# Integrative multi-omics reveal glial signatures associated with accelerated cognitive decline in Alzheimer’s disease

**DOI:** 10.1101/2024.08.27.24312641

**Authors:** Eléonore Schneegans, Nurun Fancy, Michael Thomas, Emily Adair, Nanet Willumsen, Marianna Papageorgopoulou, Vicky Chau, To Ka Dorcas Cheung, Robert C.J. Muirhead, Harry Whitwell, Riad Yagoubi, Xiaowen Zhang, Aisling McGarry, Brian M Schilder, Paul M. Matthews, Johanna S Jackson

## Abstract

Alzheimer’s disease (AD) is a neurodegenerative disorder characterised by progressive cognitive decline and memory loss caused by both genetic and environmental factors. Synapse dysfunction and loss are strongly related to cognitive decline in AD. This study integrates genomic, transcriptomic, proteomic and immunohistological (multi-omics) data and longitudinal cognitive data across several AD cohorts to elucidate the molecular drivers associated with astrocytes and microglia involved in these processes. Our findings demonstrate that activation of microglia and astrocytes occurs in specific cell subsets that are enriched in AD risk genes. Transcriptomic evidence for early microglial activation precedes immunohistological expression of severe neuropathology. Proteomic markers of astrocytic response appear to be most strongly associated with accelerated cognitive decline. However, we also found that brains from donors with a history of more rapid cognitive decline showed evidence for reduced SNAP25-VAMP interactions indicative of synaptic dysfunction, exhibited higher neurotoxic astrocyte reactivity, and were associated with the expression of neuronal markers of injury. Related molecular signatures in cerebrospinal fluid and plasma may provide biomarkers to identify patients at higher risk for rapid cognitive decline. Together, our results connect glial activation to synaptic dysfunction and cognitive decline in AD and highlight roles for microglial activation in the genesis of AD and later astrocyte activation as a potential determinant of clinical symptom progression.

## Supplementary tables for "Integrative multi-omics reveal glial signatures associated with accelerated cognitive decline in Alzheimer’s disease" (part 1 of 3)

### Sheet: Table of Contents
Table of Contents
	Table 1	Discovery cohort clinical characteristics
	Table 2	Bulk omics processing parameters
	Table 3	MOFA variance explained per factor
	Table 4	Module membership
	Table 5	Module Pearson's correlation to neuropathology & pseudotime
	Table 6	Module differential expression against pseudotime
	Table 7	Module differential expression against AD vs Controls
	Table 8	Cameron et al. (2024) Top neuroprotective and neurotoxic genes
	Table 9	MAGMA SNP to Gene (AD GWAS Meta analysis genes.out)
	Table 10	Microglia PRS
	Table 11	Astrocyte PRS
	Table 12	iCluster early AD posterior probability
	Table 13	early AD subgroups clinical characteristics
	Table 14	Longitudinal cognitive measurements in subgroups (interaction model)
	Table 15	Early AD clusters differential expression Fast vs. Slow (Proteomics/ Transcriptomics)
	Table 16	Presynaptic proteins and SNARE protein-protein interactions in early AD subgroups
	Table 17	Neuronal injury response module ~ cognition + cov
	Table 18	Rate of decline ~ Synaptic functionality * cluster group + cov
	Table 19	Synpatic functionality ~ astro* cluster group + cov
	Table 20	Synpatic functionality ~ micro* cluster group + cov

### Sheet: T1
	AD	Control	P-value
	(N=66)	(N=46)
brain_region
MTG	33 (50.0%)	23 (50.0%)	1
SSC	33 (50.0%)	23 (50.0%)
PMD
Mean (SD)	36.4 (21.3)	31.2 (16.8)	0.198
Median [Min, Max]	30.0 [9.00, 84.0]	25.0 [9.00, 88.0]
age
Mean (SD)	80.4 (10.8)	80.5 (8.13)	0.556
Median [Min, Max]	83.0 [43.0, 94.0]	80.0 [65.0, 94.0]
sex
F	34 (51.5%)	24 (52.2%)	1
M	32 (48.5%)	22 (47.8%)
Braak
0	0 (0%)	10 (21.7%)	NA
1	0 (0%)	8 (17.4%)
1TO2	0 (0%)	4 (8.7%)
2	0 (0%)	24 (52.2%)
3	10 (15.2%)	0 (0%)
4	4 (6.1%)	0 (0%)
5	20 (30.3%)	0 (0%)
5TO6	14 (21.2%)	0 (0%)
6	18 (27.3%)	0 (0%)
amyloid
Mean (SD)	4.62 (4.13)	1.09 (0.898)
Median [Min, Max]	3.65 [0.0577, 15.0]	0.961 [0.0456, 3.51]	<0.05
Missing	31 (47.0%)	7 (15.2%)
AT8
Mean (SD)	1.61 (2.29)	0.0500 (0.153)
Median [Min, Max]	0.624 [0.00197, 9.00]	0.0104 [0.00180, 0.929]	<0.05
Missing	31 (47.0%)	7 (15.2%)
PHF1
Mean (SD)	0.987 (1.17)	0.0486 (0.125)
Median [Min, Max]	0.418 [0.0000156, 4.00]	0.0113 [0.000260, 0.679]	<0.05
Missing	32 (48.5%)	11 (23.9%)
pseudotime
Mean (SD)	6.06 (1.09)	2.89 (0.759)
Median [Min, Max]	6.06 [4.22, 7.90]	2.89 [1.62, 4.16]	<0.05
trem2
CV	24 (36.4%)	36 (78.3%)
TREM2	42 (63.6%)	10 (21.7%)	<0.05

### Sheet: T2
Transcriptomics	Transformation	Min Count	Min Sample	Dependent	Levels	Covariates	Protein Coding	Filter	Batch Correction	Batch	Remove Sample Outliers	Covariates
	vst	10	0.5	diagnosis	Control, AD	age, sex, PMD	FALSE	TRUE	TRUE	seq_batch	FALSE	PMD, sex, age
Proteomics	Filter	Min Sample	Dependent	Levels	Imputation	Remove Feature Outliers	Batch Correction	Batch	Correction Method	Remove Sample Outliers	Denoise	Covariates
	TRUE	0.5	diagnosis	Control, AD	minimum_value	FALSE	TRUE	batch	median_centering	FALSE	TRUE	PMD, sex, age

### Sheet: T3
Factor	mRNA	proteins
Factor1	41.2956	1.46077
Factor2	0.00181794	10.1109
Factor3	4.29195	1.73404
Factor4	5.3073	0.00538826
Factor5	3.95114	0.0041008
Factor6	3.69276	0.0432491
Factor7	3.42594	0.202096
Factor8	0.0157773	3.49526
Factor9	0.00311732	3.01488
Factor10	2.19985	0.152463
Factor11	0.624079	1.3633
Factor12	1.56451	0.0623882
Factor13	0.00160337	1.48731
Factor14	1.46012	0.0053525
Factor15	1.27628	0.0138998
Total variance explained	69.1118	23.1554

### Sheet: T4
module_name	feature	omic	community_hubs
F1_DOWN_ME1	GABRA4	RNA	0.951475
F1_DOWN_ME1	CDH13	RNA	0.961058
F1_DOWN_ME1	ATRNL1	RNA	0.973601
F1_DOWN_ME1	KCNH5	RNA	0.946576
F1_DOWN_ME1	LNX1	RNA	0.978331
F1_DOWN_ME1	PCSK2	RNA	0.965165
F1_DOWN_ME1	ATP6V1G2	RNA	0.957169
F1_DOWN_ME1	SV2B	RNA	0.967096
F1_DOWN_ME1	ATP1A3	RNA	0.957169
F1_DOWN_ME1	INPP5F	RNA	0.970838
F1_DOWN_ME1	PDP1	RNA	0.97599
F1_DOWN_ME1	CNTNAP2	RNA	0.985025
F1_DOWN_ME1	SPTSSB	RNA	0.946409
F1_DOWN_ME1	DIRAS2	RNA	0.941784
F1_DOWN_ME1	FGF9	RNA	0.944498
F1_DOWN_ME1	ENSG00000285292	RNA	0.740492
F1_DOWN_ME1	SNAP91	RNA	0.994862
F1_DOWN_ME1	CADPS	RNA	0.982029
F1_DOWN_ME1	ADAM23	RNA	0.991935
F1_DOWN_ME1	OXR1	RNA	0.965855
F1_DOWN_ME1	FGF14	RNA	0.977888
F1_DOWN_ME1	DYNC1I1	RNA	0.976482
F1_DOWN_ME1	RBFOX1	RNA	0.980614
F1_DOWN_ME1	GPR158	RNA	0.991739
F1_DOWN_ME1	FAXC	RNA	0.98259
F1_DOWN_ME1	OPCML	RNA	0.989602
F1_DOWN_ME1	ELAVL2	RNA	0.979784
F1_DOWN_ME1	TUBA4A	RNA	0.945385
F1_DOWN_ME1	B4GALT6	RNA	0.983325
F1_DOWN_ME1	ZMAT4	RNA	0.951417
F1_DOWN_ME1	VSTM2A	RNA	0.945924
F1_DOWN_ME1	AMPH	RNA	0.990431
F1_DOWN_ME1	ELOVL4	RNA	0.98685
F1_DOWN_ME1	RSPO2	RNA	0.972576
F1_DOWN_ME1	KRT222	RNA	0.963425
F1_DOWN_ME1	VAT1L	RNA	0.930875
F1_DOWN_ME1	RIT2	RNA	0.940944
F1_DOWN_ME1	CACNB4	RNA	0.99005
F1_DOWN_ME1	SOSTDC1	RNA	0.923841
F1_DOWN_ME1	ELAVL4	RNA	0.977605
F1_DOWN_ME1	MCF 2.00	RNA	0.971136
F1_DOWN_ME1	HCN1	RNA	0.992388
F1_DOWN_ME1	GOT1	RNA	0.985812
F1_DOWN_ME1	GRIN2A	RNA	0.990405
F1_DOWN_ME1	FGF12	RNA	0.986586
F1_DOWN_ME1	CALB1	RNA	0.916814
F1_DOWN_ME1	SLC8A1	RNA	0.992724
F1_DOWN_ME1	PCP4	RNA	0.882226
F1_DOWN_ME1	SULT4A1	RNA	0.982516
F1_DOWN_ME1	LDB2	RNA	0.988008
F1_DOWN_ME1	ATP1B1	RNA	0.944398
F1_DOWN_ME1	BEX5	RNA	0.956563
F1_DOWN_ME1	ELMOD1	RNA	0.991408
F1_DOWN_ME1	SYP	RNA	0.956083
F1_DOWN_ME1	ATP6V1B2	RNA	0.971821
F1_DOWN_ME1	NRSN1	RNA	0.977174
F1_DOWN_ME1	GLRB	RNA	0.991
F1_DOWN_ME1	DCLK1	RNA	0.982457
F1_DOWN_ME1	RCAN2	RNA	0.978718
F1_DOWN_ME1	MAP7D2	RNA	0.979311
F1_DOWN_ME1	ENSG00000289505	RNA	0.913012
F1_DOWN_ME1	TESPA1	RNA	0.962079
F1_DOWN_ME1	KCNQ5	RNA	0.996465
F1_DOWN_ME1	SCN1A	RNA	0.951185
F1_DOWN_ME1	CREG2	RNA	0.968658
F1_DOWN_ME1	NCALD	RNA	0.961576
F1_DOWN_ME1	CKMT1A	RNA	0.955712
F1_DOWN_ME1	CKMT1B	RNA	0.884399
F1_DOWN_ME1	RAB3A	RNA	0.979133
F1_DOWN_ME1	PVALB	RNA	0.833387
F1_DOWN_ME1	NAP1L5	RNA	0.962489
F1_DOWN_ME1	MAS1	RNA	0.96025
F1_DOWN_ME1	AJ006998.2	RNA	0.890989
F1_DOWN_ME1	GAD1	RNA	0.954491
F1_DOWN_ME1	AC113617.1	RNA	0.892897
F1_DOWN_ME1	PAQR9	RNA	0.975501
F1_DOWN_ME1	TAGLN3	RNA	0.984441
F1_DOWN_ME1	STAT4	RNA	0.951856
F1_DOWN_ME1	NEFL	RNA	0.965822
F1_DOWN_ME1	RPH3A	RNA	0.924838
F1_DOWN_ME1	NAP1L2	RNA	0.982792
F1_DOWN_ME1	NEGR1	RNA	0.980986
F1_DOWN_ME1	NEFM	RNA	0.906084
F1_DOWN_ME1	INA	RNA	0.996362
F1_DOWN_ME1	RNU2-2P	RNA	0.736724
F1_DOWN_ME1	NSF	RNA	0.991123
F1_DOWN_ME1	MDH1	RNA	0.964706
F1_DOWN_ME1	KIAA0408	RNA	0.684454
F1_DOWN_ME1	SYT2	RNA	0.774293
F1_DOWN_ME1	SLC17A6	RNA	0.957178
F1_DOWN_ME1	SV2C	RNA	0.838249
F1_DOWN_ME1	GAD2	RNA	0.961906
F1_DOWN_ME1	RGS4	RNA	0.992336
F1_DOWN_ME1	NEFH	RNA	0.864648
F1_DOWN_ME1	VSNL1	RNA	0.967026
F1_DOWN_ME1	GABRA1	RNA	0.999067
F1_DOWN_ME1	STMN2	RNA	1
F1_DOWN_ME1	SNAP25	RNA	0.995542
F1_DOWN_ME1	PCSK1	RNA	0.977405
F1_DOWN_ME1	AHNAK2	Protein	0.509575
F1_DOWN_ME1	NOVA1	Protein	0.626225
F1_DOWN_ME1	CPLX1	Protein	0.277574
F1_DOWN_ME2	KCTD16	RNA	0.963281
F1_DOWN_ME2	NECAP1	RNA	0.965684
F1_DOWN_ME2	CAMK4	RNA	0.928837
F1_DOWN_ME2	MAP2	RNA	0.996906
F1_DOWN_ME2	PDE1A	RNA	0.944911
F1_DOWN_ME2	CD200	RNA	0.97152
F1_DOWN_ME2	ATP2B1	RNA	0.985487
F1_DOWN_ME2	LINC00507	RNA	0.832852
F1_DOWN_ME2	CPNE4	RNA	0.943121
F1_DOWN_ME2	RAB3B	RNA	0.856397
F1_DOWN_ME2	ATP6V1A	RNA	0.963667
F1_DOWN_ME2	KCNIP4	RNA	0.973451
F1_DOWN_ME2	CDH18	RNA	0.965997
F1_DOWN_ME2	TRIM36	RNA	0.957661
F1_DOWN_ME2	PLCXD3	RNA	0.937024
F1_DOWN_ME2	C2orf80	RNA	0.958961
F1_DOWN_ME2	RP11-197K6.1	RNA	0.749195
F1_DOWN_ME2	MEF2C	RNA	0.979166
F1_DOWN_ME2	UCHL1	RNA	0.971175
F1_DOWN_ME2	CSRNP3	RNA	0.976036
F1_DOWN_ME2	ENSG00000291133	RNA	0.916668
F1_DOWN_ME2	YWHAH	RNA	0.987553
F1_DOWN_ME2	EPHA5	RNA	0.958148
F1_DOWN_ME2	GUCY1B3	RNA	0.9762
F1_DOWN_ME2	GLRA3	RNA	0.918149
F1_DOWN_ME2	BEX1	RNA	0.958433
F1_DOWN_ME2	TSPAN13	RNA	0.967022
F1_DOWN_ME2	FLRT3	RNA	0.961866
F1_DOWN_ME2	NMNAT2	RNA	0.991493
F1_DOWN_ME2	SYNPR	RNA	0.923456
F1_DOWN_ME2	SERTM1	RNA	0.954152
F1_DOWN_ME2	NAP1L3	RNA	0.989177
F1_DOWN_ME2	HPRT1	RNA	0.964046
F1_DOWN_ME2	GNG2	RNA	0.967628
F1_DOWN_ME2	NELL1	RNA	0.97635
F1_DOWN_ME2	FAM19A1	RNA	0.972752
F1_DOWN_ME2	GABRA3	RNA	0.976723
F1_DOWN_ME2	RXFP1	RNA	0.933018
F1_DOWN_ME2	SCN2A	RNA	0.983486
F1_DOWN_ME2	PAK1	RNA	0.985859
F1_DOWN_ME2	SLC4A10	RNA	0.992718
F1_DOWN_ME2	HTR2A	RNA	0.970204
F1_DOWN_ME2	ST8SIA3	RNA	0.989003
F1_DOWN_ME2	PREPL	RNA	0.967684
F1_DOWN_ME2	ENC1	RNA	0.968026
F1_DOWN_ME2	RP11-71H17.7	RNA	0.911874
F1_DOWN_ME2	MAL2	RNA	0.980714
F1_DOWN_ME2	SLITRK4	RNA	0.983814
F1_DOWN_ME2	CAP2	RNA	0.980079
F1_DOWN_ME2	STXBP5L	RNA	0.976032
F1_DOWN_ME2	CHN1	RNA	0.979271
F1_DOWN_ME2	SYT16	RNA	0.999486
F1_DOWN_ME2	NECAB1	RNA	0.96791
F1_DOWN_ME2	MLLT11	RNA	0.988117
F1_DOWN_ME2	ANO3	RNA	0.960794
F1_DOWN_ME2	SCG5	RNA	0.960364
F1_DOWN_ME2	IPCEF1	RNA	0.983634
F1_DOWN_ME2	PGM2L1	RNA	0.985777
F1_DOWN_ME2	GPR22	RNA	0.984551
F1_DOWN_ME2	NELL2	RNA	0.99729
F1_DOWN_ME2	NEUROD6	RNA	0.92106
F1_DOWN_ME2	PART1	RNA	0.955981
F1_DOWN_ME2	NAPB	RNA	0.991999
F1_DOWN_ME2	SH3GL2	RNA	0.994461
F1_DOWN_ME2	SERPINI1	RNA	0.970267
F1_DOWN_ME2	CRYM	RNA	0.949147
F1_DOWN_ME2	RP11-713C5.1	RNA	0.907415
F1_DOWN_ME2	SYT1	RNA	0.998433
F1_DOWN_ME2	GABRB2	RNA	0.988043
F1_DOWN_ME2	RAB27B	RNA	0.963651
F1_DOWN_ME2	SNX10	RNA	0.984751
F1_DOWN_ME2	GDA	RNA	0.99305
F1_DOWN_ME2	CHGB	RNA	0.963395
F1_DOWN_ME2	SCG2	RNA	0.969007
F1_DOWN_ME2	OLFM3	RNA	0.996346
F1_DOWN_ME2	SYT4	RNA	1
F1_DOWN_ME2	GABRG2	RNA	0.995397
F1_DOWN_ME2	RAB3C	RNA	0.998292
F1_DOWN_ME2	TOMM20	Protein	0.555061
F1_DOWN_ME2	STMN2	Protein	0.380653
F1_DOWN_ME2	SERPINA3	Protein	0.271393
F1_DOWN_ME2	SF3B2	Protein	0.474599
F1_DOWN_ME2	SAFB	Protein	0.554518
F1_DOWN_ME2	SNCG	Protein	0.0195152
F1_DOWN_ME2	SERBP1	Protein	0.513258
F1_DOWN_ME2	CARMIL2	Protein	0.546332
F1_DOWN_ME2	PPP1R12A	Protein	0.540353
F1_DOWN_ME2	RBMX	Protein	0.796629
F1_DOWN_ME2	ZC2HC1A	Protein	0.570576
F1_DOWN_ME2	RPL29	Protein	0.652963
F1_DOWN_ME2	STMN1	Protein	0.0228871
F1_DOWN_ME2	PSIP1	Protein	0.737376
F1_DOWN_ME2	ALYREF	Protein	0.553429
F1_DOWN_ME2	SNCB	Protein	0.559642
F1_DOWN_ME2	MAP6	Protein	0.779935
F1_DOWN_ME2	PTMA	Protein	0.177695
F1_DOWN_ME2	ARPP19	Protein	0.539086
F1_DOWN_ME2	KHSRP	Protein	0.694794
F7_DOWN_ME1	OXTR	RNA	0.128271
F7_DOWN_ME1	WIF1	RNA	0.276356
F7_DOWN_ME1	ACBD7	RNA	1
F7_DOWN_ME1	TUBB2B	RNA	0.842794
F7_DOWN_ME1	RGS20	RNA	0.90167
F7_DOWN_ME1	RP11-630A13.4	RNA	0.351435
F7_DOWN_ME1	SDS	RNA	0.75089
F7_DOWN_ME1	GJB6	RNA	0.873928
F7_DOWN_ME1	NTSR2	RNA	0.965026
F7_DOWN_ME1	CA12	RNA	0.240762
F7_DOWN_ME1	MRO	RNA	0.990094
F7_DOWN_ME1	SDC4	RNA	0.904562
F7_DOWN_ME1	SHISA6	RNA	0.65885
F7_DOWN_ME1	SLC1A2	RNA	0.921826
F7_DOWN_ME1	HS3ST3B1	RNA	0.0308879
F7_DOWN_ME1	ETNPPL	RNA	0.866772
F7_DOWN_ME1	CST3	RNA	0.924504
F7_DOWN_ME1	RP5-965F6.2	RNA	0.80635
F7_DOWN_ME1	RP1-167O22.1	RNA	0.466683
F7_DOWN_ME1	CABLES1	RNA	0.756512
F7_DOWN_ME1	F3	RNA	0.497423
F7_DOWN_ME1	RGR	RNA	0.721587
F7_DOWN_ME1	SLC6A11	RNA	0.851255
F7_DOWN_ME1	DIO2	RNA	0.27533
F7_DOWN_ME1	PAPLN	RNA	0.899217
F7_DOWN_ME1	BAALC-AS1	RNA	0.0201006
F7_DOWN_ME1	ENSG00000286945	RNA	0.00418158
F7_DOWN_ME1	ALDH4A1	RNA	0.848587
F7_DOWN_ME1	APOL4	RNA	0.0368725
F7_DOWN_ME1	MMP28	RNA	0.994292
F7_DOWN_ME1	MLC1	RNA	0.887428
F7_DOWN_ME1	ALDH1L1	RNA	0.924362
F7_DOWN_ME1	GABRG1	RNA	0.864159
F7_DOWN_ME1	ALDH1A1	RNA	0.467898
F7_DOWN_ME1	P2RY1	RNA	0.958316
F7_DOWN_ME1	MGST1	RNA	0.587044
F7_DOWN_ME1	RP11-849I19.1	RNA	0.829126
F7_DOWN_ME1	CRLF1	RNA	0.631126
F7_DOWN_ME1	RIDA	RNA	0.631232
F7_DOWN_ME1	FXYD1	RNA	0.973782
F7_DOWN_ME1	SLC4A4	RNA	0.968908
F7_DOWN_ME1	MRVI1	RNA	0.809342
F7_DOWN_ME1	ANGPTL4	RNA	0.0478337
F7_DOWN_ME1	IL33	RNA	0.549827
F7_DOWN_ME1	LPAR3	RNA	0.831998
F7_DOWN_ME1	SLC14A1	RNA	0.647305
F7_DOWN_ME1	CP	RNA	0.121738
F7_DOWN_ME1	FGF2	RNA	0.790368
F7_DOWN_ME1	CYP4F11	RNA	0.793441
F7_DOWN_ME1	GADD45A	RNA	0.0719534
F7_DOWN_ME1	ATP13A4	RNA	0.962398
F7_DOWN_ME1	STK17B	RNA	0.774422
F7_DOWN_ME1	PRODH	RNA	0.757104
F7_DOWN_ME1	NKAIN3	RNA	0.930677
F7_DOWN_ME1	TNNT1	RNA	0.727289
F7_DOWN_ME1	RP11-326I11.4	RNA	0.413573
F7_DOWN_ME1	STON2	RNA	0.904126
F7_DOWN_ME1	ADGRV1	RNA	0.898115
F7_DOWN_ME1	SLCO1C1	RNA	0.619925
F7_DOWN_ME1	NDRG2	RNA	0.932878
F7_DOWN_ME1	TMPRSS3	RNA	0.699402
F7_DOWN_ME1	TFCP2L1	RNA	0.267294
F7_DOWN_ME1	ENSG00000286757	RNA	0.699735
F7_DOWN_ME1	S100B	RNA	0.664583
F7_DOWN_ME1	SLC1A3	RNA	0.845422
F7_DOWN_ME1	LINC00499	RNA	0.662943
F7_DOWN_ME1	HBB	RNA	0.249571
F7_DOWN_ME1	FGFR3	RNA	0.814379
F7_DOWN_ME1	CNTFR	RNA	0.762811
F7_DOWN_ME1	PAMR1	RNA	0.983082
F7_DOWN_ME1	GDPD2	RNA	0.798226
F7_DOWN_ME1	HBA2	RNA	0.359259
F7_DOWN_ME1	PBXIP1	RNA	0.834015
F7_DOWN_ME1	LIX1	RNA	0.689686
F7_DOWN_ME1	AGT	RNA	0.923282
F7_DOWN_ME1	HBA1	RNA	0.194646
F7_DOWN_ME1	ELOVL2	RNA	0.655592
F7_DOWN_ME1	MUC19	RNA	0.310904
F7_DOWN_ME1	C16orf89	RNA	0.97366
F7_DOWN_ME1	FREM2	RNA	0.419752
F7_DOWN_ME1	MDK	RNA	0.552504
F7_DOWN_ME1	ENHO	RNA	0.707445
F7_DOWN_ME1	SCRG1	RNA	0.457624
F7_DOWN_ME1	EMID1	RNA	0.792109
F7_DOWN_ME1	ACSBG1	RNA	0.946776
F7_DOWN_ME1	BBOX1	RNA	0.783055
F7_DOWN_ME1	EFEMP1	RNA	0.561857
F7_DOWN_ME1	ACSS3	RNA	0.91214
F7_DOWN_ME1	RNF219-AS1	RNA	0.784988
F7_DOWN_ME1	TXNIP	RNA	0.670152
F7_DOWN_ME1	RLBP1	RNA	0.695071
F7_DOWN_ME1	TRIL	RNA	0.682325
F7_DOWN_ME1	NKAIN4	RNA	0.721648
F7_DOWN_ME1	SNTA1	RNA	0.809991
F7_DOWN_ME1	CSNK2A1	Protein	0.220125
F7_DOWN_ME1	SEPTIN5	Protein	0.375544
F7_DOWN_ME1	SEPTIN11	Protein	0.456233
F7_DOWN_ME2	ENSG00000289143	RNA	1
F7_DOWN_ME3	ENSG00000290203	RNA	1
F7_DOWN_ME4	GOLGA8B	RNA	0.427885
F7_DOWN_ME4	LL22NC03-2H8.5	RNA	0.0635343
F7_DOWN_ME4	AC011330.5	RNA	0.322346
F7_DOWN_ME4	AC009133.23	RNA	0.00470818
F7_DOWN_ME4	AP1G2	RNA	0.338665
F7_DOWN_ME4	ZBBX	RNA	0.901689
F7_DOWN_ME4	TRANK1	RNA	1
F7_DOWN_ME4	RP11-889L3.1	RNA	0.229456
F7_DOWN_ME4	RP11-191L9.4	RNA	0.960522
F7_DOWN_ME4	ENSG00000288271	RNA	0.73072
F7_DOWN_ME4	ANKRD20A5P	RNA	0.562168
F7_DOWN_ME4	ENSG00000287677	RNA	0.91697
F7_DOWN_ME4	ANKRD18B	RNA	0.699988
F7_DOWN_ME4	ENSG00000289685	RNA	0.594463
F7_DOWN_ME4	MEG3	RNA	0.901804
F7_DOWN_ME4	MUC20P1	RNA	0.0135752
F7_DOWN_ME4	CORO6	RNA	0.90296
F7_DOWN_ME4	MROH7-TTC4	RNA	0.0573291
F7_DOWN_ME4	TRIM54	RNA	0.820501
F7_DOWN_ME4	BX255923.3	RNA	0.604542
F7_DOWN_ME4	ENSG00000288902	RNA	0.910181
F7_DOWN_ME4	SNX18P4	RNA	0.463444
F7_DOWN_ME4	ENSG00000287558	RNA	0.769827
F7_DOWN_ME4	LINC01106	RNA	0.844439
F7_DOWN_ME4	RP11-794G24.1	RNA	0.753717
F7_DOWN_ME4	RP11-145P16.2	RNA	0.938212
F7_DOWN_ME4	RP11-681B3.4	RNA	0.901917
F7_DOWN_ME4	FGF17	RNA	0.235749
F7_DOWN_ME4	TLK2P1	RNA	0.900913
F7_DOWN_ME4	ENSG00000291189	RNA	0.777513
F7_DOWN_ME4	CTA-280A3.2	RNA	0.811377
F7_DOWN_ME4	FAM153C	RNA	0.920723
F7_DOWN_ME4	DNAJC5G	RNA	0.955298
F7_DOWN_ME4	ENSG00000291287	RNA	0.056702
F7_DOWN_ME4	ENSG00000287583	RNA	0.788277
F7_DOWN_ME4	TBC1D26	RNA	0.261572
F7_DOWN_ME4	SNX18P9	RNA	0.0663122
F7_DOWN_ME4	ENSG00000287908	RNA	0.0306632
F7_DOWN_ME4	RPS10-NUDT3	RNA	0.0179595
F7_DOWN_ME4	CNGB1	RNA	0.336552
F7_DOWN_ME4	ENSG00000287243	RNA	0.949549
F7_DOWN_ME4	CICP4	RNA	0.594335
F7_DOWN_ME4	GPR55	RNA	0.194779
F7_DOWN_ME4	ONECUT2	RNA	0.639231
F7_DOWN_ME4	RP1-90G24.10	RNA	0.673997
F7_DOWN_ME4	ROS1	RNA	0.838541
F7_DOWN_ME4	USP2-AS1	RNA	0.80614
F7_DOWN_ME4	ENSG00000289731	RNA	0.959657
F7_DOWN_ME4	AC069368.3	RNA	0.000654923
F7_DOWN_ME4	MIR34A	RNA	0.182442
F7_DOWN_ME4	LINC01164	RNA	0.426136
F7_DOWN_ME4	RP11-429A20.4	RNA	0.631686
F7_DOWN_ME4	RP11-87E22.2	RNA	0.811789
F7_DOWN_ME4	ENSG00000286523	RNA	0.897711
F7_DOWN_ME4	AC113617.1	RNA	0.847906
F7_DOWN_ME4	CTAGE6	RNA	0.036584
F7_DOWN_ME4	C20orf166-AS1	RNA	0.469005
F7_DOWN_ME4	RP4-809F18.1	RNA	0.913546
F7_DOWN_ME4	RP11-1086I4.2	RNA	0.896372
F7_DOWN_ME4	ENSG00000286318	RNA	0.920336
F7_DOWN_ME4	LINC00898	RNA	0.829572
F7_DOWN_ME4	ENSG00000285901	RNA	0.00064571
F7_DOWN_ME4	RP5-944M2.3	RNA	0.819083
F7_DOWN_ME4	GAPDHP33	RNA	0.960326
F7_DOWN_ME4	STRC	RNA	0.382858
F7_DOWN_ME4	ANKRD20A11P	RNA	0.0938566
F7_DOWN_ME4	MIR3976HG	RNA	0.51292
F7_DOWN_ME4	ANKRD30B	RNA	0.467485
F7_DOWN_ME4	RP11-146D12.2	RNA	0.722897
F7_DOWN_ME4	ENSG00000290979	RNA	0.636761
F7_DOWN_ME4	AJ006998.2	RNA	0.876363
F7_DOWN_ME4	ENSG00000289914	RNA	0.0449489
F7_DOWN_ME4	PCDH8	RNA	0.688558
F7_DOWN_ME4	ANKRD26P3	RNA	0.195499
F7_DOWN_ME4	RP11-321E2.3	RNA	0.925282
F7_DOWN_ME4	RP11-886D15.1	RNA	0.678879
F7_DOWN_ME4	ENSG00000286021	RNA	0.711545
F7_DOWN_ME4	AC011288.2	RNA	0.838409
F7_DOWN_ME4	RP4-555D20.2	RNA	0.915693
F7_DOWN_ME4	ENSG00000289178	RNA	0.420982
F7_DOWN_ME4	ENSG00000290461	RNA	0.808573
F7_DOWN_ME4	ENSG00000290971	RNA	0.710703
F7_DOWN_ME4	COL24A1	RNA	0.757464
F7_DOWN_ME4	LINC00923	RNA	0.871613
F7_DOWN_ME4	RP11-118G23.3	RNA	0.933753
F7_DOWN_ME4	CKMT1B	RNA	0.916451
F7_DOWN_ME4	DYX1C1-CCPG1	RNA	0.56016
F7_DOWN_ME4	RP11-412P11.1	RNA	0.42668
F7_DOWN_ME4	AC138969.4	RNA	0.155686
F7_DOWN_ME4	MIR124-2HG	RNA	0.9359
F7_DOWN_ME4	ENSG00000287900	RNA	0.842541
F7_DOWN_ME4	GDF7	RNA	0.593545
F7_DOWN_ME4	RP11-497E19.1	RNA	0.891519
F7_DOWN_ME4	C17orf102	RNA	0.805517
F7_DOWN_ME4	RP11-305F18.1	RNA	0.937099
F7_DOWN_ME4	ENSG00000286214	RNA	0.812126
F7_DOWN_ME4	RPH3A	Protein	0.616438
F7_DOWN_ME4	OLFM1	Protein	0.564535
F7_DOWN_ME4	ACTN2	Protein	0.543786
F7_DOWN_ME4	NECAB1	Protein	0.178845
F7_DOWN_ME4	TIMM8A	Protein	0.108289
F7_DOWN_ME4	GLRX5	Protein	0.0194637
F7_DOWN_ME4	NDUFAF3	Protein	0.0645495
F7_DOWN_ME4	NDUFA7	Protein	0.347412
F7_DOWN_ME4	NDUFS6	Protein	0.329051
F7_DOWN_ME4	FECH	Protein	0.00617828
F7_DOWN_ME4	AAK1	Protein	0.401813
F7_DOWN_ME4	CAP2	Protein	0.467235
F7_DOWN_ME4	UQCRB	Protein	0.173179
F7_DOWN_ME4	SYNPO	Protein	0.607606
F7_DOWN_ME4	KIF5C	Protein	0.0875564
F7_DOWN_ME4	SYN3	Protein	0.188695
F7_DOWN_ME4	CASKIN1	Protein	0.203973
F7_DOWN_ME5	GOLGA6L5P	RNA	0.677748
F7_DOWN_ME5	MFAP1P1	RNA	0.480314
F7_DOWN_ME5	RP11-10J21.2	RNA	0.635511
F7_DOWN_ME5	CCDC144B	RNA	0.172347
F7_DOWN_ME5	LINC00982	RNA	0.615989
F7_DOWN_ME5	BAG3	RNA	0.459126
F7_DOWN_ME5	RBM22P2	RNA	0.279897
F7_DOWN_ME5	ARPC4-TTLL3	RNA	0.549901
F7_DOWN_ME5	CTA-315H11.2	RNA	0.459153
F7_DOWN_ME5	ENSG00000289750	RNA	0.565984
F7_DOWN_ME5	NBPF10	RNA	0.768137
F7_DOWN_ME5	RP11-1072A3.3	RNA	0.555688
F7_DOWN_ME5	SDHAP1	RNA	0.115482
F7_DOWN_ME5	RP11-423H2.3	RNA	0.238354
F7_DOWN_ME5	MT-ND6	RNA	0.700503
F7_DOWN_ME5	EMX2OS	RNA	0.806235
F7_DOWN_ME5	VASN	RNA	0.465664
F7_DOWN_ME5	ENSG00000288827	RNA	0.752666
F7_DOWN_ME5	RP11-219A15.1	RNA	0.105676
F7_DOWN_ME5	PARD6G-AS1	RNA	0.478046
F7_DOWN_ME5	ADAMTS9	RNA	0.107735
F7_DOWN_ME5	PHF21B	RNA	0.874447
F7_DOWN_ME5	C10orf105	RNA	0.519492
F7_DOWN_ME5	CTD-2349P21.5	RNA	0.65014
F7_DOWN_ME5	RP11-504I13.2	RNA	0.692131
F7_DOWN_ME5	SFXN5	RNA	0.689278
F7_DOWN_ME5	GRIN2C	RNA	0.607773
F7_DOWN_ME5	SNORD3D.1	RNA	0.214964
F7_DOWN_ME5	IGFN1	RNA	0.197551
F7_DOWN_ME5	HILPDA	RNA	0.0655803
F7_DOWN_ME5	CCDC154	RNA	0.734017
F7_DOWN_ME5	PAQR6	RNA	0.547788
F7_DOWN_ME5	MT-ND3	RNA	0.779996
F7_DOWN_ME5	C10orf10	RNA	0.293799
F7_DOWN_ME5	DUSP9	RNA	0.574812
F7_DOWN_ME5	SLX1A-SULT1A3	RNA	0.700201
F7_DOWN_ME5	VPS29	Protein	0.922941
F7_DOWN_ME5	PHYHIPL	Protein	0.95156
F7_DOWN_ME5	HINT1	Protein	0.924415
F7_DOWN_ME5	NUDC	Protein	0.641626
F7_DOWN_ME5	ARHGDIA	Protein	0.991268
F7_DOWN_ME5	PIN1	Protein	0.0411916
F7_DOWN_ME5	PDXK	Protein	0.281606
F7_DOWN_ME5	LASP1	Protein	0.56481
F7_DOWN_ME5	CTBP1	Protein	0.416345
F7_DOWN_ME5	NSFL1C	Protein	0.658806
F7_DOWN_ME5	CBR1	Protein	0.925382
F7_DOWN_ME5	TXNL1	Protein	0.785637
F7_DOWN_ME5	NAP1L4	Protein	0.826966
F7_DOWN_ME5	CFL2	Protein	0.363313
F7_DOWN_ME5	CNDP2	Protein	1
F7_DOWN_ME5	PFDN5	Protein	0.39523
F7_DOWN_ME5	DDT	Protein	0.925531
F7_DOWN_ME5	PHPT1	Protein	0.894693
F7_DOWN_ME5	RAN	Protein	0.886418
F7_DOWN_ME5	CST3	Protein	0.0332805
F7_DOWN_ME5	CTTN	Protein	0.0424616
F7_DOWN_ME5	PGAM1	Protein	0.972438
F7_DOWN_ME5	CRKL	Protein	0.871077
F7_DOWN_ME5	DLG1	Protein	0.0785825
F7_DOWN_ME5	NANS	Protein	0.923626
F7_DOWN_ME5	TBCB	Protein	0.926448
F7_DOWN_ME5	CRMP1	Protein	0.514753
F7_DOWN_ME5	ACAP1	Protein	0.325558
F7_DOWN_ME5	CKB	Protein	0.467705
F7_DOWN_ME5	SEPTIN6	Protein	0.0650043
F7_DOWN_ME5	ACAT2	Protein	0.886348
F7_DOWN_ME5	BOLA2B	Protein	0.38823
F7_DOWN_ME5	SIRT5	Protein	0.0398633
F7_DOWN_ME5	MAT2A	Protein	0.558001
F7_DOWN_ME5	OLA1	Protein	0.908915
F7_DOWN_ME5	CKM	Protein	0.567137
F7_DOWN_ME5	PFDN1	Protein	0.400447
F7_DOWN_ME5	PAFAH1B3	Protein	0.882154
F7_DOWN_ME5	DYNLRB1	Protein	0.920545
F7_DOWN_ME5	EEA1	Protein	0.216762
F7_DOWN_ME5	PFDN2	Protein	0.326306
F7_DOWN_ME5	GATD3	Protein	0.0123598
F7_DOWN_ME5	PLPBP	Protein	0.406636
F7_DOWN_ME5	HDHD2	Protein	0.607397
F7_DOWN_ME5	ENO2	Protein	0.706985
F7_DOWN_ME5	CLSTN1	Protein	0.0222102
F7_DOWN_ME5	PHYHIP	Protein	0.0671832
F7_DOWN_ME5	HINT2	Protein	0.587365
F7_DOWN_ME5	ARL 3.00	Protein	0.950117
F7_DOWN_ME5	SHTN1	Protein	0.0816161
F7_DOWN_ME5	NCL	Protein	0.844739
F7_DOWN_ME5	SGTA	Protein	0.0679088
F7_DOWN_ME5	PAFAH1B2	Protein	0.92905
F7_DOWN_ME5	PDXP	Protein	0.567119
F7_DOWN_ME5	MAT2B	Protein	0.658323
F7_DOWN_ME5	SEPTIN7	Protein	0.502076
F7_DOWN_ME5	ADSS2	Protein	0.0928725
F7_DOWN_ME5	DBNL	Protein	0.0307176
F7_DOWN_ME5	PAFAH1B1	Protein	0.734064
F7_DOWN_ME5	PMVK	Protein	0.0787673
F7_DOWN_ME5	ST13	Protein	0.263957
F7_DOWN_ME5	PTPRZ1	Protein	0.130587
F7_DOWN_ME5	CALU	Protein	0.5875
F7_DOWN_ME5	NRCAM	Protein	0.0940005
F7_DOWN_ME5	PDIA3	Protein	0.672768
F7_DOWN_ME5	SUGT1	Protein	0.0278194
F7_DOWN_ME5	PCYT2	Protein	0.760787
F7_DOWN_ME5	ATIC	Protein	0.440518
F7_DOWN_ME5	CNRIP1	Protein	0.923976
F7_DOWN_ME5	SLC9A3R1	Protein	0.0407001
F7_DOWN_ME5	QKI	Protein	0.214695
F7_DOWN_ME5	ELOC	Protein	0.0604977
F7_DOWN_ME5	SEPTIN2	Protein	0.582956
F7_DOWN_ME5	PFN2	Protein	0.927234
F7_DOWN_ME5	HSPA4L	Protein	0.192265
F7_DOWN_ME6	HUWE1	Protein	0.00290698
F7_DOWN_ME6	TRIM9	Protein	0.135943
F7_DOWN_ME6	AP3M2	Protein	0.398534
F7_DOWN_ME6	WARS1	Protein	0.00372224
F7_DOWN_ME6	TNR	Protein	0.000290063
F7_DOWN_ME6	UBQLN2	Protein	0.0104403
F7_DOWN_ME6	UBXN1	Protein	0.00172494
F7_DOWN_ME6	DLG4	Protein	0.830016
F7_DOWN_ME6	SIRPA	Protein	0.997322
F7_DOWN_ME6	RPLP1	Protein	0.000131693
F7_DOWN_ME6	SCN2A	Protein	0.864091
F7_DOWN_ME6	PTK2B	Protein	0.659872
F7_DOWN_ME6	THY1	Protein	0.94616
F7_DOWN_ME6	LIMCH1	Protein	0.000209333
F7_DOWN_ME6	CADM4	Protein	0.448521
F7_DOWN_ME6	RHOB	Protein	0.799811
F7_DOWN_ME6	SYT1	Protein	0.987663
F7_DOWN_ME6	OMG	Protein	0.0377104
F7_DOWN_ME6	OPTN	Protein	0.00152375
F7_DOWN_ME6	SV2A	Protein	1
F7_DOWN_ME6	PCLO	Protein	0.286307
F7_DOWN_ME6	UBXN6	Protein	0.185679
F7_DOWN_ME6	GAD2	Protein	0.70096
F7_DOWN_ME6	SFXN3	Protein	0.754999
F7_DOWN_ME7	NCK2	Protein	1
F11_DOWN_ME1	SIPA1	RNA	0.891312
F11_DOWN_ME1	ANKRD37	RNA	0.237352
F11_DOWN_ME1	SLC9A3R2	RNA	0.870689
F11_DOWN_ME1	DUOX1	RNA	0.119993
F11_DOWN_ME1	RP11-54O7.17	RNA	0.884909
F11_DOWN_ME1	RP11-286E11.1	RNA	0.597253
F11_DOWN_ME1	SHISA3	RNA	0.71481
F11_DOWN_ME1	TM4SF1	RNA	0.628467
F11_DOWN_ME1	MAFF	RNA	0.749442
F11_DOWN_ME1	CHI3L1	RNA	0.0468665
F11_DOWN_ME1	PAIP2B	RNA	0.682139
F11_DOWN_ME1	BCYRN1	RNA	0.137318
F11_DOWN_ME1	ADM	RNA	0.23773
F11_DOWN_ME1	CSPG4	RNA	0.717084
F11_DOWN_ME1	MT1X	RNA	0.317507
F11_DOWN_ME1	GOLGA8O	RNA	0.0310465
F11_DOWN_ME1	MT-ND4	RNA	0.911205
F11_DOWN_ME1	MFSD2A	RNA	0.78067
F11_DOWN_ME1	RP11-44M6.7	RNA	0.812615
F11_DOWN_ME1	ANXA3	RNA	0.617602
F11_DOWN_ME1	PVRIG2P	RNA	0.249127
F11_DOWN_ME1	PIEZO1	RNA	0.965984
F11_DOWN_ME1	SSPO	RNA	0.524477
F11_DOWN_ME1	COL9A1	RNA	0.482668
F11_DOWN_ME1	GADD45A	RNA	0.0161587
F11_DOWN_ME1	CCDC154	RNA	0.717384
F11_DOWN_ME1	IFI27	RNA	0.63725
F11_DOWN_ME1	DLL4	RNA	0.895824
F11_DOWN_ME1	MT-ATP8	RNA	0.718753
F11_DOWN_ME1	CDKN1A	RNA	0.489331
F11_DOWN_ME1	FPR1	RNA	0.035761
F11_DOWN_ME1	NKAIN4	RNA	0.224645
F11_DOWN_ME1	G0S2	RNA	0.124414
F11_DOWN_ME1	MTURN	RNA	0.697726
F11_DOWN_ME1	ANGPT2	RNA	0.412725
F11_DOWN_ME1	RP11-54O7.14	RNA	0.30146
F11_DOWN_ME1	RP13-554M15.7	RNA	0.8914
F11_DOWN_ME1	COL9A3	RNA	0.284138
F11_DOWN_ME1	MT-ND2	RNA	0.896514
F11_DOWN_ME1	MT-CYB	RNA	0.955492
F11_DOWN_ME1	OAF	RNA	0.793627
F11_DOWN_ME1	PIK3AP1	RNA	0.0645423
F11_DOWN_ME1	MT-ND1	RNA	0.919463
F11_DOWN_ME1	COL5A3	RNA	0.790869
F11_DOWN_ME1	RRAD	RNA	0.589102
F11_DOWN_ME1	MT-TV	RNA	0.236597
F11_DOWN_ME1	SLC1A2	RNA	0.0702947
F11_DOWN_ME1	MT-ATP6	RNA	0.886228
F11_DOWN_ME1	ENSG00000291105	RNA	0.74848
F11_DOWN_ME1	SERPINH1	RNA	0.756203
F11_DOWN_ME1	CTC-260F20.3	RNA	0.60276
F11_DOWN_ME1	GRIN2C	RNA	0.822137
F11_DOWN_ME1	EPHA2	RNA	0.877048
F11_DOWN_ME1	SERPINA1	RNA	0.0873057
F11_DOWN_ME1	KIF1C	RNA	1
F11_DOWN_ME1	MT1M	RNA	0.409631
F11_DOWN_ME1	SERTAD1	RNA	0.830439
F11_DOWN_ME1	TM4SF18	RNA	0.549859
F11_DOWN_ME1	ALPL	RNA	0.629152
F11_DOWN_ME1	MTATP6P1	RNA	0.874472
F11_DOWN_ME1	BTBD17	RNA	0.210836
F11_DOWN_ME1	SOD3	RNA	0.621216
F11_DOWN_ME1	LPAR1	RNA	0.734573
F11_DOWN_ME1	SNORA73A	RNA	0.00524801
F11_DOWN_ME1	MTND1P23	RNA	0.918119
F11_DOWN_ME1	TAGLN2	RNA	0.857964
F11_DOWN_ME1	ENSG00000287299	RNA	0.245899
F11_DOWN_ME1	MAFK	RNA	0.91282
F11_DOWN_ME1	C7orf61	RNA	0.726898
F11_DOWN_ME1	SRGN	RNA	0.293208
F11_DOWN_ME1	FZD8	RNA	0.811667
F11_DOWN_ME1	PPP1R3G	RNA	0.790298
F11_DOWN_ME1	MT-CO1	RNA	0.905809
F11_DOWN_ME1	TNNT1	RNA	0.108317
F11_DOWN_ME1	MT-CO2	RNA	0.820277
F11_DOWN_ME1	IFITM1	RNA	0.541674
F11_DOWN_ME1	MT-CO3	RNA	0.913358
F11_DOWN_ME1	SLC16A3	RNA	0.307747
F11_DOWN_ME1	MBP	RNA	0.644803
F11_DOWN_ME1	VEGFA	RNA	0.0323812
F11_DOWN_ME1	HSPA1B	RNA	0.139359
F11_DOWN_ME1	HSPA1A	RNA	0.276972
F11_DOWN_ME1	IFITM2	RNA	0.626943
F11_DOWN_ME1	DNAJB1	RNA	0.151763
F11_DOWN_ME1	PRKXP1	RNA	0.166009
F11_DOWN_ME1	AC002429.5	RNA	0.0569149
F11_DOWN_ME1	IFITM3	RNA	0.543135
F11_DOWN_ME1	RGCC	RNA	0.613372
F11_DOWN_ME1	TUBB2B	RNA	0.0645736
F11_DOWN_ME1	LINC00982	RNA	0.73344
F11_DOWN_ME1	TGFB3	RNA	0.823965
F11_DOWN_ME1	DIO2	RNA	0.0697894
F11_DOWN_ME1	NPIPB3	RNA	0.831838
F11_DOWN_ME1	TP53INP2	RNA	0.718352
F11_DOWN_ME1	CST3	RNA	0.189972
F11_DOWN_ME1	WNT7B	RNA	0.372869
F11_DOWN_ME1	BCAS1	RNA	0.731642
F11_DOWN_ME1	APOE	RNA	0.173225
F11_DOWN_ME2	MOXD1	RNA	0.539551
F11_DOWN_ME2	MDH1	RNA	0.944711
F11_DOWN_ME2	FBXW7	RNA	0.947817
F11_DOWN_ME2	CCK	RNA	0.941264
F11_DOWN_ME2	RPL17-C18orf32	RNA	0.384366
F11_DOWN_ME2	RP11-321E2.3	RNA	0.842988
F11_DOWN_ME2	RAB3A	RNA	1
F11_DOWN_ME2	SCG3	RNA	0.706934
F11_DOWN_ME2	CHGB	RNA	0.977179
F11_DOWN_ME2	C3orf80	RNA	0.961776
F11_DOWN_ME2	PART1	RNA	0.982155
F11_DOWN_ME2	OTOGL	RNA	0.778995
F11_DOWN_ME2	HOPX	RNA	0.456353
F11_DOWN_ME2	RGS4	RNA	0.988622
F11_DOWN_ME2	ENSG00000291168	RNA	0.345203
F11_DOWN_ME2	GFRA2	RNA	0.884519
F11_DOWN_ME2	CPLX1	RNA	0.664179
F11_DOWN_ME2	COX6C	RNA	0.843658
F11_DOWN_ME2	SNCB	RNA	0.967038
F11_DOWN_ME2	STMN2	RNA	0.975328
F11_DOWN_ME2	TUBB3	RNA	0.924473
F11_DOWN_ME2	ENSG00000291065	RNA	0.0308326
F11_DOWN_ME2	OPRM1	RNA	0.817471
F11_DOWN_ME2	NDUFA4	RNA	0.847761
F11_DOWN_ME2	UNC13C	RNA	0.901595
F11_DOWN_ME2	SERPINF1	RNA	0.931084
F11_DOWN_ME2	ATP5B	RNA	0.856915
F11_DOWN_ME2	KCNV1	RNA	0.951663
F11_DOWN_ME2	ARC	RNA	0.0388933
F11_DOWN_ME2	ALDH1A1	RNA	0.026608
F11_DOWN_ME2	DOC2A	RNA	0.834896
F11_DOWN_ME2	RP11-599B13.6	RNA	0.734322
F11_DOWN_ME2	FABP3	RNA	0.939894
F11_DOWN_ME2	ENSG00000288902	RNA	0.744276
F11_DOWN_ME2	PRKCG	RNA	0.786731
F11_DOWN_ME2	RP5-944M2.3	RNA	0.64884
F11_DOWN_ME2	SLC30A3	RNA	0.821406
F11_DOWN_ME2	AC067956.1	RNA	0.916854
F11_DOWN_ME2	CABP1	RNA	0.786598
F11_DOWN_ME2	NPY	RNA	0.316451
F11_DOWN_ME2	SCRG1	RNA	0.0661781
F11_DOWN_ME2	NEFL	RNA	0.928923
F11_DOWN_ME2	SNAP25	RNA	0.99645
F11_DOWN_ME2	KRT17	RNA	0.649919
F11_DOWN_ME2	ATP6V1G2	RNA	0.96883
F11_DOWN_ME2	NRN1	RNA	0.971998
F11_DOWN_ME2	PROKR2	RNA	0.653126
F11_DOWN_ME2	ENSG00000290979	RNA	0.212696
F11_DOWN_ME2	GAP43	RNA	0.983499
F11_DOWN_ME2	WIF1	RNA	0.153568
F11_DOWN_ME2	RP11-667F9.1	RNA	0.056595
F11_DOWN_ME2	C1QL3	RNA	0.897017
F11_DOWN_ME2	TUBB2A	RNA	0.894116
F11_DOWN_ME2	LINC00839	RNA	0.804747
F11_DOWN_ME2	SYTL2	RNA	0.215777
F11_DOWN_ME2	MLIP	RNA	0.717126
F11_DOWN_ME2	TSPAN7	RNA	0.918045
F11_DOWN_ME2	VSNL1	RNA	0.993139
F11_DOWN_ME2	RPH3A	RNA	0.958353
F11_DOWN_ME2	CPNE4	Protein	0.01348
F11_DOWN_ME2	CPLX1	Protein	0.278939
F11_DOWN_ME2	PLCL2	Protein	0.0759505
F11_DOWN_ME2	CABP1	Protein	0.311761
F11_DOWN_ME2	AHNAK2	Protein	0.481135
F11_DOWN_ME2	PAK3	Protein	0.105527
F11_DOWN_ME3	ACP7	RNA	0.26075
F11_DOWN_ME3	GLDN	RNA	0.197792
F11_DOWN_ME3	RNASE1	RNA	0.0130981
F11_DOWN_ME3	PKD1L2	RNA	0.0129585
F11_DOWN_ME3	ENSG00000289814	RNA	0.473055
F11_DOWN_ME3	OMG	Protein	0.528453
F11_DOWN_ME3	QDPR	Protein	0.829987
F11_DOWN_ME3	ANLN	Protein	0.978492
F11_DOWN_ME3	CYB5R2	Protein	0.507759
F11_DOWN_ME3	PLP1	Protein	0.695067
F11_DOWN_ME3	OPALIN	Protein	0.66113
F11_DOWN_ME3	MOG	Protein	0.751897
F11_DOWN_ME3	HAPLN2	Protein	0.941206
F11_DOWN_ME3	LYNX1	Protein	0.0331538
F11_DOWN_ME3	MBP	Protein	0.928516
F11_DOWN_ME3	BCAS1	Protein	0.972513
F11_DOWN_ME3	SIRT2	Protein	0.992537
F11_DOWN_ME3	CNP	Protein	1
F11_DOWN_ME3	NEFM	Protein	0.913479
F11_DOWN_ME3	NEFL	Protein	0.905507
F11_DOWN_ME3	MAG	Protein	0.965098
F11_DOWN_ME3	ABCA2	Protein	0.932436
F11_DOWN_ME4	SLC2A5	RNA	0.876512
F11_DOWN_ME4	ENSG00000291230	RNA	0.214943
F11_DOWN_ME4	AQP9	RNA	0.544837
F11_DOWN_ME4	ENSG00000290585	RNA	0.243274
F11_DOWN_ME4	FCGR3A	RNA	1
F11_DOWN_ME4	IFI30	RNA	0.947382
F11_DOWN_ME5	CA12	RNA	1
F11_DOWN_ME5	NTMT1	Protein	1
F11_DOWN_ME6	BIN1	Protein	0.817382
F11_DOWN_ME6	LIPE	Protein	0.546458
F11_DOWN_ME6	SEPTIN4	Protein	0.926494
F11_DOWN_ME6	MAP1A	Protein	0.78363
F11_DOWN_ME6	TBCC	Protein	0.333491
F11_DOWN_ME6	MAP6D1	Protein	0.724966
F11_DOWN_ME6	PPP1R14A	Protein	0.746812
F11_DOWN_ME6	HDAC11	Protein	0.701585
F11_DOWN_ME6	PRPH	Protein	0.977764
F11_DOWN_ME6	NEFH	Protein	0.876888
F11_DOWN_ME6	INA	Protein	1
F11_DOWN_ME6	PMP2	Protein	0.90996
F11_DOWN_ME6	ADAMTS17	Protein	0.885142
F14_DOWN_ME1	SCG2	RNA	0.96934
F14_DOWN_ME1	EGR1	RNA	0.622582
F14_DOWN_ME1	DCTN1-AS1	RNA	0.924556
F14_DOWN_ME1	ENSG00000291168	RNA	0.558119
F14_DOWN_ME1	FAM153C	RNA	0.721043
F14_DOWN_ME1	ALDH1A1	RNA	0.0533774
F14_DOWN_ME1	ENSG00000287558	RNA	0.55458
F14_DOWN_ME1	FOXP2	RNA	0.82629
F14_DOWN_ME1	GABRG2	RNA	0.990252
F14_DOWN_ME1	RASGRP1	RNA	0.899137
F14_DOWN_ME1	NECAB1	RNA	0.912254
F14_DOWN_ME1	DNAJC5G	RNA	0.761751
F14_DOWN_ME1	MEG3	RNA	0.580655
F14_DOWN_ME1	RP4-555D20.2	RNA	0.696894
F14_DOWN_ME1	CTA-280A3.2	RNA	0.416786
F14_DOWN_ME1	ENSG00000287677	RNA	0.656168
F14_DOWN_ME1	RP11-197K6.1	RNA	0.805652
F14_DOWN_ME1	MCHR2	RNA	0.951032
F14_DOWN_ME1	LINC01164	RNA	0.292481
F14_DOWN_ME1	HTR5A	RNA	0.946788
F14_DOWN_ME1	THEMIS	RNA	0.740531
F14_DOWN_ME1	SYT4	RNA	0.971725
F14_DOWN_ME1	RP11-586K2.1	RNA	0.86067
F14_DOWN_ME1	NPBWR2	RNA	0.493925
F14_DOWN_ME1	RP11-71H17.7	RNA	0.871409
F14_DOWN_ME1	FAM153A	RNA	0.603368
F14_DOWN_ME1	FOSB	RNA	0.509529
F14_DOWN_ME1	ENSG00000291133	RNA	0.94938
F14_DOWN_ME1	RGS2	RNA	0.646836
F14_DOWN_ME1	IL12RB2	RNA	0.798042
F14_DOWN_ME1	RP11-29G8.3	RNA	0.924494
F14_DOWN_ME1	RP1-206D15.6	RNA	0.97288
F14_DOWN_ME1	B3GALT2	RNA	0.82557
F14_DOWN_ME1	LIX1	RNA	0.0228607
F14_DOWN_ME1	PCYOX1L	RNA	0.877972
F14_DOWN_ME1	CTD-2023N9.3	RNA	0.851215
F14_DOWN_ME1	RXFP1	RNA	0.934971
F14_DOWN_ME1	AC144833.1	RNA	0.661747
F14_DOWN_ME1	ENSG00000291240	RNA	0.0112695
F14_DOWN_ME1	SLC30A3	RNA	0.838913
F14_DOWN_ME1	ENSG00000289731	RNA	0.766883
F14_DOWN_ME1	RGS4	RNA	0.964462
F14_DOWN_ME1	ENSG00000289107	RNA	0.741983
F14_DOWN_ME1	HIST1H2BN	RNA	0.923615
F14_DOWN_ME1	CTD-2651B20.3	RNA	0.0547651
F14_DOWN_ME1	NOMO3	RNA	0.0341326
F14_DOWN_ME1	RASGRF1	RNA	0.774565
F14_DOWN_ME1	ENSG00000287583	RNA	0.574581
F14_DOWN_ME1	AC138969.4	RNA	0.0668771
F14_DOWN_ME1	PPEF1	RNA	0.774088
F14_DOWN_ME1	RP11-959F10.5	RNA	0.594486
F14_DOWN_ME1	CTD-2303H24.2	RNA	0.259139
F14_DOWN_ME1	ENSG00000291090	RNA	0.12072
F14_DOWN_ME1	RPH3A	RNA	0.947789
F14_DOWN_ME1	RP11-321E2.3	RNA	0.920022
F14_DOWN_ME1	DIRAS2	RNA	0.933064
F14_DOWN_ME1	ENSG00000287474	RNA	0.922128
F14_DOWN_ME1	KRT17	RNA	0.621165
F14_DOWN_ME1	SDS	RNA	0.0380946
F14_DOWN_ME1	GDA	RNA	0.981618
F14_DOWN_ME1	ENSG00000287172	RNA	0.886125
F14_DOWN_ME1	PSMD5-AS1	RNA	0.0839532
F14_DOWN_ME1	F3	RNA	0.0390528
F14_DOWN_ME1	HS3ST2	RNA	0.482783
F14_DOWN_ME1	BX255923.3	RNA	0.440737
F14_DOWN_ME1	ENSG00000290659	RNA	0.195846
F14_DOWN_ME1	RP11-794G24.1	RNA	0.333981
F14_DOWN_ME1	LINC00898	RNA	0.779427
F14_DOWN_ME1	RP11-477N12.5	RNA	0.728479
F14_DOWN_ME1	STON1-GTF2A1L	RNA	0.013611
F14_DOWN_ME1	ABCF2P1	RNA	0.605046
F14_DOWN_ME1	IL33	RNA	0.118392
F14_DOWN_ME1	ENSG00000287611	RNA	0.786561
F14_DOWN_ME1	SEMA3E	RNA	0.666392
F14_DOWN_ME1	USP2-AS1	RNA	0.78715
F14_DOWN_ME1	RP11-636O21.2	RNA	0.836618
F14_DOWN_ME1	ENSG00000287243	RNA	0.922784
F14_DOWN_ME1	SMN2	RNA	0.217998
F14_DOWN_ME1	RAB3B	RNA	0.790075
F14_DOWN_ME1	GCNT4	RNA	0.913386
F14_DOWN_ME1	PART1	RNA	1
F14_DOWN_ME1	PCSK1	RNA	0.980175
F14_DOWN_ME1	SLC16A6	RNA	0.485741
F14_DOWN_ME1	MCCC2	Protein	0.0274916
F14_DOWN_ME1	RPL7A	Protein	0.218308
F14_DOWN_ME1	PDHB	Protein	0.645427
F14_DOWN_ME1	RAB6A	Protein	0.0111519
F14_DOWN_ME1	RAB3C	Protein	0.041151
F14_DOWN_ME1	SEPTIN6	Protein	0.0878063
F14_DOWN_ME1	PCCB	Protein	0.418635
F14_DOWN_ME1	SGTB	Protein	0.557265
F14_DOWN_ME1	RAC1	Protein	0.0135571
F14_DOWN_ME1	INA	Protein	0.116484
F14_DOWN_ME1	RPL36	Protein	0.233455
F14_DOWN_ME1	ICAM5	Protein	0.151145
F14_DOWN_ME1	NCKAP1	Protein	0.0375895
F14_DOWN_ME1	VPS26B	Protein	0.108343
F14_DOWN_ME1	TBC1D17	Protein	0.0116171
F14_DOWN_ME1	PRKCA	Protein	0.00915572
F14_DOWN_ME1	RPS15A	Protein	0.0354327
F14_DOWN_ME1	AP1M1	Protein	0.0263218
F14_DOWN_ME1	TGM2	Protein	0.00674811
F14_DOWN_ME1	G3BP2	Protein	0.610134
F14_DOWN_ME1	KTN1	Protein	0.0624921
F14_DOWN_ME1	ARPC5L	Protein	0.106404
F14_DOWN_ME1	SPTB	Protein	0.0163471
F14_DOWN_ME1	PTBP2	Protein	0.0950938
F14_DOWN_ME1	SRP9	Protein	0.142372
F14_DOWN_ME1	RPS19	Protein	0.369892
F14_DOWN_ME1	DHX15	Protein	0.012157
F14_DOWN_ME1	MYL6	Protein	0.0161553
F14_DOWN_ME1	ELAVL1	Protein	0.136788
F14_DOWN_ME1	LGALS3BP	Protein	0.0473246
F14_DOWN_ME1	HMOX2	Protein	0.0200761
F14_DOWN_ME1	MYH9	Protein	0.00686975
F14_DOWN_ME1	EIF4H	Protein	0.0367856
F14_DOWN_ME1	SYNPO	Protein	0.727903
F14_DOWN_ME1	MRAS	Protein	0.0504953
F14_DOWN_ME1	CCT4	Protein	0.632769
F14_DOWN_ME1	SNAP25	Protein	0.01596
F14_DOWN_ME1	ANXA11	Protein	0.00900505
F14_DOWN_ME1	HNRNPM	Protein	0.142337
F14_DOWN_ME1	KHDRBS1	Protein	0.58185
F14_DOWN_ME1	CASKIN1	Protein	0.41516
F14_DOWN_ME1	LMNB2	Protein	0.0757772
F14_DOWN_ME1	GNA11	Protein	0.0146358
F14_DOWN_ME1	ARFGAP2	Protein	0.125067
F14_DOWN_ME1	SRSF7	Protein	0.0767381
F14_DOWN_ME1	SUCLA2	Protein	0.139333
F14_DOWN_ME1	UGGT1	Protein	0.00355843
F14_DOWN_ME1	HNRNPK	Protein	0.0809904
F14_DOWN_ME1	CSDE1	Protein	0.00651038
F14_DOWN_ME1	RPL18A	Protein	0.0493185
F14_DOWN_ME1	GNAI2	Protein	0.0167627
F14_DOWN_ME1	CNTN2	Protein	0.0617101
F14_DOWN_ME1	PTPRZ1	Protein	0.0745463
F14_DOWN_ME1	EIPR1	Protein	0.0250943
F14_DOWN_ME1	OPA1	Protein	0.0228261
F14_DOWN_ME1	RPL12	Protein	0.175463
F14_DOWN_ME1	SNTB1	Protein	0.0343889
F14_DOWN_ME1	PPIB	Protein	0.0581534
F14_DOWN_ME1	MTURN	Protein	0.00767976
F14_DOWN_ME1	SIRPA	Protein	0.0258128
F14_DOWN_ME1	CYFIP2	Protein	0.0398974
F14_DOWN_ME1	ARFGAP1	Protein	0.0738519
F14_DOWN_ME1	LSAMP	Protein	0.0236887
F14_DOWN_ME1	PTPA	Protein	0.0106825
F14_DOWN_ME1	ANK3	Protein	0.161304
F14_DOWN_ME1	PRKCE	Protein	0.0975687
F14_DOWN_ME1	MAP4	Protein	0.102174
F14_DOWN_ME1	DSTN	Protein	0.00184978
F14_DOWN_ME1	UGP2	Protein	0.0742956
F14_DOWN_ME1	ILF2	Protein	0.123766
F14_DOWN_ME1	RPS14	Protein	0.280093
F14_DOWN_ME1	CNTNAP1	Protein	0.0130743
F14_DOWN_ME1	HSPA5	Protein	0.046534
F14_DOWN_ME1	ADAP1	Protein	0.154751
F14_DOWN_ME1	DMTN	Protein	0.557634
F14_DOWN_ME1	RPL3	Protein	0.203014
F14_DOWN_ME1	RPS10	Protein	0.343689
F14_DOWN_ME1	UQCRFS1	Protein	0.406581
F14_DOWN_ME1	PDHX	Protein	0.5489
F14_DOWN_ME1	RPS2	Protein	0.21169
F14_DOWN_ME1	RPL26;RPL26L1	Protein	0.266068
F14_DOWN_ME1	MYL12A;MYL12B	Protein	0.00975915
F14_DOWN_ME1	RPS11	Protein	0.083754
F14_DOWN_ME1	ABLIM2	Protein	0.692188
F14_DOWN_ME1	FARP1	Protein	0.0140715
F14_DOWN_ME1	CYCS	Protein	0.529299
F14_DOWN_ME1	SGIP1	Protein	0.666179
F14_DOWN_ME1	RPS24	Protein	0.337737
F14_DOWN_ME1	PURB	Protein	0.0859315
F14_DOWN_ME1	GNAO1	Protein	0.0258182
F14_DOWN_ME1	FLOT2	Protein	0.0269398
F14_DOWN_ME1	LANCL2	Protein	0.188967
F14_DOWN_ME1	CUL5	Protein	0.0140781
F14_DOWN_ME1	SHTN1	Protein	0.0400976
F14_DOWN_ME1	RAP1GAP2	Protein	0.179748
F14_DOWN_ME1	PACSIN2	Protein	0.0808521
F14_DOWN_ME1	ACTN4	Protein	0.0319495
F14_DOWN_ME1	DPP6	Protein	0.0699865
F14_DOWN_ME1	CDH13	Protein	0.185103
F14_DOWN_ME1	STX1A	Protein	0.0416657
F14_DOWN_ME1	PCCA	Protein	0.227576
F14_DOWN_ME1	PDHA1	Protein	0.674323
F14_DOWN_ME1	RPS21	Protein	0.591456
F14_DOWN_ME1	UBE2N	Protein	0.14539
F14_DOWN_ME1	NRXN1	Protein	0.0165371
F14_DOWN_ME1	IDH2	Protein	0.112918
F14_DOWN_ME1	TLN1	Protein	0.00940957
F14_DOWN_ME1	GNG3	Protein	0.0361585
F14_DOWN_ME1	RALY	Protein	0.114252
F14_DOWN_ME1	GOT2	Protein	0.385502
F14_DOWN_ME1	TWF2	Protein	0.0108096
F14_DOWN_ME1	PDIA4	Protein	0.108953
F14_DOWN_ME1	RPL31	Protein	0.135683
F14_DOWN_ME1	CIRBP	Protein	0.374821
F14_DOWN_ME1	FARSB	Protein	0.827867
F14_DOWN_ME1	SH3GLB2	Protein	0.177128
F14_DOWN_ME1	CACNA2D1	Protein	0.0341823
F14_DOWN_ME1	ST13	Protein	0.0261335
F14_DOWN_ME1	RPL30	Protein	0.274793
F14_DOWN_ME1	DNM1L	Protein	0.503945
F14_DOWN_ME1	ACAT1	Protein	0.109389
F14_DOWN_ME1	CNTN1	Protein	0.0203808
F14_DOWN_ME1	ATPAF1	Protein	0.0695919
F14_DOWN_ME1	HSP90AB1	Protein	0.0247074
F14_DOWN_ME1	RALA	Protein	0.00544328
F14_DOWN_ME1	SEPTIN11	Protein	0.0501435
F14_DOWN_ME1	LRPAP1	Protein	0.0935011
F14_DOWN_ME1	COPS4	Protein	0.238367
F14_DOWN_ME1	GNB5	Protein	0.0385928
F14_DOWN_ME1	SORBS1	Protein	0.074399
F14_DOWN_ME1	PSIP1	Protein	0.768872
F14_DOWN_ME1	KIF5C	Protein	0.171255
F14_DOWN_ME1	SLC12A5	Protein	0.0193251
F14_DOWN_ME1	DDB1	Protein	0.0420261
F14_DOWN_ME1	RPL9P9	Protein	0.252746
F14_DOWN_ME1	WNK1	Protein	0.0271855
F14_DOWN_ME1	RPS18	Protein	0.193472
F14_DOWN_ME1	OLFM1	Protein	0.512753
F14_DOWN_ME1	RPL22	Protein	0.316826
F14_DOWN_ME1	RAP1B	Protein	0.00805679
F14_DOWN_ME1	HGS	Protein	0.138702
F14_DOWN_ME1	NCAM1	Protein	0.0225756
F14_DOWN_ME1	MYEF2	Protein	0.531124
F14_DOWN_ME1	ARHGEF2	Protein	0.170761
F14_DOWN_ME1	VSNL1	Protein	0.0241086
F14_DOWN_ME1	SDHB	Protein	0.45214
F14_DOWN_ME1	RAP2A	Protein	0.024613
F14_DOWN_ME1	NECAB1	Protein	0.26865
F14_DOWN_ME1	AGRN	Protein	0.00997112
F14_DOWN_ME1	IDH3G	Protein	0.23266
F14_DOWN_ME1	SPTAN1	Protein	0.247347
F14_DOWN_ME1	NCALD	Protein	0.258977
F14_DOWN_ME1	LMNA	Protein	0.0162868
F14_DOWN_ME1	P4HB	Protein	0.08769
F14_DOWN_ME1	RAB18	Protein	0.0181758
F14_DOWN_ME1	HNRNPA3	Protein	0.115272
F14_DOWN_ME1	FARSA	Protein	0.86183
F14_DOWN_ME1	RPSA	Protein	0.547346
F14_DOWN_ME1	RAB3D	Protein	0.0316315
F14_DOWN_ME1	CCT2	Protein	0.680951
F14_DOWN_ME1	DBT	Protein	0.421147
F14_DOWN_ME1	RAB5C	Protein	0.0137283
F14_DOWN_ME1	FXR1	Protein	0.0231154
F14_DOWN_ME1	SUCLG1	Protein	0.161038
F14_DOWN_ME1	CTNND1	Protein	0.0304756
F14_DOWN_ME1	PLS3	Protein	0.0633397
F14_DOWN_ME1	RPS26	Protein	0.556771
F14_DOWN_ME1	TIMM9	Protein	0.636641
F14_DOWN_ME1	EEF1B2	Protein	0.642389
F14_DOWN_ME1	RPL6	Protein	0.210003
F14_DOWN_ME1	PPP1CB	Protein	0.00931435
F14_DOWN_ME1	YWHAH	Protein	0.0396599
F14_DOWN_ME1	HSDL2	Protein	0.0454472
F14_DOWN_ME1	PRKAR2A	Protein	0.114149
F14_DOWN_ME1	VPS4A	Protein	0.0105146
F14_DOWN_ME1	RPH3A	Protein	0.804797
F14_DOWN_ME1	BIN1	Protein	0.0976378
F14_DOWN_ME1	GNAQ	Protein	0.0143623
F14_DOWN_ME1	BRSK2	Protein	0.0453277
F14_DOWN_ME1	TNR	Protein	0.0741486
F14_DOWN_ME1	RPL24	Protein	0.380922
F14_DOWN_ME1	HINT3	Protein	0.0239947
F14_DOWN_ME1	NFASC	Protein	0.0122571
F14_DOWN_ME1	TAGLN3	Protein	0.772956
F14_DOWN_ME1	EIF2S1	Protein	0.071488
F14_DOWN_ME1	ATP2B1	Protein	0.021353
F14_DOWN_ME1	DECR1	Protein	0.230174
F14_DOWN_ME1	HNRNPR	Protein	0.148414
F14_DOWN_ME1	RPL8	Protein	0.184484
F14_DOWN_ME1	FLOT1	Protein	0.0414119
F14_DOWN_ME1	MECP2	Protein	0.170207
F14_DOWN_ME1	PRKAR2B	Protein	0.100279
F14_DOWN_ME1	NFS1	Protein	0.474659
F14_DOWN_ME1	BCAN	Protein	0.0433755
F14_DOWN_ME1	RPS3A	Protein	0.2324
F14_DOWN_ME1	HNRNPDL	Protein	0.399884
F14_DOWN_ME1	RPL13	Protein	0.321925
F14_DOWN_ME1	ATAT1	Protein	0.0648844
F14_DOWN_ME1	UBQLN2	Protein	0.194381
F14_DOWN_ME1	ETFA	Protein	0.377379
F14_DOWN_ME1	PRPF19	Protein	0.38487
F14_DOWN_ME1	YWHAG	Protein	0.0193237
F14_DOWN_ME1	PRKDC	Protein	0.0434994
F14_DOWN_ME1	RGS7	Protein	0.381758
F14_DOWN_ME1	IGSF8	Protein	0.0188858
F14_DOWN_ME1	SFPQ	Protein	0.422838
F14_DOWN_ME1	GNAS	Protein	0.0191607
F14_DOWN_ME1	ATP2A2	Protein	0.0203239
F14_DOWN_ME1	GNAI1	Protein	0.0345057
F14_DOWN_ME1	NTM	Protein	0.0192772
F14_DOWN_ME1	HNRNPH2	Protein	0.0883442
F14_DOWN_ME1	RPS8	Protein	0.21657
F14_DOWN_ME1	PIP4K2C	Protein	0.149054
F14_DOWN_ME1	YKT6	Protein	0.0111313
F14_DOWN_ME1	NEGR1	Protein	0.130627
F14_DOWN_ME1	RACK1	Protein	0.289955
F14_DOWN_ME1	SRP14	Protein	0.765048
F14_DOWN_ME1	RPL23A	Protein	0.250909
F14_DOWN_ME1	OPTN	Protein	0.084319
F14_DOWN_ME1	HNRNPD	Protein	0.855496
F14_DOWN_ME1	CPNE5	Protein	0.201677
F14_DOWN_ME1	KBTBD11	Protein	0.0217506
F14_DOWN_ME1	ZBTB9	Protein	0.48195
F14_DOWN_ME1	MPP1	Protein	0.198054
F14_DOWN_ME1	PRPF8	Protein	0.0669512
F14_DOWN_ME1	TOLLIP	Protein	0.431629
F14_DOWN_ME1	RPL27	Protein	0.234258
F14_DOWN_ME1	RAB14	Protein	0.0184301
F14_DOWN_ME1	BLVRA	Protein	0.00297526
F14_DOWN_ME1	PACSIN1	Protein	0.258728
F14_DOWN_ME1	SH3BGRL2	Protein	0.241436
F14_DOWN_ME1	SH3GL1	Protein	0.265273
F14_DOWN_ME1	SEPTIN5	Protein	0.170927
F14_DOWN_ME1	RAB2A	Protein	0.0257631
F14_DOWN_ME1	TIMM44	Protein	0.137532
F14_DOWN_ME1	CCT7	Protein	0.518568
F14_DOWN_ME1	RPL14	Protein	0.282457
F14_DOWN_ME1	HP1BP3	Protein	0.0410776
F14_DOWN_ME1	TOM1L2	Protein	0.531001
F14_DOWN_ME1	CCT6A	Protein	0.63068
F14_DOWN_ME1	RPL4	Protein	0.248571
F14_DOWN_ME1	ANXA7	Protein	0.0205021
F14_DOWN_ME1	OGA	Protein	0.112557
F14_DOWN_ME1	RAB1A	Protein	0.0201126
F14_DOWN_ME1	ADD2	Protein	0.791646
F14_DOWN_ME1	HNRNPC	Protein	0.156237
F14_DOWN_ME1	OPCML	Protein	0.0472226
F14_DOWN_ME1	SNAP91	Protein	0.543522
F14_DOWN_ME1	GRIPAP1	Protein	0.160678
F14_DOWN_ME1	RPS12	Protein	0.533842
F14_DOWN_ME1	DLD	Protein	0.666679
F14_DOWN_ME1	PLCB1	Protein	0.672914
F14_DOWN_ME1	PSMD6	Protein	0.00276078
F14_DOWN_ME1	TPPP	Protein	0.484859
F14_DOWN_ME1	RTN4	Protein	0.0160975
F14_DOWN_ME1	CYRIB	Protein	0.0415587
F14_DOWN_ME1	RPS25	Protein	0.765768
F14_DOWN_ME1	RPL23	Protein	0.432025
F14_DOWN_ME1	RPS7	Protein	0.28414
F14_DOWN_ME1	MINK1	Protein	0.0792766
F14_DOWN_ME1	PPP1R7	Protein	0.163204
F14_DOWN_ME1	RPL35	Protein	0.313818
F14_DOWN_ME1	GAS7	Protein	0.701165
F14_DOWN_ME1	PGAM5	Protein	0.0680015
F14_DOWN_ME1	SBDS	Protein	0.0703551
F14_DOWN_ME1	MAP1B	Protein	0.622575
F14_DOWN_ME1	SDHA	Protein	0.573039
F14_DOWN_ME1	AP2M1	Protein	0.12741
F14_DOWN_ME1	XRCC5	Protein	0.0445478
F14_DOWN_ME1	BRK1	Protein	0.0451335
F14_DOWN_ME1	HSP90B1	Protein	0.0853023
F14_DOWN_ME1	XRCC6	Protein	0.0678657
F14_DOWN_ME1	TCP1	Protein	0.68348
F14_DOWN_ME1	NONO	Protein	0.146176
F14_DOWN_ME1	PAK1	Protein	0.698736
F14_DOWN_ME2	MYH11	RNA	0.692811
F14_DOWN_ME2	COL14A1	RNA	0.603699
F14_DOWN_ME2	DSP	RNA	0.825254
F14_DOWN_ME2	LGALS3	RNA	0.278325
F14_DOWN_ME2	RP11-34P13.15	RNA	0.183551
F14_DOWN_ME2	GBP2	RNA	0.776715
F14_DOWN_ME2	IRAK3	RNA	0.911887
F14_DOWN_ME2	KCNE4	RNA	0.704281
F14_DOWN_ME2	HELZ2	RNA	0.869693
F14_DOWN_ME2	C10orf105	RNA	0.604009
F14_DOWN_ME2	NDUFA4L2	RNA	0.88236
F14_DOWN_ME2	CCL2	RNA	0.124723
F14_DOWN_ME2	ENSG00000291082	RNA	0.84082
F14_DOWN_ME2	PROM1	RNA	0.716396
F14_DOWN_ME2	MEGF6	RNA	0.903031
F14_DOWN_ME2	IFITM2	RNA	0.743805
F14_DOWN_ME2	C1QTNF1	RNA	0.883537
F14_DOWN_ME2	CHST3	RNA	0.723492
F14_DOWN_ME2	DOCK6	RNA	0.980456
F14_DOWN_ME2	MT-ND4	RNA	0.755683
F14_DOWN_ME2	THBS1	RNA	0.335186
F14_DOWN_ME2	HYAL1	RNA	0.895438
F14_DOWN_ME2	CFI	RNA	0.830964
F14_DOWN_ME2	NR4A1	RNA	0.674459
F14_DOWN_ME2	GPRC5A	RNA	0.671104
F14_DOWN_ME2	GPR146	RNA	0.931535
F14_DOWN_ME2	OAS2	RNA	0.570468
F14_DOWN_ME2	GATS	RNA	0.101488
F14_DOWN_ME2	ALPL	RNA	0.733585
F14_DOWN_ME2	FBLN2	RNA	0.616699
F14_DOWN_ME2	SEMA3F	RNA	0.777548
F14_DOWN_ME2	PHLDB2	RNA	0.754853
F14_DOWN_ME2	HILPDA	RNA	0.313985
F14_DOWN_ME2	TGFB3	RNA	0.671484
F14_DOWN_ME2	HBA1	RNA	0.119117
F14_DOWN_ME2	AF011889.5	RNA	0.65876
F14_DOWN_ME2	TNS2	RNA	0.897682
F14_DOWN_ME2	HIPK2	RNA	0.787565
F14_DOWN_ME2	A2M	RNA	0.805939
F14_DOWN_ME2	RASIP1	RNA	0.899635
F14_DOWN_ME2	CAV1	RNA	0.786754
F14_DOWN_ME2	ENSG00000291104	RNA	0.671516
F14_DOWN_ME2	SYT15	RNA	0.71441
F14_DOWN_ME2	KDR	RNA	0.810852
F14_DOWN_ME2	MRVI1	RNA	0.674205
F14_DOWN_ME2	STC2	RNA	0.0637313
F14_DOWN_ME2	HERC2P9	RNA	0.786225
F14_DOWN_ME2	ENSG00000291208	RNA	0.572858
F14_DOWN_ME2	ZIC3	RNA	0.95164
F14_DOWN_ME2	PEAR1	RNA	0.975688
F14_DOWN_ME2	CLEC14A	RNA	0.917844
F14_DOWN_ME2	SLCO4A1	RNA	0.886279
F14_DOWN_ME2	RBMS2	RNA	0.993321
F14_DOWN_ME2	RP11-663P9.1	RNA	0.815247
F14_DOWN_ME2	HERC2P2	RNA	0.347183
F14_DOWN_ME2	RP11-368N21.5	RNA	0.773061
F14_DOWN_ME2	CTD-3064M3.7	RNA	0.619863
F14_DOWN_ME2	FLNA	RNA	0.893188
F14_DOWN_ME2	ENSG00000291003	RNA	0.863761
F14_DOWN_ME2	CYR61	RNA	0.181229
F14_DOWN_ME2	CXCL2	RNA	0.574881
F14_DOWN_ME2	RAMP2	RNA	0.717948
F14_DOWN_ME2	TINAGL1	RNA	0.948378
F14_DOWN_ME2	CFH	RNA	0.804901
F14_DOWN_ME2	ZIC1	RNA	0.72505
F14_DOWN_ME2	ITGB4	RNA	0.586519
F14_DOWN_ME2	MUC20P1	RNA	0.140158
F14_DOWN_ME2	FOSL2	RNA	0.706532
F14_DOWN_ME2	HBA2	RNA	0.198573
F14_DOWN_ME2	PRKCH	RNA	0.991912
F14_DOWN_ME2	PAPSS2	RNA	0.918478
F14_DOWN_ME2	MT-ND5	RNA	0.767133
F14_DOWN_ME2	FLVCR2	RNA	0.925168
F14_DOWN_ME2	STEAP4	RNA	0.529085
F14_DOWN_ME2	AFAP1L1	RNA	0.963665
F14_DOWN_ME2	IL1RL1	RNA	0.332589
F14_DOWN_ME2	ZDHHC11B	RNA	0.211863
F14_DOWN_ME2	GBP3	RNA	0.582246
F14_DOWN_ME2	SMG1P2	RNA	0.535466
F14_DOWN_ME2	IGFBP4	RNA	0.610712
F14_DOWN_ME2	TGFBR2	RNA	0.976834
F14_DOWN_ME2	TMBIM1	RNA	0.683049
F14_DOWN_ME2	TIMP1	RNA	0.606476
F14_DOWN_ME2	ADGRA2	RNA	0.905751
F14_DOWN_ME2	PGR	RNA	0.92137
F14_DOWN_ME2	ADGRG6	RNA	0.741211
F14_DOWN_ME2	GJA4	RNA	0.865065
F14_DOWN_ME2	BGN	RNA	0.88009
F14_DOWN_ME2	CCM2L	RNA	0.844864
F14_DOWN_ME2	CARMN	RNA	0.826007
F14_DOWN_ME2	NXN	RNA	0.975651
F14_DOWN_ME2	ENG	RNA	0.884666
F14_DOWN_ME2	TNS1	RNA	0.940111
F14_DOWN_ME2	MYO15B	RNA	0.750121
F14_DOWN_ME2	RP11-253E3.3	RNA	0.819636
F14_DOWN_ME2	MYOF	RNA	0.971693
F14_DOWN_ME2	TEAD4	RNA	0.886365
F14_DOWN_ME2	FAM225A	RNA	0.527065
F14_DOWN_ME2	HIC1	RNA	0.925349
F14_DOWN_ME2	ANGPTL4	RNA	0.190989
F14_DOWN_ME2	SVIL	RNA	0.931797
F14_DOWN_ME2	DNAJB1	RNA	0.285289
F14_DOWN_ME2	CD34	RNA	0.863186
F14_DOWN_ME2	SERPINE1	RNA	0.432864
F14_DOWN_ME2	C1R	RNA	0.64495
F14_DOWN_ME2	BACE2	RNA	0.748615
F14_DOWN_ME2	ADAMTS1	RNA	0.71504
F14_DOWN_ME2	ICAM1	RNA	0.595011
F14_DOWN_ME2	CPAMD8	RNA	0.644022
F14_DOWN_ME2	GALNT15	RNA	0.789075
F14_DOWN_ME2	AOC3	RNA	0.683503
F14_DOWN_ME2	ANO2	RNA	0.944345
F14_DOWN_ME2	SOX7	RNA	0.869875
F14_DOWN_ME2	RNF144B	RNA	0.977917
F14_DOWN_ME2	MTCO1P12	RNA	0.710077
F14_DOWN_ME2	GATA2-AS1	RNA	0.940848
F14_DOWN_ME2	PKHD1L1	RNA	0.675221
F14_DOWN_ME2	MFSD2A	RNA	0.82361
F14_DOWN_ME2	ADM	RNA	0.484146
F14_DOWN_ME2	USHBP1	RNA	0.917887
F14_DOWN_ME2	KANK3	RNA	0.944145
F14_DOWN_ME2	RBPMS	RNA	0.927641
F14_DOWN_ME2	CNN1	RNA	0.17792
F14_DOWN_ME2	EBF1	RNA	0.956847
F14_DOWN_ME2	ENSG00000291220	RNA	0.00300132
F14_DOWN_ME2	HRCT1	RNA	0.729616
F14_DOWN_ME2	RELL1	RNA	0.871107
F14_DOWN_ME2	CASP10	RNA	0.885407
F14_DOWN_ME2	BAG3	RNA	0.407085
F14_DOWN_ME2	PALMD	RNA	0.785559
F14_DOWN_ME2	FOS	RNA	0.562779
F14_DOWN_ME2	EMP1	RNA	0.629875
F14_DOWN_ME2	TXNIP	RNA	0.495397
F14_DOWN_ME2	MARVELD2	RNA	0.886092
F14_DOWN_ME2	GGT5	RNA	0.933651
F14_DOWN_ME2	SOX18	RNA	0.832345
F14_DOWN_ME2	COLEC12	RNA	0.812195
F14_DOWN_ME2	SULT1B1	RNA	0.774133
F14_DOWN_ME2	CARD10	RNA	0.957589
F14_DOWN_ME2	RP11-54O7.17	RNA	0.847408
F14_DOWN_ME2	EMP2	RNA	0.989216
F14_DOWN_ME2	IRF6	RNA	0.751685
F14_DOWN_ME2	ANXA2	RNA	0.769526
F14_DOWN_ME2	CD93	RNA	0.653163
F14_DOWN_ME2	HSPA1A	RNA	0.425989
F14_DOWN_ME2	KIAA0040	RNA	0.7885
F14_DOWN_ME2	FOXC1	RNA	0.964222
F14_DOWN_ME2	NPIPB3	RNA	0.695759
F14_DOWN_ME2	GJA5	RNA	0.835216
F14_DOWN_ME2	C11orf96	RNA	0.667796
F14_DOWN_ME2	PTPRB	RNA	0.906534
F14_DOWN_ME2	SLC19A3	RNA	0.9364
F14_DOWN_ME2	MYL9	RNA	0.752203
F14_DOWN_ME2	CASQ2	RNA	0.584109
F14_DOWN_ME2	GADD45B	RNA	0.494273
F14_DOWN_ME2	MTND2P28	RNA	0.666225
F14_DOWN_ME2	NPR 1.00	RNA	0.891807
F14_DOWN_ME2	CTA-414D7.1	RNA	0.655579
F14_DOWN_ME2	SMAD6	RNA	0.890463
F14_DOWN_ME2	AP003419.11	RNA	0.0829767
F14_DOWN_ME2	ENSG00000287652	RNA	0.893813
F14_DOWN_ME2	TUBB6	RNA	0.957506
F14_DOWN_ME2	HLA-E	RNA	0.980543
F14_DOWN_ME2	PKN3	RNA	0.964642
F14_DOWN_ME2	HEYL	RNA	0.854708
F14_DOWN_ME2	ZFP36	RNA	0.666736
F14_DOWN_ME2	C1orf64	RNA	0.966191
F14_DOWN_ME2	ABCB1	RNA	0.850553
F14_DOWN_ME2	TM4SF1	RNA	0.827879
F14_DOWN_ME2	EFNA1	RNA	0.785218
F14_DOWN_ME2	LSR	RNA	0.905791
F14_DOWN_ME2	PCAT19	RNA	0.857237
F14_DOWN_ME2	NAMPTP1	RNA	0.0809115
F14_DOWN_ME2	ADGRL4	RNA	0.829457
F14_DOWN_ME2	PDLIM1	RNA	0.660569
F14_DOWN_ME2	LINC00961	RNA	0.778562
F14_DOWN_ME2	ICAM2	RNA	0.957294
F14_DOWN_ME2	NID1	RNA	0.884029
F14_DOWN_ME2	GBP4	RNA	0.705942
F14_DOWN_ME2	SHE	RNA	0.97362
F14_DOWN_ME2	LMOD1	RNA	0.734797
F14_DOWN_ME2	ENSG00000291259	RNA	0.90075
F14_DOWN_ME2	ACTA2	RNA	0.545944
F14_DOWN_ME2	COBLL1	RNA	0.808098
F14_DOWN_ME2	FAM225B	RNA	0.0544844
F14_DOWN_ME2	TRGC2	RNA	0.599161
F14_DOWN_ME2	HSPA1B	RNA	0.259448
F14_DOWN_ME2	ROBO4	RNA	0.914782
F14_DOWN_ME2	SLC2A1	RNA	0.90757
F14_DOWN_ME2	PAQR5	RNA	0.921899
F14_DOWN_ME2	MMRN2	RNA	0.970015
F14_DOWN_ME2	ST8SIA6	RNA	0.80946
F14_DOWN_ME2	HSPA12B	RNA	0.905864
F14_DOWN_ME2	CLEC3B	RNA	0.620734
F14_DOWN_ME2	TAGLN	RNA	0.688519
F14_DOWN_ME2	HERC2P3	RNA	0.643008
F14_DOWN_ME2	CXorf36	RNA	0.925424
F14_DOWN_ME2	ZDHHC11	RNA	0.195754
F14_DOWN_ME2	RP11-302L19.3	RNA	0.820571
F14_DOWN_ME2	VWA2	RNA	0.888687
F14_DOWN_ME2	RP11-609N14.4	RNA	0.813621
F14_DOWN_ME2	BTNL9	RNA	0.914812
F14_DOWN_ME2	GADD45A	RNA	0.0595104
F14_DOWN_ME2	PCK1	RNA	0.602755
F14_DOWN_ME2	COL8A1	RNA	0.609371
F14_DOWN_ME2	GATA2	RNA	0.929712
F14_DOWN_ME2	ESAM	RNA	0.964914
F14_DOWN_ME2	ADGRF5	RNA	0.8695
F14_DOWN_ME2	MYCT1	RNA	0.888794
F14_DOWN_ME2	TBX3	RNA	0.959076
F14_DOWN_ME2	HMCN1	RNA	0.89977
F14_DOWN_ME2	LIMS2	RNA	0.900314
F14_DOWN_ME2	VCAM1	RNA	0.506374
F14_DOWN_ME2	DES	RNA	0.425531
F14_DOWN_ME2	TIE1	RNA	0.967686
F14_DOWN_ME2	IL32	RNA	0.762516
F14_DOWN_ME2	ENSG00000288959	RNA	0.886183
F14_DOWN_ME2	GBP1	RNA	0.333263
F14_DOWN_ME2	PECAM1	RNA	0.981283
F14_DOWN_ME2	TAGLN2	RNA	0.966105
F14_DOWN_ME2	IFITM3	RNA	0.729892
F14_DOWN_ME2	YBX3	RNA	0.822218
F14_DOWN_ME2	F11R	RNA	0.924755
F14_DOWN_ME2	HIF1A-AS2	RNA	0.699534
F14_DOWN_ME2	TNFRSF6B	RNA	0.760252
F14_DOWN_ME2	ERG	RNA	0.979067
F14_DOWN_ME2	ARAP3	RNA	0.830575
F14_DOWN_ME2	SLC52A3	RNA	0.929239
F14_DOWN_ME2	CFB	RNA	0.860171
F14_DOWN_ME2	PLA1A	RNA	0.870034
F14_DOWN_ME2	COL18A1	RNA	0.923374
F14_DOWN_ME2	EPAS1	RNA	0.96262
F14_DOWN_ME2	OSMR	RNA	0.854111
F14_DOWN_ME2	CLIC5	RNA	0.606518
F14_DOWN_ME2	NOTCH4	RNA	0.962749
F14_DOWN_ME2	STC1	RNA	0.265345
F14_DOWN_ME2	DLL4	RNA	0.922093
F14_DOWN_ME2	APOLD1	RNA	0.931659
F14_DOWN_ME2	IL4R	RNA	0.895417
F14_DOWN_ME2	C10orf10	RNA	0.679371
F14_DOWN_ME2	FLT4	RNA	0.965014
F14_DOWN_ME2	CLDN5	RNA	0.998952
F14_DOWN_ME2	ACVRL1	RNA	0.959739
F14_DOWN_ME2	STARD8	RNA	0.968741
F14_DOWN_ME2	HSPG2	RNA	0.939366
F14_DOWN_ME2	ARHGEF15	RNA	0.900766
F14_DOWN_ME2	ITGA1	RNA	0.929373
F14_DOWN_ME2	MPZL2	RNA	0.694718
F14_DOWN_ME2	SDPR	RNA	0.832433
F14_DOWN_ME2	CH507-42P11.8	RNA	0.732466
F14_DOWN_ME2	ITPR3	RNA	0.957177
F14_DOWN_ME2	MECOM	RNA	1
F14_DOWN_ME2	SERPINH1	RNA	0.744715
F14_DOWN_ME2	FOXF1	RNA	0.976125
F14_DOWN_ME2	CDKN1A	RNA	0.69982
F14_DOWN_ME2	PLAT	RNA	0.682483
F14_DOWN_ME2	THSD4	RNA	0.914546
F14_DOWN_ME2	SEMA3G	RNA	0.806652
F14_DOWN_ME2	ST6GALNAC1	RNA	0.774562
F14_DOWN_ME2	SOCS3	RNA	0.740322
F14_DOWN_ME2	ECSCR	RNA	0.642026
F14_DOWN_ME2	SLC7A5	RNA	0.953259
F14_DOWN_ME2	LRRC32	RNA	0.96783
F14_DOWN_ME2	IL1R1	RNA	0.870888
F14_DOWN_ME2	ACSL5	RNA	0.944272
F14_DOWN_ME2	APOL4	RNA	0.303429
F14_DOWN_ME2	LEF1	RNA	0.991471
F14_DOWN_ME2	BCL6B	RNA	0.897421
F14_DOWN_ME2	IFITM1	RNA	0.786856
F14_DOWN_ME2	ADCY4	RNA	0.928941
F14_DOWN_ME2	ENSG00000287338	RNA	0.903605
F14_DOWN_ME2	FENDRR	RNA	0.952865
F14_DOWN_ME2	NOS3	RNA	0.939384
F14_DOWN_ME2	GPR4	RNA	0.918888
F14_DOWN_ME2	SERPINA3	RNA	0.12278
F14_DOWN_ME2	FLT1	RNA	0.892712
F14_DOWN_ME2	ZNF366	RNA	0.924404
F14_DOWN_ME2	BAALC-AS1	RNA	0.0642956
F14_DOWN_ME2	ATP10A	RNA	0.951023
F14_DOWN_ME2	VWF	RNA	0.957173
F14_DOWN_ME2	COL4A1	RNA	0.666776
F14_DOWN_ME2	PODXL	RNA	0.970346
F14_DOWN_ME2	CP	RNA	0.445479
F14_DOWN_ME2	CDH5	RNA	0.962662
F14_DOWN_ME2	FN1	RNA	0.917613
F14_DOWN_ME2	ADAMTS9	RNA	0.545645
F14_DOWN_ME2	TGM2	RNA	0.954161
F14_DOWN_ME2	LASP1	Protein	0.106892
F14_DOWN_ME2	YWHAZ	Protein	0.0865874
F14_DOWN_ME2	ACTB	Protein	0.346651
F14_DOWN_ME2	NPM1	Protein	0.457001
F14_DOWN_ME2	FKBP4	Protein	0.532686
F14_DOWN_ME2	CYB5R3	Protein	0.582212
F14_DOWN_ME2	SSB	Protein	0.134481
F14_DOWN_ME2	GNB1	Protein	0.156545
F14_DOWN_ME3	CDK18	RNA	0.887642
F14_DOWN_ME3	GPIHBP1	RNA	0.904393
F14_DOWN_ME3	RP11-1055B8.3	RNA	0.860556
F14_DOWN_ME3	VWA1	RNA	0.839094
F14_DOWN_ME3	DUOX1	RNA	0.770925
F14_DOWN_ME3	OR7A5	RNA	0.595032
F14_DOWN_ME3	HAPLN2	RNA	0.934915
F14_DOWN_ME3	RP11-81H3.2	RNA	0.832222
F14_DOWN_ME3	ENPP2	RNA	0.793279
F14_DOWN_ME3	CNTN2	RNA	0.992246
F14_DOWN_ME3	ANKRD18A	RNA	0.627199
F14_DOWN_ME3	FA2H	RNA	0.949679
F14_DOWN_ME3	CYP4F3	RNA	0.14835
F14_DOWN_ME3	ENSG00000287609	RNA	0.91385
F14_DOWN_ME3	MGC16275	RNA	0.544505
F14_DOWN_ME3	PLLP	RNA	0.875142
F14_DOWN_ME3	PRR5L	RNA	0.9414
F14_DOWN_ME3	FLNC	RNA	0.845188
F14_DOWN_ME3	TF	RNA	0.901642
F14_DOWN_ME3	TRIM59	RNA	0.888446
F14_DOWN_ME3	GPD1	RNA	0.436399
F14_DOWN_ME3	ENSG00000290418	RNA	0.920539
F14_DOWN_ME3	COL4A5	RNA	0.992482
F14_DOWN_ME3	DMBT1	RNA	0.57051
F14_DOWN_ME3	MASP1	RNA	0.205599
F14_DOWN_ME3	DNAH17-AS1	RNA	0.678376
F14_DOWN_ME3	ENSG00000286558	RNA	0.77118
F14_DOWN_ME3	CTD-2545M3.8	RNA	0.655793
F14_DOWN_ME3	TMEM235	RNA	0.887128
F14_DOWN_ME3	CDC42EP2	RNA	0.885627
F14_DOWN_ME3	S100B	RNA	0.425539
F14_DOWN_ME3	SHROOM4	RNA	0.914985
F14_DOWN_ME3	CDC42EP1	RNA	0.928983
F14_DOWN_ME3	AC007106.1	RNA	0.482521
F14_DOWN_ME3	CTC-203F4.2	RNA	0.525851
F14_DOWN_ME3	SMG1P3	RNA	0.0259547
F14_DOWN_ME3	ABCA8	RNA	0.844794
F14_DOWN_ME3	MYRF	RNA	0.983522
F14_DOWN_ME3	RP11-353N14.4	RNA	0.932805
F14_DOWN_ME3	CECR2	RNA	0.794461
F14_DOWN_ME3	SMIM5	RNA	0.922439
F14_DOWN_ME3	CLDN11	RNA	0.912287
F14_DOWN_ME3	LINC01299	RNA	0.465451
F14_DOWN_ME3	ENSG00000285218	RNA	0.725881
F14_DOWN_ME3	BCAS1	RNA	0.644017
F14_DOWN_ME3	LINC00639	RNA	0.976066
F14_DOWN_ME3	DAAM2	RNA	0.754223
F14_DOWN_ME3	LINC00877	RNA	0.591155
F14_DOWN_ME3	FGF1	RNA	0.799907
F14_DOWN_ME3	XXyac-YR38GF2.1	RNA	0.864046
F14_DOWN_ME3	LINC00940	RNA	0.848543
F14_DOWN_ME3	CD38	RNA	0.114717
F14_DOWN_ME3	ST18	RNA	1
F14_DOWN_ME3	ENSG00000289814	RNA	0.49402
F14_DOWN_ME3	RP11-809C18.3	RNA	0.881394
F14_DOWN_ME3	RP11-373E16.3	RNA	0.8378
F14_DOWN_ME3	C21orf91	RNA	0.81511
F14_DOWN_ME3	NTM-AS1	RNA	0.917121
F14_DOWN_ME3	LPAR1	RNA	0.725822
F14_DOWN_ME3	RP1-223B1.1	RNA	0.665501
F14_DOWN_ME3	RP11-339B21.8	RNA	0.815998
F14_DOWN_ME3	ERMN	RNA	0.911926
F14_DOWN_ME3	ATE1-AS1	RNA	0.352849
F14_DOWN_ME3	PAQR6	RNA	0.656361
F14_DOWN_ME3	KRT8P13	RNA	0.869313
F14_DOWN_ME3	AC008060.7	RNA	0.0828606
F14_DOWN_ME3	KLK6	RNA	0.838507
F14_DOWN_ME3	ENSG00000290907	RNA	0.579972
F14_DOWN_ME3	PKD1L2	RNA	0.61197
F14_DOWN_ME3	PCSK6	RNA	0.961783
F14_DOWN_ME3	LGR5	RNA	0.856259
F14_DOWN_ME3	RP11-50D16.4	RNA	0.840921
F14_DOWN_ME3	TMEM125	RNA	0.84794
F14_DOWN_ME3	GREM1	RNA	0.826327
F14_DOWN_ME3	PAIP2B	RNA	0.608881
F14_DOWN_ME3	RP5-912I13.1	RNA	0.0726536
F14_DOWN_ME3	HAGLR	RNA	0.848163
F14_DOWN_ME3	PDE6B	RNA	0.637099
F14_DOWN_ME3	LLNLR-307A6.1	RNA	0.841021
F14_DOWN_ME3	RP11-259K15.2	RNA	0.872151
F14_DOWN_ME3	SEMA3B	RNA	0.907949
F14_DOWN_ME3	LINC01630	RNA	0.961648
F14_DOWN_ME3	PPP1R14A	RNA	0.919599
F14_DOWN_ME3	AIF1L	RNA	0.780329
F14_DOWN_ME3	PHLDB1	RNA	0.925372
F14_DOWN_ME3	MAG	RNA	0.956119
F14_DOWN_ME3	CD44	RNA	0.152329
F14_DOWN_ME3	TMEM63A	RNA	0.988702
F14_DOWN_ME3	TMEM88B	RNA	0.979873
F14_DOWN_ME3	RP11-404G16.2	RNA	0.869016
F14_DOWN_ME3	PTPRH	RNA	0.697711
F14_DOWN_ME3	TMEM140	RNA	0.742081
F14_DOWN_ME3	ENSG00000286749	RNA	0.8562
F14_DOWN_ME3	SLCO1A2	RNA	0.829216
F14_DOWN_ME3	ENSG00000289233	RNA	0.867726
F14_DOWN_ME3	LINC01608	RNA	0.868873
F14_DOWN_ME3	PACRG-AS1	RNA	0.943825
F14_DOWN_ME3	CAPN3	RNA	0.961719
F14_DOWN_ME3	MIR219A2	RNA	0.852212
F14_DOWN_ME3	CMTM5	RNA	0.757037
F14_DOWN_ME3	PLP1	RNA	0.905839
F14_DOWN_ME3	AP002954.3	RNA	0.853319
F14_DOWN_ME3	PRIMA1	RNA	0.909575
F14_DOWN_ME3	FFAR1	RNA	0.863778
F14_DOWN_ME3	RP11-862L9.2	RNA	0.968867
F14_DOWN_ME3	CTC-529P8.1	RNA	0.953806
F14_DOWN_ME3	RP11-286E11.1	RNA	0.760341
F14_DOWN_ME3	ENSG00000287299	RNA	0.898351
F14_DOWN_ME3	CD22	RNA	0.939369
F14_DOWN_ME3	TMEM144	RNA	0.799774
F14_DOWN_ME3	AQP1	RNA	0.517889
F14_DOWN_ME3	DNAH17	RNA	0.929024
F14_DOWN_ME3	TP53INP2	RNA	0.658003
F14_DOWN_ME3	PLEKHH1	RNA	0.995127
F14_DOWN_ME3	ASPA	RNA	0.924685
F14_DOWN_ME3	LRRC63	RNA	0.888492
F14_DOWN_ME3	CERCAM	RNA	0.887264
F14_DOWN_ME3	RP11-116N8.1	RNA	0.908671
F14_DOWN_ME3	RP11-66B24.7	RNA	0.916381
F14_DOWN_ME3	TUBB2B	RNA	0.0455938
F14_DOWN_ME3	OPALIN	RNA	0.648907
F14_DOWN_ME3	LRP2	RNA	0.942993
F14_DOWN_ME3	CTNNA3	RNA	0.805175
F14_DOWN_ME3	CHI3L2	RNA	0.183302
F14_DOWN_ME3	SH3TC2	RNA	0.972632
F14_DOWN_ME3	ENSG00000289279	RNA	0.951823
F14_DOWN_ME3	MOG	RNA	0.972881
F14_DOWN_ME3	ADAMTS4	RNA	0.784371
F14_DOWN_ME3	ENSG00000285051	RNA	0.917914
F14_DOWN_ME3	MBP	RNA	0.749802
F14_DOWN_ME3	ENSG00000290891	RNA	0.678615
F14_DOWN_ME3	ITGA2	RNA	0.867709
F14_DOWN_ME3	AC093590.1	RNA	0.712515
F14_DOWN_ME3	TRPV5	RNA	0.842848
F14_DOWN_ME3	FOLH1	RNA	0.903652
F14_DOWN_ME3	MOBP	RNA	0.886923
F14_DOWN_ME3	LDB3	RNA	0.866959
F14_DOWN_ME3	CARNS1	RNA	0.907455
F14_DOWN_ME3	GUK1	Protein	0.0198866
F14_DOWN_ME3	UBE2D2	Protein	0.0759615
F14_DOWN_ME3	MAG	Protein	0.246546
F14_DOWN_ME3	RNH1	Protein	0.227509
F14_DOWN_ME3	DST	Protein	0.0541885
F14_DOWN_ME3	PMVK	Protein	0.0435494
F14_DOWN_ME3	TPPP3	Protein	0.126965
F14_DOWN_ME3	GNG7	Protein	0.0897457
F14_DOWN_ME3	CSRP1	Protein	0.262843
F14_DOWN_ME3	DYNC1LI2	Protein	0.0352661
F14_DOWN_ME3	PKM	Protein	0.0175098
F14_DOWN_ME3	GCLC	Protein	0.304604
F14_DOWN_ME3	H1-0	Protein	0.277032
F14_DOWN_ME3	LANCL1	Protein	0.0493759
F14_DOWN_ME3	LLGL1	Protein	0.480771
F14_DOWN_ME3	SEPTIN4	Protein	0.145988
F14_DOWN_ME3	HADHB	Protein	0.202415
F14_DOWN_ME3	SEPTIN8	Protein	0.427105
F14_DOWN_ME3	SEPTIN7	Protein	0.11405
F14_DOWN_ME3	PRKAR1A	Protein	0.0644172
F14_DOWN_ME3	TRIM2	Protein	0.111459
F14_DOWN_ME3	HADHA	Protein	0.119117
F14_DOWN_ME3	HSPA1A;HSPA1B	Protein	0.129311
F1_UP_ME1	SNORD3D	RNA	0.544258
F1_UP_ME1	PRX	RNA	0.980713
F1_UP_ME1	ENSG00000287338	RNA	0.921295
F1_UP_ME1	ENSG00000290376	RNA	0.871133
F1_UP_ME1	MT-ND6	RNA	0.805925
F1_UP_ME1	TIE1	RNA	0.97902
F1_UP_ME1	CLDN5	RNA	0.990455
F1_UP_ME1	LRRC32	RNA	0.97294
F1_UP_ME1	ATP10A	RNA	0.969094
F1_UP_ME1	VWF	RNA	0.940721
F1_UP_ME1	AC007192.4	RNA	0.548484
F1_UP_ME1	NOTCH4	RNA	0.998226
F1_UP_ME1	KLF2	RNA	0.878099
F1_UP_ME1	FAM65C	RNA	0.910732
F1_UP_ME1	SLC52A3	RNA	0.956547
F1_UP_ME1	HIC1	RNA	0.946907
F1_UP_ME1	ZFP91-CNTF	RNA	0.565792
F1_UP_ME1	SLCO4A1	RNA	0.919253
F1_UP_ME1	ATOH8	RNA	0.921136
F1_UP_ME1	ENSG00000287652	RNA	0.925482
F1_UP_ME1	KIF1C	RNA	0.894854
F1_UP_ME1	SERPINH1	RNA	0.720107
F1_UP_ME1	TGM2	RNA	0.916973
F1_UP_ME1	GATA2	RNA	0.94468
F1_UP_ME1	ROBO4	RNA	0.93898
F1_UP_ME1	PRKCH	RNA	1
F1_UP_ME1	SOCS3	RNA	0.697156
F1_UP_ME1	MYH11	RNA	0.62009
F1_UP_ME1	BCL6B	RNA	0.91493
F1_UP_ME1	STARD8	RNA	0.9901
F1_UP_ME1	C1orf64	RNA	0.980926
F1_UP_ME1	TMEM204	RNA	0.955977
F1_UP_ME1	TINAGL1	RNA	0.943215
F1_UP_ME1	TBX3	RNA	0.948223
F1_UP_ME1	ZNF366	RNA	0.927327
F1_UP_ME1	C22orf34	RNA	0.942613
F1_UP_ME1	ENSG00000288959	RNA	0.913912
F1_UP_ME1	DLL4	RNA	0.947147
F1_UP_ME1	MIR24-2	RNA	0.942725
F1_UP_ME1	A4GALT	RNA	0.935599
F1_UP_ME1	IGF2	RNA	0.714838
F1_UP_ME1	PTRF	RNA	0.908954
F1_UP_ME1	ACVRL1	RNA	0.968918
F1_UP_ME1	ITPR3	RNA	0.949738
F1_UP_ME1	MAFF	RNA	0.828165
F1_UP_ME1	BTNL9	RNA	0.93481
F1_UP_ME1	PEAR1	RNA	0.987841
F1_UP_ME1	FLT4	RNA	0.991094
F1_UP_ME1	DOCK6	RNA	0.996663
F1_UP_ME1	CD34	RNA	0.864975
F1_UP_ME1	GAREM2	RNA	0.768441
F1_UP_ME1	COL1A2	RNA	0.804797
F1_UP_ME2	SNORD3D.1	RNA	0.099044
F1_UP_ME2	FOXJ1	RNA	0.689574
F1_UP_ME2	NEAT1	RNA	0.750759
F1_UP_ME2	CBR1	Protein	0.896465
F1_UP_ME2	TPI1	Protein	0.907948
F1_UP_ME2	ACAT2	Protein	0.911165
F1_UP_ME2	PAFAH1B2	Protein	0.909225
F1_UP_ME2	PAFAH1B3	Protein	0.879045
F1_UP_ME2	ARHGDIA	Protein	0.940918
F1_UP_ME2	CNRIP1	Protein	0.925849
F1_UP_ME2	KRT1	Protein	0.644209
F1_UP_ME2	PGAM1	Protein	0.914763
F1_UP_ME2	CNDP2	Protein	1
F1_UP_ME2	GFAP	Protein	0.735576
F1_UP_ME2	PPIA	Protein	0.912401
F1_UP_ME2	PFN1	Protein	0.899377
F1_UP_ME2	VPS29	Protein	0.873894
F1_UP_ME2	NANS	Protein	0.851009
F1_UP_ME2	RAN	Protein	0.897965
F1_UP_ME2	SCRN1	Protein	0.95613
F1_UP_ME2	PFN2	Protein	0.90759
F1_UP_ME2	CSTB	Protein	0.782912
F1_UP_ME2	HINT1	Protein	0.847112
F1_UP_ME2	PHPT1	Protein	0.863825
F1_UP_ME2	DDT	Protein	0.918554
F1_UP_ME2	PGAM4	Protein	0.708442
F1_UP_ME2	GLO1	Protein	0.854279
F1_UP_ME2	PTP4A2	Protein	0.550086
F1_UP_ME2	TBCB	Protein	0.893619
F1_UP_ME2	ARL 3.00	Protein	0.934003
F1_UP_ME2	CZIB	Protein	0.521781
F1_UP_ME2	PLCD1	Protein	0.29581
F1_UP_ME2	FKBP1A	Protein	0.702603
F1_UP_ME2	PEA15	Protein	0.736097
F1_UP_ME2	ENO2	Protein	0.748831
F1_UP_ME2	CAPG	Protein	0.346043
F1_UP_ME2	HSPB1	Protein	0.413003
F1_UP_ME2	ENO1	Protein	0.772798
F1_UP_ME2	ARR3	Protein	0.541404
F1_UP_ME2	PHYHIPL	Protein	0.876855
F7_UP_ME1	ALOX5AP	RNA	0.912292
F7_UP_ME1	CLEC7A	RNA	0.902051
F7_UP_ME1	FGL2	RNA	0.8148
F7_UP_ME1	PTPRC	RNA	0.935223
F7_UP_ME1	F13A1	RNA	0.701038
F7_UP_ME1	CD84	RNA	0.931147
F7_UP_ME1	IFI30	RNA	0.830232
F7_UP_ME1	TREM2	RNA	0.884444
F7_UP_ME1	LAPTM5	RNA	0.976468
F7_UP_ME1	TLR7	RNA	0.963043
F7_UP_ME1	ITGB2	RNA	0.898758
F7_UP_ME1	HLA-DPA1	RNA	0.919863
F7_UP_ME1	GPR34	RNA	0.822057
F7_UP_ME1	HLA-DRA	RNA	0.974948
F7_UP_ME1	FPR3	RNA	0.797151
F7_UP_ME1	RGS1	RNA	0.689088
F7_UP_ME1	HLA-DMB	RNA	0.93504
F7_UP_ME1	CD74	RNA	0.962785
F7_UP_ME1	FCGBP	RNA	0.655989
F7_UP_ME1	CYBB	RNA	0.927377
F7_UP_ME1	LPCAT2	RNA	0.881336
F7_UP_ME1	MS4A7	RNA	0.928695
F7_UP_ME1	OLR1	RNA	0.798062
F7_UP_ME1	MSR1	RNA	0.940057
F7_UP_ME1	C3AR1	RNA	1
F7_UP_ME1	CD68	RNA	0.979093
F7_UP_ME1	SIGLEC1	RNA	0.405802
F7_UP_ME1	ME1	Protein	0.0403593
F7_UP_ME2	RP11-717F1.2	RNA	1
F7_UP_ME3	UPK3BL	RNA	1
F7_UP_ME4	RP11-1280N14.3	RNA	1
F7_UP_ME5	SLC1A7	RNA	0.681298
F7_UP_ME5	CAV1	RNA	0.853524
F7_UP_ME5	ATP2A3	RNA	0.898723
F7_UP_ME5	SYT15	RNA	0.820303
F7_UP_ME5	CARD10	RNA	0.94896
F7_UP_ME5	ABCB1	RNA	0.923623
F7_UP_ME5	LTBP2	RNA	0.741413
F7_UP_ME5	MX2	RNA	0.0989182
F7_UP_ME5	ANXA3	RNA	0.844571
F7_UP_ME5	INPP5D	RNA	0.839134
F7_UP_ME5	ITGB1P1	RNA	0.574049
F7_UP_ME5	ARHGEF15	RNA	0.906459
F7_UP_ME5	FRZB	RNA	0.592608
F7_UP_ME5	CYYR1	RNA	0.919327
F7_UP_ME5	PKN3	RNA	0.958277
F7_UP_ME5	ITM2A	RNA	0.504403
F7_UP_ME5	HEG1	RNA	0.969147
F7_UP_ME5	NET1	RNA	0.842108
F7_UP_ME5	PRF1	RNA	0.711504
F7_UP_ME5	SLC6A12	RNA	0.900848
F7_UP_ME5	MRGPRF	RNA	0.81827
F7_UP_ME5	PRX	RNA	0.931338
F7_UP_ME5	ROBO4	RNA	0.940328
F7_UP_ME5	SLC25A48	RNA	0.588716
F7_UP_ME5	SLCO2B1	RNA	0.907311
F7_UP_ME5	HERC2P3	RNA	0.622668
F7_UP_ME5	COL1A2	RNA	0.878689
F7_UP_ME5	USHBP1	RNA	0.960283
F7_UP_ME5	VWA2	RNA	0.899926
F7_UP_ME5	HSPA12B	RNA	0.937234
F7_UP_ME5	DDX11L2	RNA	0.457942
F7_UP_ME5	PTPRB	RNA	0.976615
F7_UP_ME5	FAM167B	RNA	0.867585
F7_UP_ME5	PGM5	RNA	0.917135
F7_UP_ME5	MMRN2	RNA	0.984393
F7_UP_ME5	ITIH5	RNA	0.965824
F7_UP_ME5	FGR	RNA	0.9575
F7_UP_ME5	ESAM	RNA	0.993988
F7_UP_ME5	NOS3	RNA	0.901288
F7_UP_ME5	SPN	RNA	0.682031
F7_UP_ME5	SEMA3G	RNA	0.812166
F7_UP_ME5	CLEC14A	RNA	0.993559
F7_UP_ME5	SLC4A11	RNA	0.636934
F7_UP_ME5	ISG15	RNA	0.0218588
F7_UP_ME5	ANGPT2	RNA	0.574548
F7_UP_ME5	APLN	RNA	0.829297
F7_UP_ME5	ID1	RNA	0.859715
F7_UP_ME5	TINAGL1	RNA	0.995261
F7_UP_ME5	SLC9A3R2	RNA	0.94008
F7_UP_ME5	FLI1	RNA	1
F7_UP_ME5	HMCN1	RNA	0.958248
F7_UP_ME5	SLC52A3	RNA	0.934058
F7_UP_ME5	DUSP1	RNA	0.899305
F7_UP_ME5	LGR6	RNA	0.674584
F7_UP_ME5	RASSF3	RNA	0.921783
F7_UP_ME5	RRAD	RNA	0.669804
F7_UP_ME5	RAMP2	RNA	0.858558
F7_UP_ME5	ISYNA1	RNA	0.927073
F7_UP_ME5	OAS1	RNA	0.138352
F7_UP_ME5	ENSG00000287689	RNA	0.510508
F7_UP_ME5	SOX18	RNA	0.896534
F7_UP_ME5	A2M	RNA	0.907416
F7_UP_ME5	TM4SF18	RNA	0.804702
F7_UP_ME5	SLC5A3	RNA	0.0546308
F7_UP_ME5	ABCG2	RNA	0.781788
F7_UP_ME5	KLF2	RNA	0.954339
F7_UP_ME5	ENG	RNA	0.930385
F7_UP_ME5	LSR	RNA	0.989058
F7_UP_ME5	GATA2	RNA	0.972109
F7_UP_ME5	TIE1	RNA	0.994158
F7_UP_ME5	HYAL2	RNA	0.943281
F7_UP_ME5	GBP4	RNA	0.827069
F7_UP_ME5	AKR1C2	RNA	0.306088
F7_UP_ME5	OAS2	RNA	0.705886
F7_UP_ME5	KLF4	RNA	0.886611
F7_UP_ME5	SLC38A5	RNA	0.930733
F7_UP_ME5	CXCR4	RNA	0.295385
F7_UP_ME5	MFSD2A	RNA	0.941035
F7_UP_ME5	CD34	RNA	0.962558
F7_UP_ME5	CTGF	RNA	0.745849
F7_UP_ME5	LY75	RNA	0.823401
F7_UP_ME5	S100A4	RNA	0.690416
F7_UP_ME5	GSTM3	Protein	0.339397
F7_UP_ME5	FDXR	Protein	0.00582755
F7_UP_ME5	ADH5	Protein	0.269719
F7_UP_ME6	FRMD4B	RNA	1
F7_UP_ME6	ENSG00000288984	RNA	0.444722
F7_UP_ME6	SLC31A2	RNA	0.98349
F7_UP_ME6	HAGLR	RNA	0.902885
F7_UP_ME6	CDC42EP2	RNA	0.899101
F7_UP_ME6	NINJ2	RNA	0.919552
F7_UP_ME6	AC018647.3	RNA	0.802956
F7_UP_ME6	TMEM140	RNA	0.781343
F7_UP_ME6	DMBT1	RNA	0.648387
F7_UP_ME6	EVI2A	RNA	0.668003
F7_UP_ME6	LINC00463	RNA	0.436969
F7_UP_ME6	TMEM119	RNA	0.255046
F7_UP_ME6	GJB1	RNA	0.895663
F7_UP_ME6	ENPP6	RNA	0.720129
F7_UP_ME6	CLDN11	RNA	0.984595
F7_UP_ME6	LGR5	RNA	0.94198
F7_UP_ME6	NIPAL4	RNA	0.907563
F7_UP_ME6	CLCA4	RNA	0.838033
F7_UP_ME6	CTD-2049O4.1	RNA	0.941147
F7_UP_ME6	GPR37	RNA	0.98137
F7_UP_ME6	CLMN	RNA	0.955974
F7_UP_ME6	AF001548.5	RNA	0.773661
F7_UP_ME6	ENSG00000286558	RNA	0.817515
F7_UP_ME6	FAM107B	RNA	0.966906
F7_UP_ME6	TF	RNA	0.987502
F7_UP_ME6	SLC6A9	RNA	0.901756
F7_UP_ME6	ITGA2	RNA	0.920487
F7_UP_ME6	SLC5A11	RNA	0.885759
F7_UP_ME6	ENPP2	RNA	0.884335
F7_UP_ME6	CDH19	RNA	0.878707
F7_UP_ME6	CDKN1C	RNA	0.954866
F7_UP_ME6	SLC45A3	RNA	0.977886
F7_UP_ME6	IP6K3	RNA	0.976898
F7_UP_ME6	ANLN	RNA	0.96799
F7_UP_ME6	UGT8	RNA	0.980005
F7_UP_ME6	KLK6	RNA	0.954604
F7_UP_ME6	SEPP1	RNA	0.783396
F7_UP_ME6	PIEZO2	RNA	0.940452
F7_UP_ME6	RNASE1	RNA	0.795765
F7_UP_ME6	NGFR	RNA	0.778274
F7_UP_ME6	GIPR	RNA	0.666457
F7_UP_ME6	GALNT6	RNA	0.831551
F7_UP_ME6	CYB5R2	RNA	0.828255
F7_UP_ME6	RP11-298D21.1	RNA	0.880877
F7_UP_ME6	SFRP1	RNA	0.600084
F7_UP_ME6	NRIP2	RNA	0.534977
F7_UP_ME6	RASGRP3	RNA	0.960363
F7_UP_ME6	PLPP2	RNA	0.97194
F7_UP_ME6	HSPA2	RNA	0.959372
F7_UP_ME6	SPP1	RNA	0.402852
F7_UP_ME6	HAPLN2	Protein	0.205015
F7_UP_ME6	RNH1	Protein	0.303038
F7_UP_ME6	H1-0	Protein	0.138649
F7_UP_ME6	H3-3B	Protein	0.149525
F7_UP_ME6	TALDO1	Protein	0.0896409
F7_UP_ME6	H2AZ1;H2AZ2	Protein	0.164201
F7_UP_ME6	LDHB	Protein	0.0156412
F7_UP_ME6	H4-16	Protein	0.138954
F7_UP_ME6	H2BC10;H2BC12;H2BC12L;H2BC13;H2BC14;H2BC15;H2BC18;H2BC5;H2BC9	Protein	0.13472
F7_UP_ME6	TKT	Protein	0.0422923
F7_UP_ME6	PADI2	Protein	0.471635
F7_UP_ME6	PRDX6	Protein	0.275358
F7_UP_ME6	PHGDH	Protein	0.370726
F7_UP_ME6	COTL1	Protein	0.430322
F7_UP_ME6	PRDX1	Protein	0.0896443
F7_UP_ME6	PGD	Protein	0.224981
F7_UP_ME7	RPS15A	Protein	0.0414306
F7_UP_ME7	PPT1	Protein	0.0145088
F7_UP_ME7	AMPD2	Protein	0.0946563
F7_UP_ME7	ARPC2	Protein	0.174186
F7_UP_ME7	TRAPPC3	Protein	0.407558
F7_UP_ME7	RAB1A	Protein	0.725736
F7_UP_ME7	ARL8A	Protein	0.71267
F7_UP_ME7	VPS26A	Protein	0.0116646
F7_UP_ME7	H2AC12;H2AC14;H2AC17;H2AC19;H2AC20;H2AC7;H2AJ	Protein	0.0284324
F7_UP_ME7	XPO1	Protein	0.612504
F7_UP_ME7	EIF4A2	Protein	0.141761
F7_UP_ME7	RHEB	Protein	0.628633
F7_UP_ME7	PRDX5	Protein	0.00680269
F7_UP_ME7	EIF2S1	Protein	0.23977
F7_UP_ME7	ACSL3	Protein	0.770238
F7_UP_ME7	RTCA	Protein	0.134276
F7_UP_ME7	ANXA6	Protein	0.0091025
F7_UP_ME7	HNRNPL	Protein	0.477157
F7_UP_ME7	GLUD1	Protein	0.0329271
F7_UP_ME7	DNAJA3	Protein	0.112985
F7_UP_ME7	VPS26B	Protein	0.0858273
F7_UP_ME7	ACTR3	Protein	0.555101
F7_UP_ME7	ARPC1A	Protein	0.13861
F7_UP_ME7	TMEM30A	Protein	0.75287
F7_UP_ME7	ERP29	Protein	0.126124
F7_UP_ME7	PSMD13	Protein	0.591202
F7_UP_ME7	CHDH	Protein	0.0478457
F7_UP_ME7	GPM6A	Protein	0.969648
F7_UP_ME7	ACOT1	Protein	0.0973962
F7_UP_ME7	FGF12	Protein	0.298117
F7_UP_ME7	PPP1CA	Protein	0.450027
F7_UP_ME7	DDX3X	Protein	0.176697
F7_UP_ME7	ATP5F1D	Protein	0.0377818
F7_UP_ME7	ACTR2	Protein	0.418548
F7_UP_ME7	VAPA	Protein	0.71453
F7_UP_ME7	ACTR1A	Protein	0.0274914
F7_UP_ME7	H3-7	Protein	0.060841
F7_UP_ME7	MACROD1	Protein	0.0731263
F7_UP_ME7	ARHGAP35	Protein	0.439497
F7_UP_ME7	CYFIP2	Protein	0.955902
F7_UP_ME7	TRIM23	Protein	0.770375
F7_UP_ME7	DDX6	Protein	0.0533238
F7_UP_ME7	FASN	Protein	0.564526
F7_UP_ME7	MARK2	Protein	0.157339
F7_UP_ME7	TPRG1L	Protein	0.136543
F7_UP_ME7	HIBADH	Protein	0.0105633
F7_UP_ME7	CHORDC1	Protein	0.251545
F7_UP_ME7	ADRM1	Protein	0.415253
F7_UP_ME7	PRPF8	Protein	0.397731
F7_UP_ME7	CCT8	Protein	0.276227
F7_UP_ME7	DDB1	Protein	0.570247
F7_UP_ME7	REEP5	Protein	0.40097
F7_UP_ME7	CMBL	Protein	0.415315
F7_UP_ME7	CAND1	Protein	0.878621
F7_UP_ME7	LDHA	Protein	0.24458
F7_UP_ME7	S100A16	Protein	0.316862
F7_UP_ME7	NCDN	Protein	0.763051
F7_UP_ME7	TRIM28	Protein	0.493108
F7_UP_ME7	SACM1L	Protein	0.962749
F7_UP_ME7	LRRC59	Protein	0.161893
F7_UP_ME7	TUBAL3	Protein	0.0169121
F7_UP_ME7	RAB6B	Protein	0.458735
F7_UP_ME7	MARCKS	Protein	0.598386
F7_UP_ME7	LTA4H	Protein	0.517417
F7_UP_ME7	FDPS	Protein	0.253772
F7_UP_ME7	HTT	Protein	0.666535
F7_UP_ME7	SAR1A	Protein	0.802471
F7_UP_ME7	NEDD8	Protein	0.0773504
F7_UP_ME7	MAPK3	Protein	0.407016
F7_UP_ME7	COPS6	Protein	0.588044
F7_UP_ME7	PLD3	Protein	0.456136
F7_UP_ME7	SNCB	Protein	0.117565
F7_UP_ME7	ATP5MK	Protein	0.0865993
F7_UP_ME7	RALY	Protein	0.407489
F7_UP_ME7	GPI	Protein	0.0123976
F7_UP_ME7	NACA	Protein	0.595769
F7_UP_ME7	SV2B	Protein	0.888865
F7_UP_ME7	PABPC1	Protein	0.138599
F7_UP_ME7	SYP	Protein	0.920696
F7_UP_ME7	EEF1A2	Protein	0.0249721
F7_UP_ME7	ARPC4	Protein	0.0529008
F7_UP_ME7	FHL1	Protein	0.417886
F7_UP_ME7	VAT1L	Protein	0.657564
F7_UP_ME7	RPS28	Protein	0.211564
F7_UP_ME7	AP1G1	Protein	0.797287
F7_UP_ME7	RAB9B	Protein	0.481558
F7_UP_ME7	GNG12	Protein	0.369382
F7_UP_ME7	SNRPB;SNRPN	Protein	0.405732
F7_UP_ME7	DHX9	Protein	0.278293
F7_UP_ME7	BDH2	Protein	0.0392808
F7_UP_ME7	CYTH2	Protein	0.889109
F7_UP_ME7	PSPC1	Protein	0.470959
F7_UP_ME7	UTS2	Protein	0.451968
F7_UP_ME7	RAB3D	Protein	0.543117
F7_UP_ME7	NDRG3	Protein	0.584936
F7_UP_ME7	CAB39	Protein	0.281623
F7_UP_ME7	BLVRA	Protein	0.225535
F7_UP_ME7	MAPT	Protein	0.136088
F7_UP_ME7	SYN2	Protein	0.282691
F7_UP_ME7	CSK	Protein	0.145847
F7_UP_ME7	TSFM	Protein	0.405842
F7_UP_ME7	LANCL1	Protein	0.0158611
F7_UP_ME7	EIF4A1	Protein	0.191353
F7_UP_ME7	SNRPD1	Protein	0.44461
F7_UP_ME7	CAMKV	Protein	0.717035
F7_UP_ME7	UBE2L3	Protein	0.153011
F7_UP_ME7	CPNE6	Protein	0.478444
F7_UP_ME7	CPNE3	Protein	0.398539
F7_UP_ME7	DPP10	Protein	1
F7_UP_ME7	RAP2B	Protein	0.974683
F7_UP_ME7	GPD1L	Protein	0.887186
F7_UP_ME7	RPS6KA2	Protein	0.77173
F7_UP_ME7	MAPK1	Protein	0.509657
F7_UP_ME7	INPP1	Protein	0.731358
F7_UP_ME7	TXNRD1	Protein	0.726716
F7_UP_ME7	CAB39L	Protein	0.557112
F7_UP_ME7	RAB3C	Protein	0.969356
F7_UP_ME8	SYNPR	RNA	0.904643
F7_UP_ME8	RSPO3	RNA	0.700008
F7_UP_ME8	KCNK1	RNA	0.857799
F7_UP_ME8	PCMT1	RNA	0.998119
F7_UP_ME8	SEMA3E	RNA	0.810881
F7_UP_ME8	DSTN	RNA	0.950816
F7_UP_ME8	ITFG1	RNA	1
F7_UP_ME8	NXPH2	RNA	0.892416
F7_UP_ME8	FAM3C2	RNA	0.867479
F7_UP_ME8	RPL17-C18orf32	RNA	0.66253
F7_UP_ME8	QPCT	RNA	0.870193
F7_UP_ME8	SLC6A15	RNA	0.906134
F7_UP_ME8	STMN1	RNA	0.898528
F7_UP_ME8	MAP2K4	RNA	0.996235
F7_UP_ME8	LDHA	RNA	0.936605
F7_UP_ME8	IFIT1	RNA	0.861236
F7_UP_ME8	NOV	RNA	0.367224
F7_UP_ME8	KIAA0408	RNA	0.782066
F7_UP_ME8	PTGER3	RNA	0.371186
F7_UP_ME8	SEMA3C	RNA	0.497362
F7_UP_ME8	PDYN	RNA	0.240582
F7_UP_ME8	CTD-2410N18.5	RNA	0.61237
F7_UP_ME8	RAB3B	RNA	0.835068
F7_UP_ME8	MSANTD3-TMEFF1	RNA	0.353177
F7_UP_ME8	PPA1	RNA	0.905832
F7_UP_ME8	P2RY12	RNA	0.647506
F7_UP_ME8	SLC39A10	RNA	0.885393
F7_UP_ME8	ARG2	RNA	0.641728
F7_UP_ME8	CRHBP	RNA	0.613811
F7_UP_ME8	SCARNA10.1	RNA	0.0466028
F7_UP_ME8	PTMA	Protein	0.153375
F7_UP_ME8	RPL38	Protein	0.604266
F7_UP_ME8	MAP6	Protein	0.707263
F7_UP_ME8	COX7C	Protein	0.00844819
F7_UP_ME8	ADD2	Protein	0.646371
F7_UP_ME8	NDUFA4	Protein	0.336338
F11_UP_ME1	LINC01094	RNA	0.948201
F11_UP_ME1	DLEC1	RNA	0.913493
F11_UP_ME1	CAPS	RNA	0.957515
F11_UP_ME1	GMPR	RNA	0.851656
F11_UP_ME1	CFAP47	RNA	0.63422
F11_UP_ME1	PI16	RNA	0.924109
F11_UP_ME1	LINC01088	RNA	0.743045
F11_UP_ME1	LINC01338	RNA	0.912244
F11_UP_ME1	CLCA4	RNA	0.437076
F11_UP_ME1	RP11-400K9.4	RNA	0.940407
F11_UP_ME1	C10orf105	RNA	0.888229
F11_UP_ME1	LINC01411	RNA	0.586671
F11_UP_ME1	C4B	RNA	0.686692
F11_UP_ME1	LINC01515	RNA	0.602663
F11_UP_ME1	SEMA3D	RNA	0.110133
F11_UP_ME1	SLC16A9	RNA	0.872086
F11_UP_ME1	ID4	RNA	0.893212
F11_UP_ME1	USH1C	RNA	0.259192
F11_UP_ME1	ERBB2	RNA	0.846898
F11_UP_ME1	STON2	RNA	0.822352
F11_UP_ME1	RGR	RNA	0.493479
F11_UP_ME1	A2ML1	RNA	0.697019
F11_UP_ME1	SLC7A11	RNA	0.626861
F11_UP_ME1	LIX1	RNA	0.36355
F11_UP_ME1	PIRT	RNA	0.272321
F11_UP_ME1	GJA1	RNA	0.599015
F11_UP_ME1	OR7A5	RNA	0.106373
F11_UP_ME1	AHNAK	RNA	1
F11_UP_ME1	PACRG-AS3	RNA	0.32029
F11_UP_ME1	APLNR	RNA	0.710619
F11_UP_ME1	SYTL4	RNA	0.875853
F11_UP_ME1	PLIN1	RNA	0.795785
F11_UP_ME1	LINC00499	RNA	0.666071
F11_UP_ME1	ENSG00000287689	RNA	0.440466
F11_UP_ME1	PRKX	RNA	0.862665
F11_UP_ME1	C21orf62	RNA	0.513256
F11_UP_ME1	SLC27A6	RNA	0.29888
F11_UP_ME1	RANBP3L	RNA	0.51258
F11_UP_ME1	HAGLR	RNA	0.055133
F11_UP_ME1	LINC01354	RNA	0.761029
F11_UP_ME1	CYBRD1	RNA	0.702718
F11_UP_ME1	ENSG00000285564	RNA	0.768213
F11_UP_ME1	ACSM5	RNA	0.669128
F11_UP_ME1	C21orf91	RNA	0.124791
F11_UP_ME1	KCNN3	RNA	0.837553
F11_UP_ME1	GFAP	Protein	0.891701
F11_UP_ME1	KRT1	Protein	0.790122
F11_UP_ME1	S100A6	Protein	0.509445
F11_UP_ME1	ASS1	Protein	0.465664
F11_UP_ME1	HSPB1	Protein	0.816006
F11_UP_ME1	PTP4A2	Protein	0.578823
F11_UP_ME1	MAOB	Protein	0.617822
F11_UP_ME1	CAPS	Protein	0.532096
F11_UP_ME1	PLEC	Protein	0.802189
F11_UP_ME1	GSTM3	Protein	0.46458
F11_UP_ME1	CAPG	Protein	0.287138
F11_UP_ME1	FABP7	Protein	0.707708
F11_UP_ME1	PRDX6	Protein	0.528488
F11_UP_ME1	H1-0	Protein	0.415167
F11_UP_ME1	AKR1C3	Protein	0.530013
F11_UP_ME1	GSTM2	Protein	0.196865
F11_UP_ME1	H2BC10;H2BC12;H2BC12L;H2BC13;H2BC14;H2BC15;H2BC18;H2BC5;H2BC9	Protein	0.312687
F11_UP_ME1	PYGM	Protein	0.300043
F11_UP_ME1	PBXIP1	Protein	0.345724
F11_UP_ME2	TTTY10	RNA	1
F11_UP_ME3	PSMD5-AS1	RNA	1
F11_UP_ME4	GPR26	RNA	0.750545
F11_UP_ME4	ADAMTS2	RNA	0.0343381
F11_UP_ME4	VSTM2A-OT1	RNA	0.910379
F11_UP_ME4	CNTN5	RNA	0.944363
F11_UP_ME4	NEUROD1	RNA	0.546649
F11_UP_ME4	NSG1	RNA	0.951126
F11_UP_ME4	PLCXD2	RNA	0.963926
F11_UP_ME4	KIT	RNA	0.816876
F11_UP_ME4	VSTM2A	RNA	0.985529
F11_UP_ME4	MAP9	RNA	0.933265
F11_UP_ME4	ENSG00000289007	RNA	0.307112
F11_UP_ME4	IGFBP2	RNA	0.0617548
F11_UP_ME4	SCN4B	RNA	0.599726
F11_UP_ME4	FNDC9	RNA	0.615469
F11_UP_ME4	FAM19A2	RNA	0.925124
F11_UP_ME4	ANK1	RNA	0.594171
F11_UP_ME4	SERTAD4	RNA	0.764719
F11_UP_ME4	CTD-2298J14.2	RNA	0.938022
F11_UP_ME4	CUX2	RNA	0.514685
F11_UP_ME4	RP11-399B17.1	RNA	0.898627
F11_UP_ME4	IGF1	RNA	0.883274
F11_UP_ME4	KITLG	RNA	0.900213
F11_UP_ME4	SCN1A	RNA	0.967305
F11_UP_ME4	RP11-13K12.1	RNA	0.012873
F11_UP_ME4	TC2N	RNA	0.696271
F11_UP_ME4	PLCXD3	RNA	0.886564
F11_UP_ME4	CALB2	RNA	0.437186
F11_UP_ME4	LGI2	RNA	0.752635
F11_UP_ME4	CNGA3	RNA	0.409828
F11_UP_ME4	KCNH5	RNA	0.972686
F11_UP_ME4	CSRNP3	RNA	0.966851
F11_UP_ME4	SLC17A6	RNA	0.971618
F11_UP_ME4	ENSG00000289741	RNA	0.0269709
F11_UP_ME4	CLVS2	RNA	0.96258
F11_UP_ME4	CERKL	RNA	0.909884
F11_UP_ME4	FLRT3	RNA	0.944207
F11_UP_ME4	GRIA4	RNA	0.908004
F11_UP_ME4	KCNJ3	RNA	1
F11_UP_ME4	STEAP2	RNA	0.976443
F11_UP_ME4	GPR83	RNA	0.410958
F11_UP_ME4	NEK10	RNA	0.872552
F11_UP_ME4	EIF3EP1	RNA	0.590293
F11_UP_ME4	CHIC1	RNA	0.901688
F11_UP_ME4	TRHDE	RNA	0.869881
F11_UP_ME4	GUCY1A2	RNA	0.964172
F11_UP_ME4	TRBC2	RNA	0.611771
F11_UP_ME4	MEF2C	RNA	0.968599
F11_UP_ME4	SV2C	RNA	0.807762
F11_UP_ME4	EPHA6	RNA	0.880316
F11_UP_ME4	NRIP2	RNA	0.0670843
F11_UP_ME4	B4GALT6	RNA	0.993387
F11_UP_ME4	PTPRO	RNA	0.876801
F11_UP_ME4	NRIP3	RNA	0.945454
F11_UP_ME4	ZNF385D	RNA	0.891768
F11_UP_ME4	RP11-454H19.2	RNA	0.893486
F11_UP_ME4	KCTD16	RNA	0.945418
F11_UP_ME4	LINC01484	RNA	0.136153
F11_UP_ME4	NNAT	RNA	0.717651
F11_UP_ME5	CEMIP	RNA	0.58954
F11_UP_ME5	SLC6A20	RNA	0.709446
F11_UP_ME5	ECM2	RNA	0.832463
F11_UP_ME5	COL6A3	RNA	0.90129
F11_UP_ME5	MRGPRF	RNA	0.822071
F11_UP_ME5	INMT	RNA	0.94907
F11_UP_ME5	OLFML2A	RNA	0.975686
F11_UP_ME5	SLC16A12	RNA	0.839239
F11_UP_ME5	COL1A1	RNA	0.985224
F11_UP_ME5	TBX18	RNA	1
F11_UP_ME5	GFAP	RNA	0.738987
F11_UP_ME5	ADAM33	RNA	0.910805
F11_UP_ME5	COL3A1	RNA	0.954879
F11_UP_ME5	C7	RNA	0.854402
F11_UP_ME5	SVIL	RNA	0.975797
F11_UP_ME5	MFAP4	RNA	0.881525
F11_UP_ME5	GLI1	RNA	0.674753
F11_UP_ME5	RP11-401P9.7	RNA	0.819525
F11_UP_ME5	FRZB	RNA	0.775732
F11_UP_ME5	COL1A2	RNA	0.990683
F11_UP_ME5	RP1-111D6.3	RNA	0.577822
F11_UP_ME5	ARHGEF5	RNA	0.856518
F11_UP_ME5	IRF6	RNA	0.789002
F11_UP_ME5	LTBP2	RNA	0.921194
F11_UP_ME5	CASQ2	RNA	0.784462
F11_UP_ME5	PRELP	RNA	0.916937
F11_UP_ME5	PLN	RNA	0.551461
F11_UP_ME5	SSC5D	RNA	0.801719
F11_UP_ME5	SCUBE3	RNA	0.732523
F11_UP_ME5	CXCL12	RNA	0.567178
F11_UP_ME5	OSR1	RNA	0.699903
F11_UP_ME5	SIGLEC1	RNA	0.102571
F11_UP_ME5	CES1	RNA	0.669759
F11_UP_ME5	IGFBP4	RNA	0.54044
F11_UP_ME5	FOXL1	RNA	0.843197
F11_UP_ME5	GJA5	RNA	0.928454
F11_UP_ME5	VAC14-AS1	RNA	0.672091
F11_UP_ME5	TAGLN	RNA	0.851619
F11_UP_ME5	ARHGEF34P	RNA	0.748778
F11_UP_ME5	ACTA2	RNA	0.751545
F11_UP_ME5	CNN1	RNA	0.381255
F11_UP_ME5	ADH1B	RNA	0.843912
F11_UP_ME5	IGF2	RNA	0.968499
F11_UP_ME5	RP4-545C24.1	RNA	0.928489
F11_UP_ME5	COL8A1	RNA	0.737859
F11_UP_ME5	COL14A1	RNA	0.80795
F11_UP_ME5	MYH11	RNA	0.889602
F11_UP_ME5	RP11-96C23.11	RNA	0.312885
F11_UP_ME5	CTD-3064M3.7	RNA	0.418965
F11_UP_ME5	FAM167A	RNA	0.693028
F11_UP_ME5	NKD1	RNA	0.878365
F11_UP_ME5	SCARA5	RNA	0.570403
F11_UP_ME5	FBLIM1	RNA	0.873267
F11_UP_ME5	ELN	RNA	0.892655
F11_UP_ME5	PTP4A3	RNA	0.656547
F11_UP_ME5	FHL5	RNA	0.847743
F11_UP_ME5	SLC22A6	RNA	0.695076
F11_UP_ME5	CYP1B1	RNA	0.544851
F11_UP_ME5	MYL9	RNA	0.911275
F11_UP_ME5	LFNG	RNA	0.721036
F11_UP_ME5	SHE	RNA	0.895502
F11_UP_ME5	BNC2	RNA	0.829984
F11_UP_ME5	CTD-2373N4.3	RNA	0.746743
F11_UP_ME5	WFIKKN2	RNA	0.318601
F11_UP_ME5	SLC4A11	RNA	0.441309
F11_UP_ME5	TNS3	RNA	0.816397
F11_UP_ME5	OGN	RNA	0.407292
F11_UP_ME5	FZD10-AS1	RNA	0.805533
F11_UP_ME5	LMOD1	RNA	0.853677
F11_UP_ME5	AGAP11	RNA	0.420157
F11_UP_ME5	NWD1	RNA	0.702482
F11_UP_ME5	CRABP1	RNA	0.108493
F11_UP_ME5	PDE5A	RNA	0.929617
F11_UP_ME5	SLC6A9	RNA	0.402735
F11_UP_ME5	GALNT15	RNA	0.71775
F11_UP_ME5	CCDC69	RNA	0.348902
F11_UP_ME5	AKR1C1	RNA	0.0521784
F11_UP_ME5	CGNL1	RNA	0.877174
F11_UP_ME5	ZIC4	RNA	0.837241
F11_UP_ME5	PBXIP1	RNA	0.715773
F11_UP_ME5	AEBP1	RNA	0.837383
F11_UP_ME5	NTN3	RNA	0.724904
F11_UP_ME5	PLEKHA4	RNA	0.856666
F11_UP_ME5	RP11-190A12.8	RNA	0.0211529
F11_UP_ME5	SYNE2	RNA	0.925272
F11_UP_ME5	PLCD3	RNA	0.807947
F11_UP_ME5	MRC1	RNA	0.118522
F11_UP_ME5	PKHD1L1	RNA	0.719949
F11_UP_ME5	ENSG00000287338	RNA	0.671933
F11_UP_ME5	SPARC	RNA	0.716318
F11_UP_ME5	FLNC	RNA	0.571498
F11_UP_ME5	BMP6	RNA	0.870811
F11_UP_ME5	S1PR3	RNA	0.852908
F11_UP_ME5	IGFBP5	RNA	0.58481
F11_UP_ME6	ENPP6	RNA	1
F11_UP_ME7	VIM	Protein	0.923507
F11_UP_ME7	ANXA1	Protein	0.916784
F11_UP_ME7	ANXA2	Protein	0.991976
F11_UP_ME7	S100A4	Protein	0.799465
F11_UP_ME7	ANXA5	Protein	0.783826
F11_UP_ME7	CAVIN1	Protein	1
F11_UP_ME7	COL18A1	Protein	0.897078
F11_UP_ME7	FLNA	Protein	0.976052
F11_UP_ME7	AHNAK	Protein	0.742449
F11_UP_ME7	VCL	Protein	0.98936
F11_UP_ME7	EHD2	Protein	0.593084
F11_UP_ME7	ILK	Protein	0.838706
F11_UP_ME7	LGALS3	Protein	0.344635
F11_UP_ME7	EPHX1	Protein	0.455566
F11_UP_ME7	CALD1	Protein	0.758127
F11_UP_ME7	S100A10	Protein	0.453712
F11_UP_ME7	PNP	Protein	0.2587
F11_UP_ME7	TAGLN	Protein	0.818522
F11_UP_ME7	ANXA4	Protein	0.897156
F11_UP_ME7	TNS1	Protein	0.371886
F11_UP_ME7	BGN	Protein	0.847369
F11_UP_ME7	TLN1	Protein	0.963662
F11_UP_ME7	H1-2	Protein	0.272034
F11_UP_ME7	COL6A1	Protein	0.722716
F11_UP_ME7	TAGLN2	Protein	0.861408
F11_UP_ME7	H1-5	Protein	0.279492
F11_UP_ME7	RSU1	Protein	0.820197
F11_UP_ME7	H2AC12;H2AC14;H2AC17;H2AC19;H2AC20;H2AC7;H2AJ	Protein	0.234492
F11_UP_ME7	S100A11	Protein	0.413566
F11_UP_ME7	LMNA	Protein	0.706887
F11_UP_ME7	CNN3	Protein	0.343394
F11_UP_ME7	TGM2	Protein	0.798328
F11_UP_ME7	COL6A3	Protein	0.656075
F11_UP_ME7	H1-3	Protein	0.349325
F11_UP_ME7	GNG12	Protein	0.243482
F11_UP_ME7	CRABP1	Protein	0.210811
F11_UP_ME7	PRELP	Protein	0.817921
F11_UP_ME7	H2BC19P;H2BC20P	Protein	0.317108
F11_UP_ME7	PSME2	Protein	0.29217
F11_UP_ME7	MYL6	Protein	0.895886
F11_UP_ME7	CAVIN2	Protein	0.0915448
F11_UP_ME7	PARVA	Protein	0.201003
F14_UP_ME1	VSIG4	RNA	0.952624
F14_UP_ME1	TMEM119	RNA	0.8583
F14_UP_ME1	SIGLEC8	RNA	0.865899
F14_UP_ME1	C3AR1	RNA	0.944808
F14_UP_ME1	CSF1R	RNA	0.953007
F14_UP_ME1	GPR34	RNA	0.655586
F14_UP_ME1	SYK	RNA	0.98215
F14_UP_ME1	CLEC7A	RNA	0.886167
F14_UP_ME1	SELPLG	RNA	0.730084
F14_UP_ME1	CD84	RNA	0.924679
F14_UP_ME1	TLR7	RNA	0.933653
F14_UP_ME1	SLC1A5	RNA	0.906895
F14_UP_ME1	CLEC5A	RNA	0.655577
F14_UP_ME1	MSR1	RNA	0.920621
F14_UP_ME1	HLA-DMB	RNA	0.873682
F14_UP_ME1	LAPTM5	RNA	1
F14_UP_ME1	TREM2	RNA	0.901926
F14_UP_ME1	PIK3R5	RNA	0.743063
F14_UP_ME1	ADAM28	RNA	0.763707
F14_UP_ME1	SASH3	RNA	0.951665
F14_UP_ME1	CYBB	RNA	0.746217
F14_UP_ME1	SPN	RNA	0.783688
F14_UP_ME1	ENSG00000288156	RNA	0.616952
F14_UP_ME1	ARHGAP45	RNA	0.846388
F14_UP_ME1	S100A4	RNA	0.555176
F14_UP_ME1	CD163	RNA	0.822275
F14_UP_ME1	CD68	RNA	0.927532
F14_UP_ME1	SCIN	RNA	0.902956
F14_UP_ME1	FCGBP	RNA	0.748945
F14_UP_ME1	ALOX5AP	RNA	0.87927
F14_UP_ME1	ADORA3	RNA	0.944849
F14_UP_ME1	SLC2A5	RNA	0.901973
F14_UP_ME1	TFEC	RNA	0.800552
F14_UP_ME1	ENSG00000287684	RNA	0.644725
F14_UP_ME1	ARHGAP30	RNA	0.825699
F14_UP_ME1	MS4A7	RNA	0.863306
F14_UP_ME1	ALOX15B	RNA	0.625379
F14_UP_ME1	SNORD17	RNA	0.0572333
F14_UP_ME1	LINC01094	RNA	0.518022
F14_UP_ME1	FPR3	RNA	0.776794
F14_UP_ME1	CAPG	RNA	0.569918
F14_UP_ME1	PIK3AP1	RNA	0.960183
F14_UP_ME1	ITGB2	RNA	0.972347
F14_UP_ME1	CXCR4	RNA	0.458834
F14_UP_ME1	CD14	RNA	0.835488
F14_UP_ME1	SLAMF8	RNA	0.785737
F14_UP_ME1	APOBR	RNA	0.556936
F14_UP_ME1	MS4A6A	RNA	0.921285
F14_UP_ME1	HCLS1	RNA	0.942728
F14_UP_ME1	LAIR1	RNA	0.971721
F14_UP_ME1	GPNMB	RNA	0.168508
F14_UP_ME1	C3	RNA	0.90207
F14_UP_ME1	HLA-DRA	RNA	0.902214
F14_UP_ME1	SLA	RNA	0.937214
F14_UP_ME1	COL8A2	RNA	0.718399
F14_UP_ME1	CX3CR1	RNA	0.452828
F14_UP_ME1	CD53	RNA	0.721317
F14_UP_ME1	CCR1	RNA	0.843056
F14_UP_ME1	PTPRC	RNA	0.885844
F14_UP_ME1	RP11-160E2.6	RNA	0.132732
F14_UP_ME1	PARVG	RNA	0.866845
F14_UP_ME1	C1QA	RNA	0.929875
F14_UP_ME1	C1QC	RNA	0.949014
F14_UP_ME1	RUNX1	RNA	0.831814
F14_UP_ME1	CSF3R	RNA	0.760867
F14_UP_ME1	SIGLEC1	RNA	0.523269
F14_UP_ME1	KLHL6	RNA	0.813149
F14_UP_ME1	P2RY12	RNA	0.301243
F14_UP_ME1	CH507-24F1.2	RNA	0.00579617
F14_UP_ME1	LPCAT2	RNA	0.772304
F14_UP_ME1	FCGR1A	RNA	0.743329
F14_UP_ME1	C1QB	RNA	0.87185
F14_UP_ME1	TMC8	RNA	0.749254
F14_UP_ME1	NEB	RNA	0.0544474
F14_UP_ME1	SIGLEC10	RNA	0.81993
F14_UP_ME1	AQP9	RNA	0.319762
F14_UP_ME1	IL1R2	RNA	0.391044
F14_UP_ME1	CD74	RNA	0.928283
F14_UP_ME1	GEM	RNA	0.482476
F14_UP_ME1	LCP1	RNA	0.900338
F14_UP_ME1	TLR2	RNA	0.908127
F14_UP_ME1	MOXD1	RNA	0.0146342
F14_UP_ME1	VPS26A	Protein	0.0231752
F14_UP_ME1	AK4	Protein	0.130167
F14_UP_ME1	NAMPT	Protein	0.297997
F14_UP_ME2	A2ML1	RNA	0.786891
F14_UP_ME2	AC069368.3	RNA	0.00795218
F14_UP_ME2	ACAT2	Protein	0.798754
F14_UP_ME2	ACSM5	RNA	0.340588
F14_UP_ME2	ADAMTS2	RNA	0.253877
F14_UP_ME2	ADGRV1	RNA	0.395734
F14_UP_ME2	AHCY	Protein	0.175821
F14_UP_ME2	AIFM3	RNA	0.862392
F14_UP_ME2	AKR1A1	Protein	0.705605
F14_UP_ME2	APOE	RNA	0.483346
F14_UP_ME2	APOE	Protein	0.0562748
F14_UP_ME2	AQP6	RNA	0.857407
F14_UP_ME2	AZGP1	RNA	0.552323
F14_UP_ME2	CARS1	Protein	0.507174
F14_UP_ME2	CMBL	Protein	0.451887
F14_UP_ME2	COL27A1	RNA	0.819536
F14_UP_ME2	COL5A3	RNA	0.817123
F14_UP_ME2	CTB-127M13.1	RNA	0.497373
F14_UP_ME2	DDAH2	Protein	0.329281
F14_UP_ME2	DDIT4	RNA	0.845313
F14_UP_ME2	DDIT4L	RNA	0.79682
F14_UP_ME2	EDNRB	RNA	0.142636
F14_UP_ME2	ENSG00000284977	RNA	0.295104
F14_UP_ME2	ENSG00000287134	RNA	0.732612
F14_UP_ME2	ENSG00000287689	RNA	0.723389
F14_UP_ME2	ENSG00000288683	RNA	0.0484658
F14_UP_ME2	ENSG00000289701	RNA	0.619771
F14_UP_ME2	ENSG00000289747	RNA	0.495253
F14_UP_ME2	ETV4	RNA	0.546984
F14_UP_ME2	FABP7	Protein	0.575967
F14_UP_ME2	FGL1	RNA	0.360029
F14_UP_ME2	FKBP2	Protein	0.0637452
F14_UP_ME2	FZD8	RNA	0.893845
F14_UP_ME2	FZD9	RNA	0.866986
F14_UP_ME2	GADD45G	RNA	0.403028
F14_UP_ME2	GAREM2	RNA	0.974519
F14_UP_ME2	GARS1	Protein	0.151777
F14_UP_ME2	GLI1	RNA	0.836067
F14_UP_ME2	GPR17	RNA	0.555452
F14_UP_ME2	HDHD2	Protein	0.556847
F14_UP_ME2	HES5	RNA	0.332068
F14_UP_ME2	HIF3A	RNA	0.994656
F14_UP_ME2	HPR	RNA	0.285517
F14_UP_ME2	HPSE2	RNA	0.732593
F14_UP_ME2	INO80B-WBP1	RNA	0.0363621
F14_UP_ME2	LGR6	RNA	0.509897
F14_UP_ME2	LINC00463	RNA	0.55319
F14_UP_ME2	LINC00499	RNA	0.506087
F14_UP_ME2	LINC01338	RNA	0.594182
F14_UP_ME2	MAT2B	Protein	0.236782
F14_UP_ME2	MGAM	RNA	0.473434
F14_UP_ME2	MIR3648-1	RNA	0.394443
F14_UP_ME2	MIR3648-2	RNA	0.394443
F14_UP_ME2	MRGPRF	RNA	0.76543
F14_UP_ME2	MSX1	RNA	0.957784
F14_UP_ME2	MT-TM	RNA	0.48229
F14_UP_ME2	MT1E	RNA	0.704133
F14_UP_ME2	MT1F	RNA	0.840335
F14_UP_ME2	MT1G	RNA	0.641759
F14_UP_ME2	MTMR1	Protein	0.241177
F14_UP_ME2	NFATC4	RNA	0.991736
F14_UP_ME2	NPFFR1	RNA	0.887227
F14_UP_ME2	PHGDH	Protein	0.437305
F14_UP_ME2	PHYHD1	RNA	0.930291
F14_UP_ME2	PLEC	Protein	0.596096
F14_UP_ME2	PLIN5	RNA	0.965678
F14_UP_ME2	PPP1R3G	RNA	0.854289
F14_UP_ME2	PREPL	Protein	0.553216
F14_UP_ME2	PYGM	RNA	0.778759
F14_UP_ME2	RANBP3L	RNA	0.423349
F14_UP_ME2	RGCC	RNA	0.775058
F14_UP_ME2	RN7SL1	RNA	0.794685
F14_UP_ME2	RN7SL128P	RNA	0.129934
F14_UP_ME2	RN7SL2	RNA	0.826864
F14_UP_ME2	RN7SL471P	RNA	0.283805
F14_UP_ME2	RNY1	RNA	0.108684
F14_UP_ME2	RNY3	RNA	0.0734626
F14_UP_ME2	RP11-54O7.14	RNA	0.474226
F14_UP_ME2	RP11-596C23.6	RNA	0.504589
F14_UP_ME2	RUVBL1	Protein	0.124095
F14_UP_ME2	S100A1	Protein	0.311315
F14_UP_ME2	SALL3	RNA	0.98319
F14_UP_ME2	SARS1	Protein	0.149944
F14_UP_ME2	SEC14L2	Protein	0.443488
F14_UP_ME2	SEPTIN9	Protein	0.0828842
F14_UP_ME2	SIPA1	RNA	0.885715
F14_UP_ME2	SKP1	Protein	0.138496
F14_UP_ME2	SLC13A5	RNA	0.464876
F14_UP_ME2	SLC15A3	RNA	0.856795
F14_UP_ME2	SLC25A18	RNA	0.990649
F14_UP_ME2	SLC25A48	RNA	0.718856
F14_UP_ME2	SLC4A11	RNA	0.619762
F14_UP_ME2	SLC5A3	RNA	0.0959494
F14_UP_ME2	SLC7A10	RNA	0.560121
F14_UP_ME2	SMOX	RNA	1
F14_UP_ME2	SNORA57	RNA	0.126065
F14_UP_ME2	SNORA73A	RNA	0.0565015
F14_UP_ME2	SNORA73B	RNA	0.4894
F14_UP_ME2	SNORA7A	RNA	0.0814236
F14_UP_ME2	SNORA7B	RNA	0.155577
F14_UP_ME2	SNORD94	RNA	0.0879366
F14_UP_ME2	SNTA1	Protein	0.634259
F14_UP_ME2	SNX12	Protein	0.408985
F14_UP_ME2	SOX21	RNA	0.890589
F14_UP_ME2	SREBF1	RNA	0.591313
F14_UP_ME2	TERC	RNA	0.512847
F14_UP_ME2	TGFB1	RNA	0.864564
F14_UP_ME2	TKT	Protein	0.0518887
F14_UP_ME2	TNNT1	RNA	0.391193
F14_UP_ME2	TNS3	RNA	0.998781
F14_UP_ME2	TPP1	Protein	0.391002
F14_UP_ME2	UHRF1	RNA	0.824185
F14_UP_ME2	VAC14-AS1	RNA	0.829136
F14_UP_ME2	VAT1	Protein	0.123244
F14_UP_ME2	ZFP91-CNTF	RNA	0.642914
F14_UP_ME3	RNU5A-1	RNA	0.00770914
F14_UP_ME3	SNORA48	RNA	0.00960602
F14_UP_ME3	CALB2	RNA	0.0957956
F14_UP_ME3	AC140542.2	RNA	0.228809
F14_UP_ME3	HNRNPUL2-BSCL2	RNA	0.0729259
F14_UP_ME3	SNORA23	RNA	0.00695705
F14_UP_ME3	HIST2H4B	RNA	0.000240627
F14_UP_ME3	RP11-469N6.1	RNA	0.00496988
F14_UP_ME3	SNORA63.1	RNA	0.0393254
F14_UP_ME3	GPR83	RNA	0.0405244
F14_UP_ME3	RNU12	RNA	0.14627
F14_UP_ME3	ARG2	RNA	0.14972
F14_UP_ME3	COX7A2	RNA	0.249346
F14_UP_ME3	RNU5B-1	RNA	0.00975933
F14_UP_ME3	POU3F1	RNA	0.208314
F14_UP_ME3	EPHA6	RNA	0.204434
F14_UP_ME3	GPR26	RNA	0.27976
F14_UP_ME3	ENSG00000289720	RNA	0.0836998
F14_UP_ME3	ABCD2	RNA	0.178162
F14_UP_ME3	IKBKGP1	RNA	0.0366244
F14_UP_ME3	NSF	Protein	0.780741
F14_UP_ME3	ATP6V1A	Protein	0.205603
F14_UP_ME3	PPP2R1A	Protein	0.988133
F14_UP_ME3	SEC22B	Protein	0.659329
F14_UP_ME3	AARS1	Protein	0.503384
F14_UP_ME3	NDUFA9	Protein	0.686749
F14_UP_ME3	ME3	Protein	0.716363
F14_UP_ME3	FASN	Protein	0.901517
F14_UP_ME3	DARS1	Protein	0.210598
F14_UP_ME3	SNPH	Protein	0.429873
F14_UP_ME3	MAPK1	Protein	0.349285
F14_UP_ME3	SBF1	Protein	1
F14_UP_ME3	DMXL2	Protein	0.948844
F14_UP_ME3	NDUFV1	Protein	0.329399
F14_UP_ME3	PSMD2	Protein	0.636546
F14_UP_ME3	EEF2	Protein	0.354536
F14_UP_ME3	UBA1	Protein	0.442786
F14_UP_ME3	OGT	Protein	0.945472
F14_UP_ME3	WDR47	Protein	0.806902
F14_UP_ME3	COPA	Protein	0.874405
F14_UP_ME3	MAPK3	Protein	0.430846
F14_UP_ME3	ACLY	Protein	0.509319
F14_UP_ME3	NDUFA12	Protein	0.232751
F14_UP_ME3	MBLAC2	Protein	0.532358
F14_UP_ME3	CORO1C	Protein	0.0783947
F14_UP_ME3	RPS6KA2	Protein	0.575147
F14_UP_ME3	TUBB6	Protein	0.210867
F14_UP_ME3	DNAJB1	Protein	0.0555838
F14_UP_ME3	NDUFS6	Protein	0.291027
F14_UP_ME3	ATP6V1H	Protein	0.927581
F14_UP_ME3	CADPS	Protein	0.927418
F14_UP_ME3	DYNC1I1	Protein	0.397613
F14_UP_ME3	GSTK1	Protein	0.683597
F14_UP_ME3	MTHFD1	Protein	0.38667
F14_UP_ME3	NDUFA7	Protein	0.282256
F14_UP_ME3	PC	Protein	0.250922
F14_UP_ME3	ROGDI	Protein	0.741804
F14_UP_ME3	NDUFS1	Protein	0.349212
F14_UP_ME3	DCLK2	Protein	0.512471
F14_UP_ME3	SND1	Protein	0.472158
F14_UP_ME3	EEF1A2	Protein	0.183722
F14_UP_ME3	CACNB4	Protein	0.187807
F14_UP_ME3	NPEPPS	Protein	0.595528
F14_UP_ME3	CTNNA2	Protein	0.330828
F14_UP_ME3	MAP2K1	Protein	0.356986
F14_UP_ME3	DYNC1H1	Protein	0.871585
F14_UP_ME3	DNAJC6	Protein	0.683444
F14_UP_ME3	NDUFV3	Protein	0.280817
F14_UP_ME3	HSD17B8	Protein	0.0128068
F14_UP_ME3	MAPK10	Protein	0.619474
F14_UP_ME3	GET3	Protein	0.616555
F14_UP_ME3	GNB2	Protein	0.333958
F14_UP_ME3	NDUFA2	Protein	0.306898
F14_UP_ME3	CAMK2D	Protein	0.597775
F14_UP_ME3	DDX3X	Protein	0.622172
F14_UP_ME3	AP1B1	Protein	0.873687
F14_UP_ME3	NAPA	Protein	0.270262
F14_UP_ME3	PTGES2	Protein	0.375833
F14_UP_ME3	PPME1	Protein	0.58775
F14_UP_ME3	CDK5	Protein	0.908858
F14_UP_ME3	HSPA12A	Protein	0.694256
F14_UP_ME3	ATP6V1C1	Protein	0.788624
F14_UP_ME3	PDPK1	Protein	0.421788
F14_UP_ME3	TUBAL3	Protein	0.113269
F14_UP_ME3	WDR7	Protein	0.685553
F14_UP_ME3	ALDOC	Protein	0.0620964
F14_UP_ME3	UBE2K	Protein	0.000833459
F14_UP_ME3	NDUFV2	Protein	0.294297
F14_UP_ME3	PFKP	Protein	0.7731
F14_UP_ME3	HK1	Protein	0.609236
F14_UP_ME3	GPX4	Protein	0.0499253
F14_UP_ME3	REEP5	Protein	0.649085
F14_UP_ME3	CHMP6	Protein	0.111709
F14_UP_ME3	NDUFS7	Protein	0.330691
F14_UP_ME3	FYN	Protein	0.712067
F14_UP_ME3	RAP1GAP	Protein	0.272191
F14_UP_ME3	GDAP1	Protein	0.852866
F14_UP_ME3	UBA6	Protein	0.39129
F14_UP_ME3	ATG7	Protein	0.214004
F14_UP_ME3	DCXR	Protein	0.163744
F14_UP_ME3	GPD1L	Protein	0.75105
F14_UP_ME3	NDRG4	Protein	0.582689
F14_UP_ME3	ARL6IP5	Protein	0.819356
F14_UP_ME3	SYT7	Protein	0.290419
F14_UP_ME3	NDUFAF3	Protein	0.120062
F14_UP_ME3	ARPC3	Protein	0.396673
F14_UP_ME3	PRKCB	Protein	0.995358
F14_UP_ME3	KIF21A	Protein	0.648577
F14_UP_ME3	NDUFB4	Protein	0.407012
F14_UP_ME3	AUH	Protein	0.218583
F14_UP_ME3	PRDX3	Protein	0.155697
F14_UP_ME3	TUBB3	Protein	0.20452
F14_UP_ME3	AFG3L2	Protein	0.259159
F14_UP_ME3	CSE1L	Protein	0.709837
F14_UP_ME3	TAOK1	Protein	0.363808
F14_UP_ME3	PRKAA1	Protein	0.708873
F14_UP_ME3	PTPN23	Protein	0.735897
F14_UP_ME3	NDUFS8	Protein	0.30026
F14_UP_ME3	AARSD1	Protein	0.132359
F14_UP_ME3	SYNGAP1	Protein	0.637418
F14_UP_ME3	OGDHL	Protein	0.786702
F14_UP_ME3	RHOB	Protein	0.377007
F14_UP_ME4	NECAB2	RNA	0.131689
F14_UP_ME4	PRDX1	Protein	0.30568
F14_UP_ME4	EPRS1	Protein	0.430127
F14_UP_ME4	GMFB	Protein	0.562077
F14_UP_ME4	PABPC1	Protein	0.337894
F14_UP_ME4	NAPB	Protein	0.189376
F14_UP_ME4	AHCYL2	Protein	0.079632
F14_UP_ME4	SH3GL3	Protein	0.781053
F14_UP_ME4	LARS1	Protein	0.859114
F14_UP_ME4	PFDN5	Protein	0.60613
F14_UP_ME4	HSPA4L	Protein	0.225041
F14_UP_ME4	SNX2	Protein	0.889965
F14_UP_ME4	MAP2K2	Protein	0.23568
F14_UP_ME4	ACTR3	Protein	0.575848
F14_UP_ME4	PPP3CB	Protein	0.474542
F14_UP_ME4	PRKCSH	Protein	0.23456
F14_UP_ME4	ARPC1A	Protein	0.0900325
F14_UP_ME4	GART	Protein	0.807399
F14_UP_ME4	CAPN1	Protein	0.42138
F14_UP_ME4	NARS1	Protein	0.664554
F14_UP_ME4	PLD3	Protein	0.883187
F14_UP_ME4	NAXD	Protein	1
F14_UP_ME4	SNX3	Protein	0.213256
F14_UP_ME4	PPM1H	Protein	0.951611
F14_UP_ME4	OSTF1	Protein	0.707273
F14_UP_ME4	ATP6V1E1	Protein	0.10663
F14_UP_ME4	ARFIP2	Protein	0.838419
F14_UP_ME4	RTCB	Protein	0.00551753
F14_UP_ME4	CNPY2	Protein	0.779192
F14_UP_ME4	VAT1L	Protein	0.7942
F14_UP_ME4	RABIF	Protein	0.62135
F14_UP_ME4	CCDC6	Protein	0.554296
F14_UP_ME4	EIF4B	Protein	0.882925
F14_UP_ME4	MGLL	Protein	0.79385
F14_UP_ME4	PSMA7	Protein	0.587258
F14_UP_ME4	RAB8B	Protein	0.639904
F14_UP_ME4	NIT2	Protein	0.815653
F14_UP_ME4	PFDN6	Protein	0.988136
F14_UP_ME4	SRSF2	Protein	0.564991
F14_UP_ME4	PLIN3	Protein	0.684335
F14_UP_ME4	NCOA7	Protein	0.140306
F14_UP_ME4	CPLX2	Protein	0.907263
F14_UP_ME4	PPM1F	Protein	0.824214
F14_UP_ME4	FAHD1	Protein	0.161214
F14_UP_ME4	DCTN3	Protein	0.224053
F14_UP_ME4	ARPC4	Protein	0.0344079
F14_UP_ME4	PKLR	Protein	0.00943379
F14_UP_ME4	ERP44	Protein	0.840244
F14_UP_ME4	ATP6V1B2	Protein	0.168226
F14_UP_ME4	GALK1	Protein	0.443038
F14_UP_ME4	EIF5	Protein	0.0980302
F14_UP_ME4	TPM3	Protein	0.520025
F14_UP_ME4	NUDT16	Protein	0.395549
F14_UP_ME4	CHMP1B	Protein	0.0532536
F14_UP_ME4	PCSK1N	Protein	0.400519
F14_UP_ME4	NDRG1	Protein	0.0635326
F14_UP_ME4	RPL10A	Protein	0.124983
F14_UP_ME4	PSMD5	Protein	0.694174
F14_UP_ME4	VPS45	Protein	0.762757

### Sheet: T5
module_name	pseudotime	PHF1	amyloid			description
F1_UP_ME1	0.50899	0.240158	0.502644
F1_UP_ME2	0.489279	0.219177	0.359864			1
F1_DOWN_ME1	-0.550688	-0.253056	-0.382274			2
F1_DOWN_ME2	-0.549093	-0.232181	-0.452422			3
F7_UP_ME1	0.221024	0.310528	0.106241			4
F7_UP_ME2	0.0292568	-0.0327794	-0.0123567			5
F7_UP_ME3	0.262113	0.14066	0.179256			6
F7_UP_ME4	-0.020639	-0.054136	0.164456			7
F7_UP_ME5	0.531664	0.392314	0.559738			8
F7_UP_ME6	0.39492	0.244414	0.421986			9
F7_UP_ME7	0.179486	0.280073	0.176645			10
F7_UP_ME8	-0.433856	-0.109494	-0.297259			11
F7_DOWN_ME1	0.00804432	-0.094727	-0.163638			12
F7_DOWN_ME2	-0.178887	-0.209183	-0.238985			13
F7_DOWN_ME3	-0.10769	0.0767674	0.00413836			14
F7_DOWN_ME4	-0.527882	-0.336183	-0.542015			15
F7_DOWN_ME5	0.372958	0.0924113	0.213033			16
F7_DOWN_ME6	-0.141833	-0.0550924	-0.119684			17
F7_DOWN_ME7	0.028631	-0.0160879	0.0380193			18
F11_UP_ME1	0.474608	0.314562	0.292066			19
F11_UP_ME2	0.0405485	0.0529266	-0.0481693			20
F11_UP_ME3	-0.209983	0.0327881	-0.163183			21
F11_UP_ME4	-0.49429	-0.161242	-0.309224			22
F11_UP_ME5	0.504599	0.340674	0.390921			23
F11_UP_ME6	0.0650866	0.0465573	0.193364			24
F11_UP_ME7	0.123428	0.0901791	0.121142			25
F11_DOWN_ME1	0.434267	0.0899583	0.366292			26
F11_DOWN_ME2	-0.62237	-0.326463	-0.483464			27
F11_DOWN_ME3	0.0456351	-0.0729686	0.164708			28
F11_DOWN_ME4	0.00793003	0.0057165	-0.125273			29
F11_DOWN_ME5	-0.226539	-0.345114	-0.201865			30
F11_DOWN_ME6	-0.143953	-0.207511	-0.0415547
F14_UP_ME1	0.370025	0.325787	0.202499
F14_UP_ME2	0.571093	0.304401	0.509256
F14_UP_ME3	-0.0324419	0.13169	0.0923492
F14_UP_ME4	0.143866	0.183835	0.0642383
F14_DOWN_ME1	-0.585364	-0.329781	-0.576259
F14_DOWN_ME2	0.441334	0.224298	0.384994
F14_DOWN_ME3	0.295997	0.0534248	0.230346

### Sheet: T6
Module	ModuleFC	AveExpr	t	P value	Adj P Val	B		~ pseudotime + trem2+ apoe + age + PMD + brain_region+ sex+ Factor2+ Factor4 + Factor5+ Factor8+ Factor9+ Factor12 + Factor13+ Factor15
F11_DOWN_ME2	-0.0638085	0.667085	-6.72141	1.09756e-09	4.17074e-08	11.5318
F1_DOWN_ME1	-0.0611485	0.643174	-5.43206	3.87995e-07	2.10626e-06	5.79727
F1_DOWN_ME2	-0.0593914	0.629666	-5.36792	5.11871e-07	2.43139e-06	5.528
F7_DOWN_ME4	-0.0566883	0.625339	-5.49494	2.9523e-07	1.86979e-06	6.06298
F14_DOWN_ME1	-0.0475611	0.646923	-6.4722	3.54596e-09	6.73733e-08	10.3818
F11_UP_ME4	-0.0454533	0.601164	-4.39549	2.74253e-05	8.01664e-05	1.68341
F7_UP_ME8	-0.037172	0.634285	-3.66355	0.000398787	0.00094712	-0.862628
F7_DOWN_ME2	-0.0275829	0.561175	-2.17165	0.0322295	0.0489889	-4.87297
F11_UP_ME3	-0.0267886	0.562002	-2.12139	0.0363435	0.0531174	-4.97656
F11_DOWN_ME5	-0.0264071	0.54047	-2.29817	0.0236193	0.0373973	-4.60251
F7_DOWN_ME3	-0.024708	0.479839	-1.66926	0.0981716	0.138167	-5.80695
F7_DOWN_ME6	-0.0160419	0.611109	-3.19979	0.00183953	0.00388345	-2.29205
F11_DOWN_ME6	-0.0135348	0.623442	-1.62892	0.106455	0.144475	-5.872
F11_DOWN_ME4	-0.00847788	0.434745	-1.27585	0.204942	0.268545	-6.37619
F11_UP_ME2	-0.00336243	0.490302	-0.417042	0.677535	0.789525	-7.09974
F7_UP_ME4	-0.00273279	0.698704	-0.230239	0.818373	0.863839	-7.16038
F11_DOWN_ME3	-0.00230363	0.547688	-0.321231	0.748701	0.812875	-7.13521
F7_UP_ME2	-0.000918809	0.542073	-0.0677866	0.94609	0.94609	-7.18469
F11_UP_ME6	-0.000821241	0.412226	-0.0871039	0.930762	0.94609	-7.18319
F14_UP_ME3	0.00121484	0.750795	0.330448	0.741748	0.812875	-7.1322
F7_DOWN_ME1	0.00371418	0.606787	0.40595	0.68564	0.789525	-7.10431
F14_UP_ME4	0.00600575	0.836844	2.91036	0.00444411	0.0084438	-3.10419
F7_DOWN_ME7	0.0104589	0.710002	1.02921	0.305848	0.37491	-6.6579
F7_UP_ME7	0.011752	0.802098	2.34181	0.0211588	0.034958	-4.50601
F11_UP_ME7	0.0133655	0.270547	1.1733	0.243444	0.308363	-6.50046
F7_UP_ME1	0.0182613	0.443001	2.62638	0.00997677	0.0180532	-3.83745
F14_DOWN_ME3	0.018571	0.432727	2.9581	0.00385761	0.00771521	-2.97465
F7_UP_ME6	0.0278008	0.422561	4.15831	6.74931e-05	0.000170982	0.822213
F7_UP_ME3	0.0292863	0.609176	2.52475	0.0131388	0.0226943	-4.08397
F7_DOWN_ME5	0.0294125	0.506728	3.22006	0.00172569	0.00385742	-2.23282
F14_UP_ME1	0.0339934	0.364117	5.12834	1.41997e-06	5.99544e-06	4.53805
F11_UP_ME1	0.0381132	0.351228	4.64353	1.03631e-05	3.57997e-05	2.61823
F11_DOWN_ME1	0.043861	0.473196	4.3993	2.70258e-05	8.01664e-05	1.69747
F1_UP_ME2	0.0461539	0.474581	4.70505	8.10232e-06	3.07888e-05	2.85522
F14_DOWN_ME2	0.0504716	0.37349	4.29368	4.05187e-05	0.000109979	1.30968
F14_UP_ME2	0.0568411	0.431386	6.3754	5.56775e-09	7.05248e-08	9.93978
F7_UP_ME5	0.0584289	0.419442	5.74701	9.72813e-08	8.28606e-07	7.14412
F11_UP_ME5	0.0647131	0.373475	5.72137	1.09027e-07	8.28606e-07	7.033

### Sheet: T7
Module	ModuleFC	AveExpr	t	P value	Adj P Val	B		~ diagnosis + trem2+ apoe+ age + PMD + brain_region+ sex+ Factor2+ Factor4 + Factor5+ Factor8+ Factor9+ Factor12 + Factor13+ Factor15
F14_UP_ME1	0.118444	0.364117	5.16075	1.24154e-06	4.71785e-05	5.07361
F7_UP_ME1	0.0943034	0.443001	4.08577	8.84436e-05	0.00168043	1.0278
F7_DOWN_ME4	-0.11254	0.625339	-2.87129	0.00498554	0.0631502	-2.6966
F7_UP_ME3	0.107953	0.609176	2.69617	0.0082243	0.0781308	-3.14521
F7_UP_ME5	0.0967202	0.419442	2.45175	0.0159402	0.0928789	-3.73031
F7_UP_ME6	0.0595456	0.422561	2.44216	0.0163453	0.0928789	-3.75229
F14_DOWN_ME1	-0.070687	0.646923	-2.39737	0.0183595	0.0928789	-3.85384
F14_UP_ME2	0.0845489	0.431386	2.37284	0.0195535	0.0928789	-3.90874
F7_DOWN_ME6	-0.0409846	0.611109	-2.30327	0.0233226	0.098473	-4.06172
F11_DOWN_ME2	-0.0849285	0.667085	-2.19508	0.0304581	0.115741	-4.29147
F14_UP_ME4	0.0157548	0.836844	2.14873	0.0340567	0.11765	-4.38685
F7_UP_ME7	0.0364477	0.802098	2.08189	0.0398921	0.126325	-4.5211
F11_UP_ME5	0.0774579	0.373475	1.74207	0.0845542	0.240415	-5.14281
F11_UP_ME3	-0.075827	0.562002	-1.71964	0.0885738	0.240415	-5.18021
F11_DOWN_ME5	-0.0639668	0.54047	-1.5849	0.116129	0.294194	-5.39523
F7_DOWN_ME1	-0.0442588	0.606787	-1.40784	0.162263	0.362805	-5.65237
F1_DOWN_ME2	-0.0606295	0.629666	-1.40769	0.162307	0.362805	-5.65257
F1_DOWN_ME1	-0.0592404	0.643174	-1.34719	0.180948	0.382002	-5.73373
F14_UP_ME3	0.0156615	0.750795	1.2349	0.219745	0.439491	-5.87523
F11_DOWN_ME1	0.0443395	0.473196	1.18315	0.239541	0.442618	-5.93643
F11_UP_ME1	0.0364498	0.351228	1.1704	0.244605	0.442618	-5.95111
F1_UP_ME2	0.0424638	0.474581	1.13793	0.257854	0.445384	-5.98782
F11_DOWN_ME3	0.0251983	0.547688	1.01797	0.311136	0.51405	-6.11467
F11_UP_ME4	-0.0356458	0.601164	-0.914661	0.362558	0.563628	-6.21282
F14_DOWN_ME2	0.0396818	0.37349	0.898986	0.370808	0.563628	-6.22682
F7_DOWN_ME2	-0.0372178	0.561175	-0.829061	0.409033	0.591903	-6.28634
F14_DOWN_ME3	0.0178943	0.432727	0.790762	0.430944	0.591903	-6.31692
F7_DOWN_ME3	-0.0405398	0.479839	-0.781851	0.436139	0.591903	-6.32383
F11_DOWN_ME4	0.0142966	0.434745	0.616588	0.5389	0.706145	-6.43795
F7_UP_ME4	-0.022621	0.698704	-0.550492	0.583203	0.738724	-6.47611
F11_UP_ME7	-0.0187691	0.270547	-0.472629	0.637502	0.774308	-6.51554
F11_UP_ME2	0.0119962	0.490302	0.429146	0.668735	0.774308	-6.53496
F7_UP_ME2	0.019906	0.542073	0.424064	0.672425	0.774308	-6.53711
F11_DOWN_ME6	0.00807652	0.623442	0.276833	0.782477	0.833698	-6.58825
F7_UP_ME8	-0.0102216	0.634285	-0.273092	0.785342	0.833698	-6.58927
F7_DOWN_ME5	0.00813122	0.506728	0.244575	0.807284	0.833698	-6.59659
F11_UP_ME6	-0.00780303	0.412226	-0.238785	0.811759	0.833698	-6.59798
F7_DOWN_ME7	-0.00611603	0.710002	-0.172731	0.86321	0.86321	-6.61146

### Sheet: T8
gene_name	module	avg_log2FC	padj	uniquely neurotoxic or neuroprotective	cluster
ALDOA	neurotoxic	1.57081	6.28802e-20	TRUE	0
S1PR3	neurotoxic	1.46006	6.11686e-18	FALSE	0
NAT8B	neurotoxic	1.44607	4.88405e-14	TRUE	0
TIMP3	neurotoxic	1.43191	5.28716e-14	TRUE	0
AHNAK	neurotoxic	1.15265	9.65948e-14	TRUE	0
LGALS3	neurotoxic	1.77073	7.78437e-13	TRUE	0
TSC22D4	neurotoxic	0.964889	1.50649e-12	TRUE	0
CALR	neurotoxic	0.910397	3.69588e-11	TRUE	0
TGFB2	neurotoxic	1.20432	2.65757e-10	FALSE	0
IGFBP5	neurotoxic	1.91426	1.25518e-09	FALSE	0
S100A6	neurotoxic	0.803809	7.99079e-09	FALSE	0
GFAP	neurotoxic	1.15407	1.57051e-08	FALSE	0
TMEM47	neurotoxic	0.855231	7.75311e-08	TRUE	0
GNG11	neurotoxic	1.04574	8.25718e-08	TRUE	0
TTYH1	neurotoxic	0.799064	3.45632e-07	TRUE	0
PLAT	neurotoxic	0.904294	1.85873e-06	TRUE	0
RGS2	neurotoxic	1.53744	2.71202e-06	TRUE	0
PLEC	neurotoxic	0.749235	6.2795e-06	TRUE	0
TPPP3	neurotoxic	0.773247	1.60274e-05	FALSE	0
ITPKB	neurotoxic	0.884585	1.6698e-05	TRUE	0
AOPEP	neurotoxic	0.802049	2.51433e-05	TRUE	0
SLC39A12	neurotoxic	0.747785	4.53159e-05	TRUE	0
SOX9	neurotoxic	0.79834	0.000113541	FALSE	0
NES	neurotoxic	1.0002	0.000123235	FALSE	0
CKB	neurotoxic	0.750196	0.000150556	FALSE	0
DCLK1	neurotoxic	0.835858	0.000217932	TRUE	0
NBL1	neurotoxic	0.761214	0.000464188	TRUE	0
ID4	neurotoxic	0.823655	0.000664187	FALSE	0
GPR37L1	neurotoxic	0.744671	0.00196077	FALSE	0
CTSD	neurotoxic	0.763262	0.00262741	FALSE	0
SAT1	neurotoxic	0.769418	0.0033797	TRUE	0
TST	neurotoxic	0.850637	0.00462463	TRUE	0
HOPX	neurotoxic	1.25527	0.00508069	FALSE	0
ARVCF	neurotoxic	0.749838	0.00552308	TRUE	0
ALDOC	neurotoxic	1.11543	0.0110168	TRUE	0
APOE	neurotoxic	1.02366	0.0207623	FALSE	0
TSC22D1	neurotoxic	0.835203	0.0286428	TRUE	0
TAGLN	neurotoxic	1.34412	0.0324233	FALSE	0
APOD	neurotoxic	0.928476	0.0341651	TRUE	0
UBE2T	neurotoxic	1.93424	1.75764e-71	TRUE	1
MKI67	neurotoxic	2.27581	1.80916e-66	FALSE	1
HMMR	neurotoxic	2.41115	4.42403e-66	TRUE	1
NUSAP1	neurotoxic	2.54546	8.52791e-66	FALSE	1
UBE2C	neurotoxic	3.86425	9.779e-65	FALSE	1
CDCA3	neurotoxic	2.30618	5.30138e-64	TRUE	1
CDC20	neurotoxic	2.39051	9.06737e-64	TRUE	1
CCNB1	neurotoxic	2.20954	4.27759e-62	FALSE	1
CKAP2L	neurotoxic	2.02572	5.66515e-61	FALSE	1
CKAP2	neurotoxic	2.36735	6.35507e-61	TRUE	1
CKS2	neurotoxic	3.1024	1.75257e-59	FALSE	1
PIMREG	neurotoxic	1.97084	6.43624e-58	TRUE	1
CDCA8	neurotoxic	2.23893	6.70837e-57	TRUE	1
BIRC5	neurotoxic	2.8489	1.38405e-56	FALSE	1
PBK	neurotoxic	3.22884	1.47843e-56	FALSE	1
CCNB2	neurotoxic	1.92948	1.48183e-55	TRUE	1
ANLN	neurotoxic	1.87536	1.51307e-55	TRUE	1
CDK1	neurotoxic	3.0225	5.7993e-55	FALSE	1
TOP2A	neurotoxic	3.38258	1.73437e-54	FALSE	1
PRC1	neurotoxic	2.99287	2.45498e-53	FALSE	1
CDKN3	neurotoxic	1.93855	2.29016e-52	TRUE	1
SPC25	neurotoxic	2.46243	2.07859e-50	TRUE	1
RRM2	neurotoxic	2.78732	2.80488e-50	FALSE	1
CENPQ	neurotoxic	2.08151	3.39318e-50	TRUE	1
TPX2	neurotoxic	2.40274	1.94543e-49	FALSE	1
CENPA	neurotoxic	2.7378	2.41773e-49	FALSE	1
SPC24	neurotoxic	2.34253	1.24034e-48	TRUE	1
CENPM	neurotoxic	1.89601	4.83671e-46	TRUE	1
CENPF	neurotoxic	2.97523	2.72508e-44	FALSE	1
CDKN2C	neurotoxic	2.41492	3.9338e-44	TRUE	1
CKS1B	neurotoxic	2.18065	4.28655e-41	TRUE	1
CENPW	neurotoxic	2.07238	1.49619e-38	TRUE	1
PCLAF	neurotoxic	1.96826	2.01735e-37	FALSE	1
SMC2	neurotoxic	2.12495	5.49028e-37	TRUE	1
TMPO	neurotoxic	1.88859	8.28217e-37	TRUE	1
STMN1	neurotoxic	3.03739	3.65698e-33	FALSE	1
HMGB2	neurotoxic	2.7489	6.7925e-33	FALSE	1
UBE2S	neurotoxic	2.53842	1.73653e-32	TRUE	1
JPT1	neurotoxic	2.24092	8.62039e-32	TRUE	1
SELENOH	neurotoxic	2.37133	1.05298e-31	FALSE	1
TUBB4B	neurotoxic	2.21284	5.52194e-29	FALSE	1
ARL6IP1	neurotoxic	2.11966	2.9462e-23	FALSE	1
PCNA	neurotoxic	1.964	2.38638e-21	FALSE	1
CCL2	neurotoxic	1.87042	5.47849e-06	FALSE	1
TMSB4Y	neuroprotective	1.11553	2.09913e-62	TRUE	0
C1QA	neuroprotective	1.30386	4.68907e-42	TRUE	0
C1QB	neuroprotective	1.17887	2.28191e-39	TRUE	0
C1QC	neuroprotective	1.17544	8.05027e-38	TRUE	0
HEXB	neuroprotective	0.955132	4.76444e-27	TRUE	0
FCER1G	neuroprotective	1.02279	1.48103e-26	TRUE	0
CTSZ	neuroprotective	0.890175	1.87403e-24	TRUE	0
CD52	neuroprotective	0.928383	5.48249e-22	TRUE	0
CD14	neuroprotective	0.896256	1.50422e-20	TRUE	0
BCL2A1	neuroprotective	0.950394	3.79138e-19	TRUE	0
AIF1	neuroprotective	0.757724	2.84037e-18	TRUE	0
LY86	neuroprotective	0.868384	1.17372e-16	TRUE	0
CCL4L2	neuroprotective	1.64823	1.48009e-14	TRUE	0
LGMN	neuroprotective	0.706005	4.21849e-14	TRUE	0
CTSD	neuroprotective	0.639328	1.23629e-13	FALSE	0
PTPN18	neuroprotective	0.641366	3.25251e-13	TRUE	0
TYROBP	neuroprotective	0.665368	6.04821e-13	TRUE	0
CSF1R	neuroprotective	0.704388	7.55735e-13	TRUE	0
CX3CR1	neuroprotective	0.946477	1.27344e-12	TRUE	0
TREM2	neuroprotective	0.755752	1.30396e-12	TRUE	0
PLEK	neuroprotective	0.644936	9.81383e-12	TRUE	0
CCL3L3	neuroprotective	1.20584	3.05174e-11	TRUE	0
SLC15A3	neuroprotective	0.591555	4.32268e-10	TRUE	0
CORO1A	neuroprotective	0.623452	4.39771e-10	TRUE	0
BIN1	neuroprotective	0.619681	4.41032e-10	TRUE	0
ABHD12	neuroprotective	0.569815	6.59162e-10	TRUE	0
REL	neuroprotective	0.574583	7.42812e-09	TRUE	0
SPI1	neuroprotective	0.606373	1.09917e-08	TRUE	0
SAMSN1	neuroprotective	0.572935	2.75635e-08	TRUE	0
CD72	neuroprotective	0.648333	3.39072e-08	TRUE	0
C5AR1	neuroprotective	0.668336	4.28741e-08	TRUE	0
SLFN12L	neuroprotective	0.631468	9.56621e-08	TRUE	0
BASP1	neuroprotective	0.691411	1.34669e-07	TRUE	0
CD83	neuroprotective	0.604138	2.45408e-07	TRUE	0
IFI30	neuroprotective	0.596026	7.90915e-07	TRUE	0
CEBPB	neuroprotective	0.579879	1.02246e-06	TRUE	0
SYNGR1	neuroprotective	0.561747	1.65224e-06	TRUE	0
SELPLG	neuroprotective	0.661987	4.68091e-06	TRUE	0
TNF	neuroprotective	0.555225	4.7145e-06	TRUE	0
CCRL2	neuroprotective	0.655199	1.27432e-05	TRUE	0
LILRB4	neuroprotective	0.642143	1.61229e-05	TRUE	0
CXCL10	neuroprotective	0.714598	2.81814e-05	TRUE	0
RGS1	neuroprotective	0.742399	4.02268e-05	TRUE	0
TLR2	neuroprotective	0.594209	9.87223e-05	TRUE	0
CXCL3	neuroprotective	1.22495	0.00762419	TRUE	0
S100A6	neuroprotective	1.85734	2.00617e-68	FALSE	1
DBI	neuroprotective	1.71624	6.17299e-49	TRUE	1
VIM	neuroprotective	1.32277	7.24324e-48	TRUE	1
RBP1	neuroprotective	1.42427	5.2378e-46	TRUE	1
MT1X	neuroprotective	2.0232	4.05017e-43	TRUE	1
GFAP	neuroprotective	1.79937	5.40373e-40	FALSE	1
CKB	neuroprotective	1.35732	3.02471e-39	FALSE	1
FXYD1	neuroprotective	1.67587	5.83365e-36	TRUE	1
MT2A	neuroprotective	1.85178	7.38594e-36	TRUE	1
MT3	neuroprotective	1.47262	2.08679e-35	TRUE	1
S100A4	neuroprotective	1.85107	9.70333e-34	TRUE	1
HOPX	neuroprotective	1.20739	2.87191e-28	FALSE	1
S100B	neuroprotective	1.26346	7.28453e-27	TRUE	1
CLU	neuroprotective	1.07943	1.10103e-23	TRUE	1
S100A16	neuroprotective	1.01661	2.94001e-22	TRUE	1
PTN	neuroprotective	0.839221	9.81976e-22	TRUE	1
PRDX6	neuroprotective	1.24537	3.58062e-20	FALSE	1
CNN3	neuroprotective	0.967512	4.94193e-20	TRUE	1
GPR37L1	neuroprotective	1.01091	7.60283e-19	FALSE	1
IGFBP5	neuroprotective	0.842292	2.51192e-16	FALSE	1
GPM6B	neuroprotective	1.02718	5.59382e-16	TRUE	1
NDRG1	neuroprotective	0.983983	1.04982e-15	TRUE	1
TPPP3	neuroprotective	0.954053	1.66049e-14	FALSE	1
ATP1B2	neuroprotective	0.915222	1.74876e-14	TRUE	1
PEA15	neuroprotective	0.817838	4.77005e-14	TRUE	1
CP	neuroprotective	0.828239	5.16635e-14	TRUE	1
FANCC	neuroprotective	0.808136	9.41887e-14	FALSE	1
CRYAB	neuroprotective	0.834741	5.41538e-13	TRUE	1
DHRS1	neuroprotective	1.00433	5.76437e-13	TRUE	1
S100A1	neuroprotective	0.837336	2.20612e-12	TRUE	1
CHL1	neuroprotective	0.816601	6.31761e-12	TRUE	1
PDPN	neuroprotective	0.859175	7.63488e-12	TRUE	1
TF	neuroprotective	0.828472	2.03406e-11	TRUE	1
LBP	neuroprotective	0.783727	3.71259e-11	TRUE	1
METRN	neuroprotective	0.776172	2.15249e-10	TRUE	1
SOX9	neuroprotective	1.10092	4.36815e-10	FALSE	1
TIMP1	neuroprotective	0.928348	4.70309e-10	TRUE	1
HBEGF	neuroprotective	0.898376	5.31833e-10	TRUE	1
OCIAD2	neuroprotective	0.828999	7.32002e-10	TRUE	1
SERPINA3	neuroprotective	0.786138	9.91556e-10	TRUE	1
FEZ1	neuroprotective	0.820948	1.09399e-09	TRUE	1
ID4	neuroprotective	0.753339	5.76883e-09	FALSE	1
TAGLN	neuroprotective	0.909325	8.34327e-09	FALSE	1
SDC4	neuroprotective	0.764802	4.32895e-08	TRUE	1
TGFB2	neuroprotective	0.757434	7.93801e-08	FALSE	1
S1PR3	neuroprotective	0.786128	3.9421e-07	FALSE	1
CCND1	neuroprotective	0.752476	2.08703e-06	TRUE	1
CDA	neuroprotective	0.737974	2.71568e-06	TRUE	1
NES	neuroprotective	0.774028	6.43994e-06	FALSE	1
VCAM1	neuroprotective	0.804228	0.0240115	TRUE	1
DAPL1	neuroprotective	1.59419	1.01678e-96	TRUE	2
PRG4	neuroprotective	2.11373	3.98067e-85	TRUE	2
LYPD2	neuroprotective	1.35611	1.35655e-75	TRUE	2
PTGDS	neuroprotective	4.03817	1.67497e-65	TRUE	2
CCN3	neuroprotective	1.55558	3.17119e-64	TRUE	2
MGP	neuroprotective	2.1193	2.29685e-41	TRUE	2
COL1A1	neuroprotective	1.64886	1.46113e-38	TRUE	2
RSPO3	neuroprotective	1.03024	8.17825e-34	TRUE	2
GADD45A	neuroprotective	1.53546	1.12117e-31	TRUE	2
ANXA1	neuroprotective	1.13281	1.24351e-31	TRUE	2
IGFBP6	neuroprotective	1.31488	1.02118e-28	TRUE	2
SLC4A10	neuroprotective	0.892603	2.47631e-27	TRUE	2
MAL	neuroprotective	0.818405	1.62243e-26	TRUE	2
LOX	neuroprotective	0.98646	2.24804e-25	TRUE	2
IGFBP7	neuroprotective	1.26619	7.35983e-24	TRUE	2
SULT1A4	neuroprotective	0.748725	1.0614e-23	TRUE	2
MLLT11	neuroprotective	0.815837	1.93033e-23	TRUE	2
CPXM1	neuroprotective	0.748872	2.3717e-22	TRUE	2
NUPR1	neuroprotective	1.44731	1.31075e-21	TRUE	2
CXCL2	neuroprotective	1.14471	1.60331e-19	TRUE	2
HSPB1	neuroprotective	1.01114	2.47435e-19	FALSE	2
BGN	neuroprotective	0.88363	5.33302e-19	TRUE	2
ZFP36	neuroprotective	0.913442	6.22684e-19	TRUE	2
COL3A1	neuroprotective	0.89603	2.44461e-18	TRUE	2
ACTA2	neuroprotective	0.769212	1.02518e-17	TRUE	2
COL1A2	neuroprotective	0.886935	7.43728e-17	FALSE	2
LCN2	neuroprotective	0.773638	2.15247e-16	TRUE	2
SERPINH1	neuroprotective	0.928714	9.00042e-16	TRUE	2
FDPS	neuroprotective	0.74881	6.60437e-15	TRUE	2
DUSP1	neuroprotective	0.755812	3.44496e-14	TRUE	2
RFK	neuroprotective	0.898237	4.11996e-14	TRUE	2
LYZ	neuroprotective	0.821453	1.42087e-13	TRUE	2
GADD45G	neuroprotective	0.800167	1.93966e-13	TRUE	2
METRNL	neuroprotective	0.839138	9.63066e-13	TRUE	2
IGFBP4	neuroprotective	0.797027	6.6579e-12	TRUE	2
ABCG2	neuroprotective	0.720786	1.44577e-11	TRUE	2
UCHL1	neuroprotective	1.12907	3.77317e-11	TRUE	2
ATF3	neuroprotective	0.802995	2.15172e-10	TRUE	2
CTHRC1	neuroprotective	0.851991	7.61796e-10	TRUE	2
CCL23	neuroprotective	0.719884	2.33867e-09	TRUE	2
TSPAN13	neuroprotective	0.697613	5.15641e-08	TRUE	2
SQSTM1	neuroprotective	0.720543	1.16508e-06	TRUE	2
F3	neuroprotective	0.757627	5.40631e-06	TRUE	2
COL8A1	neuroprotective	0.673917	7.07337e-06	TRUE	2
SLC38A2	neuroprotective	0.70526	0.000263168	TRUE	2
VGF	neuroprotective	2.28505	1.37372e-107	TRUE	3
GDF15	neuroprotective	1.63585	8.20572e-48	TRUE	3
ACTG2	neuroprotective	0.882542	6.4518e-41	TRUE	3
FTL	neuroprotective	1.78117	2.69795e-40	TRUE	3
HMOX1	neuroprotective	1.83065	4.14215e-40	TRUE	3
PBK	neuroprotective	1.37437	1.27529e-34	FALSE	3
FABP5P3	neuroprotective	1.85663	1.04651e-31	TRUE	3
LGALS1	neuroprotective	1.15863	5.19285e-29	TRUE	3
GPNMB	neuroprotective	1.53571	1.34439e-24	TRUE	3
SPP1	neuroprotective	1.15199	2.29923e-23	TRUE	3
HMGB2	neuroprotective	1.07934	1.85326e-21	FALSE	3
FABP4	neuroprotective	0.819471	2.08068e-20	TRUE	3
CCN1	neuroprotective	1.11915	1.46311e-18	TRUE	3
RRM2	neuroprotective	1.19432	1.89594e-18	FALSE	3
ANXA2P2	neuroprotective	0.941612	4.21889e-18	TRUE	3
TUBB	neuroprotective	0.873966	5.11309e-17	TRUE	3
PRC1	neuroprotective	0.95247	4.61904e-16	FALSE	3
S100A10	neuroprotective	0.928846	3.54016e-15	TRUE	3
PCLAF	neuroprotective	0.877588	5.53895e-15	FALSE	3
CREG1	neuroprotective	1.07676	1.81261e-14	TRUE	3
TAGLN2	neuroprotective	0.777274	9.60758e-14	TRUE	3
TM4SF1	neuroprotective	0.860767	1.94166e-13	TRUE	3
PRDX1	neuroprotective	0.759269	2.2796e-13	TRUE	3
CENPF	neuroprotective	0.809384	2.88092e-12	FALSE	3
TOP2A	neuroprotective	0.938176	4.23322e-12	FALSE	3
CEBPD	neuroprotective	0.715869	8.11152e-12	TRUE	3
TPX2	neuroprotective	0.798046	1.20181e-11	FALSE	3
UBE2C	neuroprotective	0.772387	5.42453e-11	FALSE	3
PSAP	neuroprotective	0.767478	6.72018e-11	TRUE	3
TUBA1B	neuroprotective	0.746029	6.56496e-10	TRUE	3
TUBB4B	neuroprotective	0.721376	1.8502e-09	FALSE	3
ESD	neuroprotective	0.733177	4.59623e-09	TRUE	3
APOC2	neuroprotective	0.893002	7.13776e-09	TRUE	3
MYL9	neuroprotective	0.71277	1.58842e-08	TRUE	3
PCNA	neuroprotective	0.824621	4.16696e-08	FALSE	3
THBS1	neuroprotective	0.842903	4.79238e-08	TRUE	3
CDK1	neuroprotective	0.803282	6.7941e-08	FALSE	3
CENPA	neuroprotective	0.760651	2.43867e-07	FALSE	3
PLIN2	neuroprotective	0.779807	2.6838e-06	TRUE	3
SOX2	neuroprotective	0.738138	4.95447e-06	TRUE	3
CCDC34	neuroprotective	0.821882	7.1649e-06	TRUE	3
PHLDA3	neuroprotective	0.758656	0.000129545	TRUE	3
SAA3P	neuroprotective	0.863277	2.49222e-19	TRUE	4
APOE	neuroprotective	0.839966	2.24764e-18	FALSE	4
ARL6IP1	neuroprotective	1.20436	1.49771e-15	FALSE	4
CCL2	neuroprotective	1.45578	3.01832e-13	FALSE	4
STMN1	neuroprotective	1.15257	9.45641e-13	FALSE	4
AQP4	neuroprotective	0.706182	1.72198e-09	TRUE	4
CKAP2L	neuroprotective	0.62401	1.08024e-08	FALSE	4
SLC1A2	neuroprotective	0.865745	8.91144e-07	TRUE	4
CD24	neuroprotective	0.832234	5.96057e-06	TRUE	4
CCNB1	neuroprotective	0.58873	7.72479e-06	FALSE	4
NCAM1	neuroprotective	0.744281	9.49574e-06	TRUE	4
MLC1	neuroprotective	0.758893	1.73442e-05	TRUE	4
MMD2	neuroprotective	0.620594	2.61497e-05	TRUE	4
SELENOH	neuroprotective	0.645146	4.94764e-05	FALSE	4
CBY1	neuroprotective	0.651896	0.000119973	TRUE	4
NUSAP1	neuroprotective	0.629201	0.000356141	FALSE	4
CKS2	neuroprotective	0.591123	0.00251574	FALSE	4
C4B_2	neuroprotective	0.637299	0.00351507	TRUE	4
BIRC5	neuroprotective	0.633957	0.0178681	FALSE	4
EDNRB	neuroprotective	0.617839	0.0378319	TRUE	4
MKI67	neuroprotective	0.576495	0.0418225	FALSE	4
SCGB3A1	neuroprotective	1.90095	6.81469e-97	TRUE	5
CLDN5	neuroprotective	1.57581	3.33631e-56	TRUE	5
HLA-DQA2	neuroprotective	1.55823	4.32973e-36	TRUE	5
CD74	neuroprotective	1.91154	3.55868e-33	TRUE	5
IFIT2	neuroprotective	1.17524	2.40739e-29	TRUE	5
IGFBP3	neuroprotective	1.30968	9.06254e-26	TRUE	5
ADGRL4	neuroprotective	0.743126	4.48208e-25	TRUE	5
ITM2A	neuroprotective	1.32289	1.7777e-23	TRUE	5
RGCC	neuroprotective	1.29193	9.48941e-23	TRUE	5
TFPI	neuroprotective	1.29691	3.43321e-22	TRUE	5
CD200	neuroprotective	1.1292	1.07195e-21	TRUE	5
VWF	neuroprotective	0.72759	1.21327e-21	TRUE	5
IRF7	neuroprotective	0.941178	1.31862e-21	TRUE	5
HLA-DRB5	neuroprotective	1.18463	7.49269e-21	TRUE	5
CFH	neuroprotective	1.25183	9.99665e-18	TRUE	5
BSG	neuroprotective	0.902039	1.85784e-17	TRUE	5
ISG15	neuroprotective	1.23429	5.81531e-17	TRUE	5
CCN2	neuroprotective	0.99942	1.34033e-14	TRUE	5
PI16	neuroprotective	0.885745	3.38507e-13	TRUE	5
JUNB	neuroprotective	0.800939	4.02769e-12	TRUE	5
GBP2	neuroprotective	0.858974	9.47589e-12	TRUE	5
ENG	neuroprotective	0.845829	9.05773e-10	TRUE	5
SPARCL1	neuroprotective	0.844406	1.19189e-09	TRUE	5
UBC	neuroprotective	0.761407	1.87322e-09	TRUE	5
HES1	neuroprotective	0.874626	2.67246e-09	TRUE	5
KLF2	neuroprotective	0.90539	3.15806e-09	TRUE	5
DCN	neuroprotective	0.719279	2.6999e-07	TRUE	5
PLA2G7	neuroprotective	0.783053	6.32823e-07	TRUE	5
PLTP	neuroprotective	0.944506	8.53232e-07	TRUE	5
CYBA	neuroprotective	0.664217	2.4508e-06	TRUE	5
VTN	neuroprotective	0.797948	3.49081e-06	TRUE	5
HLA-DQB2	neuroprotective	0.734132	1.47421e-05	TRUE	5
IER3	neuroprotective	0.67423	3.44152e-05	TRUE	5
ITIH5	neuroprotective	0.687715	5.12997e-05	TRUE	5
PLK2	neuroprotective	0.78172	0.000121053	TRUE	5
LY6E	neuroprotective	0.805142	0.000154072	TRUE	5
ARG1	neuroprotective	0.682097	0.000196099	TRUE	5
IFIT3	neuroprotective	0.700352	0.000227413	TRUE	5
IFIT1B	neuroprotective	0.676916	0.000399277	TRUE	5
IFI27L2	neuroprotective	0.669848	0.00130264	TRUE	5
TOB1	neuroprotective	0.726021	0.00210327	TRUE	5
NNAT	neuroprotective	0.911648	0.00548532	TRUE	5

### Sheet: T9
GENE	CHR	START	STOP	NSNPS	NPARAM	N	DATASETS	ZSTAT	P
148398	1	859993	879961	108	31	1154688	3	-0.22406	0.58864
26155	1	879583	894679	69	23	1228852	3	0.85573	0.19607
339451	1	895967	901099	29	12	1171203	3	2.9498	0.0015899
84069	1	901872	910488	49	24	1060821	3	2.7035	0.0034307
84808	1	910579	917473	26	12	1191022	3	1.2401	0.10747
57801	1	934342	936608	17	8	1297538	3	2.6718	0.0037723
9636	1	948847	949920	8	5	1122066	3	2.2615	0.011865
375790	1	955503	991499	200	44	1223838	3	3.4271	0.000305
401934	1	1007126	1009687	12	7	1307511	3	3.8782	5.262e-05
54991	1	1017198	1051736	163	27	1318082	3	1.6176	0.052874
254173	1	1109286	1133315	190	29	1393243	3	2.0083	0.022307
8784	1	1138888	1142163	19	6	1391360	3	0.27103	0.39318
7293	1	1146706	1149703	14	7	1336009	3	0.24005	0.40515
51150	1	1152288	1167447	121	11	1416757	3	0.48465	0.31396
126792	1	1167629	1170421	13	5	1292164	3	0.56556	0.28584
388581	1	1177826	1182102	18	6	1384408	3	-0.36072	0.64084
118424	1	1189292	1209234	79	18	1366962	3	0.4937	0.31076
6339	1	1215816	1227409	66	25	1249450	3	0.018248	0.49272
116983	1	1227764	1243304	86	26	1259550	3	1.4455	0.074157
126789	1	1243962	1247057	11	7	1226262	3	-0.40432	0.65701
54973	1	1246965	1260067	45	19	1168067	3	0.81181	0.20845
80772	1	1260136	1264276	18	8	1323552	3	0.40582	0.34244
83756	1	1266726	1269844	14	9	1161669	3	0.20408	0.41915
1855	1	1270658	1284509	62	22	1186977	3	0.92967	0.17627
54587	1	1288071	1297183	36	15	1261435	3	0.85938	0.19507
54998	1	1309110	1310818	10	5	1364958	3	0.60927	0.27117
81669	1	1321091	1334718	46	22	1205574	3	0.45456	0.32471
55052	1	1337276	1342693	22	9	1464744	3	-0.52331	0.69962
441869	1	1353800	1356824	13	5	1154691	3	-0.79797	0.78756
643965	1	1361508	1363167	10	4	1157259	3	0.12486	0.45032
64856	1	1370903	1378262	23	8	1165278	3	-0.55225	0.70961
219293	1	1378152	1405538	114	24	1023484	3	-0.76894	0.77903
83858	1	1407139	1444852	177	29	1068443	3	0.12991	0.44832
55210	1	1447523	1470067	115	25	1168492	3	0.46175	0.32213
339453	1	1470158	1475740	19	10	1083719	3	-1.3688	0.91447
29101	1	1477053	1510262	128	20	1318504	3	-1.6538	0.95092
643988	1	1533388	1535476	4	3	1195177	3	0.26783	0.39441
142678	1	1550795	1565990	45	16	1019276	3	-0.67396	0.74983
8510	1	1567060	1570030	3	2	690020	3	-0.58382	0.72033
984	1	1571100	1590473	29	8	965098	3	-0.61464	0.7306
728661	1	1591486	1624243	92	26	875465	3	-0.3381	0.63236
728642	1	1633822	1655999	71	11	604760	3	1.0217	0.15346
9906	1	1656277	1677438	59	16	728745	3	-0.11842	0.54713
65220	1	1682671	1711508	95	27	1300887	3	-1.2887	0.90125
2782	1	1716725	1822552	242	61	1180828	3	-1.7476	0.95973
163688	1	1846266	1848733	12	4	1558844	3	-0.95821	0.83102
339456	1	1849029	1850740	8	4	1367041	3	-0.76894	0.77904
85452	1	1853390	1935276	420	42	1249083	3	-1.653	0.95084
2563	1	1950768	1962192	40	16	1060274	3	0.43831	0.33058
5590	1	1981909	2116834	644	59	1354956	3	-1.5451	0.93884
100506504	1	2113250	2115812	10	6	1350958	3	0.52353	0.3003
199990	1	2115899	2144159	88	28	1336773	3	-0.31648	0.62418
6497	1	2160134	2241652	346	73	1333439	3	-0.64766	0.7414
79906	1	2251719	2323190	420	68	1404987	3	-2.5866	0.99515
11079	1	2323214	2336883	54	22	1400524	3	-1.672	0.95274
5192	1	2336241	2344010	33	16	1352781	3	-1.7074	0.95613
9651	1	2407754	2436964	138	39	1291346	3	0.12524	0.45017
55229	1	2439975	2458061	96	24	1338761	3	-1.5254	0.93643
388585	1	2460184	2461684	7	5	1321898	3	-2.6174	0.99557
8764	1	2487291	2495268	30	10	1389720	3	0.32378	0.37305
127281	1	2517899	2522908	26	14	1278279	3	-1.6661	0.95216
79258	1	2522078	2564499	214	27	1392997	3	-0.62268	0.73325
100287898	1	2572807	2706230	157	24	1040282	3	-0.43908	0.6697
140625	1	2938046	2939467	7	4	1293451	3	-2.5466	0.99456
63976	1	2985565	3355185	2018	229	1304808	3	0.19778	0.42161
27237	1	3371147	3397677	133	27	1376392	3	-0.019815	0.5079
1953	1	3404506	3528059	671	103	1304118	3	-1.6737	0.9529
127262	1	3541556	3546695	21	8	1493088	3	0.26417	0.39583
49856	1	3547331	3566671	70	22	1255944	3	0.20027	0.42063
7161	1	3569129	3652765	396	76	1307999	3	-1.3221	0.90694
148870	1	3668965	3688209	108	31	1295872	3	-0.31018	0.62179
388588	1	3689352	3692546	16	8	1357481	3	0.015215	0.49393
57470	1	3696784	3713068	104	23	1400275	3	1.7074	0.043873
9731	1	3728645	3773797	302	25	1453314	3	0.44727	0.32734
1677	1	3773845	3801993	206	33	1318753	3	0.51855	0.30204
339448	1	3805697	3816857	62	15	1329853	3	-1.6211	0.9475
55966	1	4715105	4843851	808	109	1485597	3	-2.1471	0.98411
261734	1	5922870	6052618	582	41	1469510	3	1.3001	0.096787
8514	1	6052358	6161253	449	79	1327879	3	-0.02118	0.50845
26038	1	6161847	6240194	388	59	1412083	3	2.5485	0.0054101
6146	1	6245080	6259679	45	11	1448979	3	2.2718	0.011549
388591	1	6266189	6281359	60	12	1393819	3	0.51931	0.30177
23463	1	6281253	6296044	56	15	1321417	3	2.0379	0.02078
390992	1	6304252	6305638	6	3	1392547	3	-1.8798	0.96994
387509	1	6307406	6321035	40	14	1250068	3	0.37298	0.35458
11332	1	6324332	6453826	628	40	1408917	3	-0.74915	0.77312
54626	1	6475292	6484724	36	9	1440181	3	-0.098777	0.53934
83715	1	6484836	6521004	149	23	1393148	3	-0.1893	0.57507
8718	1	6520787	6527432	33	13	1302774	3	-1.9312	0.97327
57449	1	6526152	6580121	228	49	1333326	3	0.24803	0.40206
79707	1	6581407	6614658	143	19	1369705	3	0.68963	0.24522
80835	1	6614987	6639817	89	23	1338082	3	1.0475	0.14743
3104	1	6640051	6649340	22	14	1383487	3	2.8566	0.0021408
9903	1	6650784	6662958	54	22	1471587	3	2.9877	0.0014056
148479	1	6673756	6684093	35	11	1368493	3	3.0184	0.0012704
90326	1	6684925	6695646	43	14	1486937	3	4.4111	5.1412e-06
55735	1	6694228	6761966	224	41	1413311	3	3.9428	4.0269e-05
23261	1	6845384	7829766	3675	293	1369733	3	1.9691	0.024471
9341	1	7831329	7841492	38	14	1522563	3	1.2967	0.097373
8863	1	7844413	7905241	269	36	1496007	3	1.0596	0.14465
10911	1	7907672	7913551	28	12	1548811	3	-1.9147	0.97224
3604	1	7975931	8003225	81	16	1427758	3	-2.0235	0.97849
11315	1	8021714	8045342	89	25	1381501	3	0.24525	0.40313
54206	1	8071779	8086393	38	14	1386065	3	0.71227	0.23815
50651	1	8378171	8404227	104	25	1430617	3	1.7407	0.040868
473	1	8412464	8877699	1046	69	1354683	3	2.4514	0.0071142
2023	1	8921059	8939151	41	19	1340621	3	-0.90824	0.81812
765	1	9005893	9035151	163	40	1413795	3	1.9018	0.028598
155184	1	9063359	9086404	110	37	1247531	3	0.73582	0.23092
6518	1	9097005	9131763	150	28	1335562	3	2.9161	0.001772
80045	1	9163472	9189229	79	25	1282980	3	1.8049	0.035545
9563	1	9294822	9331396	158	40	1312661	3	1.0747	0.14124
80176	1	9335202	9429591	532	100	1429152	3	-1.0624	0.85598
84275	1	9599528	9642831	125	27	1212586	3	2.9775	0.0014532
199953	1	9648932	9674935	87	29	1211001	3	3.1943	0.00070089
5293	1	9711789	9789172	298	59	1286736	3	0.82413	0.20493
22883	1	9789079	9884550	363	31	1145276	3	0.09762	0.46112
56998	1	9908334	9970316	207	40	1233680	3	1.2764	0.1009
84328	1	9982168	10003460	67	20	1394313	3	-0.85141	0.80273
64802	1	10003486	10045556	121	31	1391629	3	-1.3737	0.91523
116362	1	10057255	10076078	58	12	1425571	3	-2.018	0.9782
10277	1	10093041	10241297	523	42	1382111	3	-0.92871	0.82348
23095	1	10270606	10441664	707	28	1494443	3	0.84505	0.19904
5226	1	10458884	10480565	72	17	1365924	3	0.21251	0.41585
378708	1	10489944	10510239	73	17	1355609	3	-0.9217	0.82166
100526739	1	10490159	10512060	74	17	1354198	3	-0.98765	0.83834
1325	1	10509776	10512060	4	2	1506641	3	-2.6772	0.99629
1676	1	10520588	10532613	37	16	1246665	3	-0.41618	0.66136
5195	1	10535003	10690815	468	60	1387595	3	-0.79135	0.78563
54897	1	10696661	10856733	615	117	1282656	3	-1.2238	0.88948
148345	1	11006530	11042094	174	30	1395674	3	-1.766	0.9613
23435	1	11072462	11085549	34	13	1219664	3	0.8727	0.19141
10747	1	11086580	11107296	78	18	1301932	3	0.69221	0.2444
6723	1	11114649	11120091	12	5	1333933	3	-0.26384	0.60405
5394	1	11126675	11159961	112	10	1373382	3	-0.17665	0.57011
2475	1	11166588	11322614	410	22	1325224	3	-1.1282	0.87038
10218	1	11249346	11256038	22	6	1349627	3	-0.43957	0.66987
29914	1	11333255	11348491	32	8	1495179	3	0.018955	0.49244
57540	1	11539295	11597640	186	30	1448557	3	1.0406	0.14904
26232	1	11707924	11714888	28	18	1076438	3	-0.1333	0.55302
93611	1	11714432	11723384	33	13	1332441	3	0.80756	0.20967
26270	1	11724150	11734411	50	17	1317358	3	1.0644	0.14357
10459	1	11734537	11751678	78	19	1384007	3	0.88446	0.18823
374946	1	11751781	11780336	108	29	1222244	3	-1.0732	0.85841
57085	1	11796142	11810828	48	13	1422843	3	-0.86308	0.80595
284498	1	11823827	11849642	141	17	1476621	3	2.8044	0.0025209
4524	1	11845787	11866160	96	18	1479760	3	2.1602	0.015377
1185	1	11866153	11903201	242	21	1489139	3	1.5456	0.061101
4878	1	11905766	11907840	16	5	1398879	3	1.3574	0.087331
4879	1	11917521	11918992	5	3	1223855	3	-0.72919	0.76706
90231	1	11979645	11986485	29	12	1361944	3	-1.409	0.92058
5351	1	11994724	12035599	180	28	1390960	3	-1.6988	0.95532
9927	1	12040238	12073572	107	22	1271748	3	0.075279	0.47
60672	1	12079299	12092106	35	12	1322234	3	-0.92457	0.8224
943	1	12123434	12204264	294	56	1262334	3	1.0931	0.13718
7133	1	12227044	12269279	174	30	1343950	3	2.6985	0.0034826
55187	1	12290101	12572099	832	45	1320188	3	-0.30735	0.62071
9249	1	12627939	12677820	201	51	1446538	3	0.60338	0.27313
343066	1	12704566	12727097	89	17	1273794	3	1.618	0.052832
126767	1	12776118	12788726	55	15	1293516	3	-0.77289	0.78021
93190	1	12806163	12821102	62	13	1289657	3	0.13313	0.44705
390999	1	12834984	12838049	12	6	1151011	3	0.32509	0.37256
65121	1	12851546	12856777	20	7	716254	3	-0.86153	0.80553
440560	1	12884468	12891264	28	8	548679	3	-1.1194	0.86851
343069	1	12907261	12908578	8	4	1038671	3	-1.0098	0.8437
65122	1	12916941	12921764	37	7	985081	3	-0.83491	0.79812
400735	1	12939033	12946025	21	8	892981	3	-0.84226	0.80018
343071	1	12952727	12958094	4	2	549059	2	1.1197	0.13142
440563	1	13182960	13184326	10	5	1021736	3	-0.97261	0.83463
645359	1	13216688	13219898	1	1	74004	1	0.39668	0.3458
391003	1	13474053	13477569	1	1	7409	1	2.228	0.01294
653619	1	13641973	13648987	1	1	543681	2	-0.85895	0.80482
729528	1	13668269	13673511	1	1	74004	1	-1.3047	0.904
391004	1	13716088	13719064	11	5	489206	2	-0.4597	0.67713
645425	1	13736907	13747803	4	2	500502	2	-0.92062	0.82138
126755	1	13801445	13840242	207	53	1293251	3	-0.12503	0.54975
10630	1	13910252	13944452	161	44	1312869	3	-0.72602	0.76609
7799	1	14026714	14151574	491	45	1453066	3	0.40921	0.34119
23254	1	14219646	15444544	6019	434	1405927	3	1.3986	0.080962
55092	1	15479028	15546974	360	39	1471977	3	-1.9391	0.97375
727684	1	15490692	15498120	33	11	1426018	3	-1.9172	0.97239
114827	1	15573730	15724767	664	91	1313621	3	2.5046	0.006129
79180	1	15736391	15756839	102	29	1352866	3	0.15933	0.4367
11330	1	15764938	15773153	33	14	1317989	3	-1.4198	0.92217
63036	1	15783223	15798586	75	17	1451175	3	-0.64019	0.73897
51032	1	15802596	15817895	68	17	1394319	3	-1.0625	0.85599
842	1	15817896	15851407	134	22	1421501	3	-0.39504	0.65359
23341	1	15853343	15898228	140	22	1464405	3	-1.088	0.86171
79814	1	15898194	15911605	59	12	1389360	3	0.10616	0.45773
84301	1	15943953	15995539	165	16	1458201	3	0.77743	0.21845
6248	1	15986364	15988217	6	4	1309738	3	1.161	0.12281
23207	1	16010632	16061264	215	25	1432014	3	-0.11199	0.54458
284723	1	16062721	16067884	14	8	1246100	3	-1.206	0.88609
388595	1	16068987	16074292	30	9	1295560	3	0.87332	0.19124
54751	1	16083107	16113089	120	28	1365546	3	1.3597	0.086965
440567	1	16133657	16134194	5	2	1616779	3	0.033464	0.48665
23013	1	16174359	16266951	270	47	1349401	3	-0.085198	0.53395
7709	1	16268364	16302627	99	34	1360933	3	-1.4265	0.92314
101928566	1	16302626	16323701	97	30	1366738	3	-0.72362	0.76535
149563	1	16330731	16333184	18	8	1465652	3	0.051382	0.47951
27129	1	16340523	16346084	35	9	1509942	3	-0.42067	0.663
1187	1	16348486	16360548	87	19	1414575	3	-0.70412	0.75932
1188	1	16370231	16383821	133	19	1412606	3	0.15994	0.43646
348487	1	16384264	16400127	88	16	1222804	3	0.77224	0.21999
1969	1	16450832	16482582	95	34	1312573	3	-1.4915	0.93209
128272	1	16524599	16539104	70	12	1437029	3	0.52201	0.30083
101927546	1	16551343	16553528	8	2	1574204	3	-0.62664	0.73455
79363	1	16558182	16563659	20	10	1502916	3	-0.51182	0.69561
54455	1	16573339	16678965	310	23	1417287	3	-0.9799	0.83643
26099	1	16693525	16724643	88	18	1405572	3	-0.13443	0.55347
374955	1	16722101	16763919	171	40	1375861	3	-1.237	0.89196
55707	1	16767167	16786585	57	23	1327267	3	-0.78947	0.78508
100133301	1	16865561	16866198	2	1	537282	3	-2.3988	0.99177
55672	1	16888922	16940100	31	15	61962	1	1.4493	0.073632
11223	1	17081129	17090975	4	2	52316	1	1.2123	0.11269
9696	1	17248445	17299474	162	36	1142554	3	1.934	0.026559
4237	1	17300997	17308081	22	8	1270498	3	1.6685	0.047609
23400	1	17312453	17338467	79	27	1342408	3	2.6564	0.0039486
6390	1	17345217	17380665	114	26	1469786	3	1.9395	0.026222
11240	1	17393256	17445948	231	43	1360798	3	0.18222	0.42771
29943	1	17531621	17572501	222	66	1301474	3	-1.5398	0.93819
51702	1	17575593	17610728	224	38	1507402	3	-1.0894	0.862
23569	1	17634690	17690495	282	41	1407233	3	-0.52097	0.69881
353238	1	17698741	17728195	192	27	1486114	3	-0.5678	0.71492
55920	1	17733251	17766250	122	37	1317258	3	-0.45818	0.67659
55160	1	17846693	18024370	668	79	1349544	3	-0.47692	0.68329
81569	1	18081808	18153558	273	36	1347580	3	1.5397	0.061817
84966	1	18434240	18704977	1273	173	1375024	3	0.20339	0.41941
127707	1	18807424	18812540	27	8	1558210	3	1.5608	0.059291
5081	1	18957500	19075360	498	99	1345232	3	-0.44479	0.67176
80834	1	19166093	19186155	138	28	1419198	3	0.67837	0.24877
8659	1	19197924	19229293	195	36	1439129	3	2.4775	0.0066152
126917	1	19230774	19282826	248	54	1386524	3	0.067196	0.47321
23352	1	19401000	19536812	397	44	1431778	3	-0.089602	0.5357
23065	1	19542158	19578053	148	24	1510491	3	0.71743	0.23655
51154	1	19578075	19586622	55	9	1587871	3	0.61008	0.2709
22977	1	19609057	19615280	30	7	1469586	3	-1.3281	0.90792
8574	1	19629202	19638640	36	16	1387933	3	-0.21674	0.58579
54896	1	19638740	19658925	123	23	1469767	3	-0.15196	0.56039
832	1	19665267	19812066	729	41	1462876	3	1.0234	0.15306
440574	1	19923471	19956315	135	21	1404847	3	3.4227	0.00031001
100532736	1	19923471	19984949	271	41	1409344	3	2.7959	0.0025879
4681	1	19969723	19984949	67	27	1372703	3	0.75429	0.22534
3362	1	19991780	20006055	56	18	1343326	3	1.0214	0.15354
255104	1	20008706	20126424	493	75	1429944	3	0.91596	0.17984
54546	1	20140522	20141771	9	6	1242212	3	-0.63468	0.73718
23252	1	20208356	20239438	103	25	1498006	3	0.28461	0.38797
30814	1	20246800	20250110	23	9	1529039	3	0.46603	0.3206
5320	1	20301924	20306932	24	13	1351013	3	-0.82585	0.79556
5322	1	20386157	20418394	149	31	1491179	3	1.9213	0.027348
26279	1	20439143	20446059	28	13	1326236	3	1.0101	0.15621
64600	1	20465823	20476879	34	18	1098063	3	0.49465	0.31042
391013	1	20490484	20501687	49	13	1453224	3	2.2629	0.011821
127733	1	20512578	20522540	22	12	1251036	3	1.858	0.031586
127731	1	20617412	20681662	330	46	1487835	3	-1.3559	0.91243
55450	1	20808884	20812728	9	6	1245050	3	1.1044	0.1347
79594	1	20825941	20834674	40	16	1460436	3	2.2852	0.011151
163933	1	20878932	20881513	7	3	1345661	3	1.3193	0.09353
978	1	20915444	20945401	146	29	1450872	3	0.48513	0.31379
65018	1	20959948	20978004	84	18	1428721	3	-0.92261	0.82189
1650	1	20978260	20988037	40	12	1492926	3	0.32912	0.37103
57576	1	20990475	21044317	274	64	1384007	3	0.47545	0.31723
400745	1	21046225	21059133	48	16	1492336	3	3.0143	0.001288
50809	1	21069170	21113808	127	26	1456206	3	5.027	2.4914e-07
8672	1	21132785	21503381	1057	52	1403311	3	5.5465	1.4571e-08
1889	1	21543740	21672034	540	71	1427486	3	0.83555	0.2017
84224	1	21766583	21811393	192	32	1263904	3	0.9042	0.18294
249	1	21835475	21904905	376	43	1500141	3	0.87076	0.19194
5909	1	21922708	21996010	322	62	1473887	3	0.38015	0.35192
84196	1	22004791	22109688	440	55	1460319	3	0.36753	0.35661
401944	1	22138758	22151714	62	30	1310482	3	1.1008	0.13548
3339	1	22148737	22263750	520	66	1430029	3	1.7214	0.042587
23436	1	22303418	22315847	121	21	1093735	3	0.48311	0.31451
10136	1	22328149	22339035	64	13	1136523	3	0.27069	0.39332
998	1	22379120	22419439	134	35	1362709	3	2.7779	0.0027352
54361	1	22443798	22470474	115	31	1435721	3	2.5148	0.0059549
9923	1	22778344	22857650	235	37	1393566	3	2.6259	0.0043216
2046	1	22890004	22930087	201	37	1430499	3	0.32275	0.37344
712	1	22963118	22966175	11	7	1289933	3	-0.27209	0.60723
714	1	22969969	22974603	27	6	1532272	3	0.49426	0.31056
713	1	22979682	22988130	38	12	1495673	3	-1.5953	0.94468
2048	1	23037263	23241823	707	113	1288698	3	1.2991	0.096956
646262	1	23279536	23299524	63	26	1382608	3	-0.054155	0.52159
729059	1	23337327	23342343	12	5	1486342	3	0.70283	0.24108
23028	1	23345937	23410184	111	32	1342380	3	-0.77564	0.78102
7798	1	23410516	23504301	239	38	1431106	3	-0.68192	0.75235
3352	1	23518388	23521222	10	6	1403543	3	-0.14951	0.55943
10236	1	23635953	23671143	92	25	1245297	3	0.36146	0.35888
80818	1	23685941	23696357	35	11	1472661	3	-0.61851	0.73188
6920	1	23707555	23751269	168	38	1348968	3	1.1041	0.13477
55616	1	23755056	23810750	169	35	1340396	3	2.0296	0.0212
1870	1	23832920	23857712	69	20	1413533	3	-0.38346	0.64931
3399	1	23884421	23886285	11	6	1217456	3	0.43556	0.33158
6135	1	24018269	24022915	19	7	1291678	3	0.12342	0.45089
6924	1	24069856	24088549	45	13	1310849	3	-0.48075	0.68465
57095	1	24104876	24114722	17	12	1108145	3	1.0681	0.14273
11313	1	24117275	24122029	7	5	1391351	3	-0.82213	0.7945
2582	1	24122089	24127294	6	4	1155078	3	1.5639	0.058921
3155	1	24128367	24165110	70	20	1306653	3	1.8769	0.030268
2517	1	24171567	24194859	72	15	1280057	3	1.6606	0.048398
1269	1	24197005	24285549	195	35	1167759	3	0.5127	0.30408
55629	1	24286301	24289952	3	1	765894	3	2.8641	0.002091
10772	1	24292935	24306953	9	4	825898	3	1.9435	0.025981
127294	1	24382531	24438665	272	39	1407167	3	1.9817	0.023758
58985	1	24446261	24469783	98	28	1436503	3	-0.007264	0.5029
163702	1	24480647	24513765	153	30	1376635	3	-1.1172	0.86804
57822	1	24645812	24690972	159	45	1404964	3	0.10398	0.45859
90529	1	24683489	24741587	228	31	1463602	3	-0.72057	0.76441
57185	1	24742245	24799473	250	37	1422324	3	-0.15116	0.56008
11123	1	24828841	24863510	155	28	1412271	3	1.2801	0.10026
400746	1	24882567	24935819	260	39	1484945	3	-0.029045	0.51159
10250	1	24969594	24999772	54	21	1260679	3	0.11638	0.45368
25932	1	25071760	25170815	190	65	1246797	3	-0.32706	0.62819
864	1	25226002	25291648	197	62	1301938	3	2.8198	0.002403
25949	1	25548767	25559013	31	12	1153049	3	-1.6257	0.94799
57035	1	25568740	25574010	18	10	1283657	3	-0.92171	0.82166
6007	1	25598884	25656936	48	13	619008	3	0.58608	0.27891
23585	1	25664789	25688852	67	18	1207138	3	-0.60989	0.72903
6006	1	25687853	25747363	139	27	1064917	3	-0.039582	0.51579
55219	1	25757388	25826700	164	20	1309700	3	0.43115	0.33318
26119	1	25870071	25895377	101	21	1300453	3	2.3955	0.0082997
57134	1	25943959	26111258	502	52	1306615	3	-0.10847	0.54319
57190	1	26126667	26144713	56	19	1344241	3	1.9218	0.027315
56181	1	26146397	26159433	28	10	1297747	3	1.7251	0.042259
79000	1	26158414	26185939	82	9	1451639	3	0.98528	0.16224
164091	1	26187975	26202461	35	10	1233357	3	0.45777	0.32356
3925	1	26210670	26233368	40	18	1269575	3	0.83987	0.20049
5051	1	26286258	26326366	111	32	1264993	3	-0.82571	0.79552
2134	1	26348266	26362955	48	22	1232296	3	-0.66967	0.74847
7780	1	26364513	26373439	23	12	1203278	3	-0.96205	0.83199
84676	1	26377792	26394142	67	16	1419795	3	-0.23335	0.59225
149420	1	26437656	26452039	48	7	1412065	3	0.027343	0.48909
79927	1	26485511	26489119	17	10	1373313	3	-0.99785	0.84082
51042	1	26496388	26497364	5	2	1608299	3	0.53241	0.29722
10256	1	26503981	26516375	47	18	1391453	3	-0.41794	0.662
378807	1	26517119	26529033	75	16	1486771	3	0.95327	0.17023
64793	1	26560644	26605529	161	22	1463945	3	0.24005	0.40515
83442	1	26606213	26608013	6	4	1382473	3	-0.55657	0.71109
91544	1	26608773	26644756	133	23	1398999	3	0.47887	0.31602
1043	1	26644411	26647014	13	6	1341634	3	0.1893	0.42493
55057	1	26648350	26680621	122	26	1421547	3	0.49886	0.30894
257101	1	26688125	26701023	66	16	1468491	3	0.51627	0.30283
79727	1	26737269	26756219	54	24	1319944	3	0.70388	0.24075
79947	1	26758773	26797797	108	37	1378571	3	1.9153	0.027725
3151	1	26798902	26803133	14	8	1412522	3	0.54452	0.29304
6195	1	26856249	26901520	139	27	1402000	3	0.91758	0.17942
101928728	1	27018623	27022896	13	6	1505443	3	1.3513	0.088304
8289	1	27022522	27108601	191	25	1386729	3	1.38	0.083788
55650	1	27113739	27124894	25	11	1439754	3	0.89175	0.18626
84243	1	27153201	27184092	81	22	1363433	3	0.50625	0.30634
2810	1	27189633	27190947	2	2	1652614	3	1.2621	0.10345
54707	1	27205872	27216869	25	9	1466335	3	0.34281	0.36587
63906	1	27216979	27226962	20	11	1394232	3	1.9462	0.025816
8431	1	27237975	27240567	8	5	1464097	3	-0.43208	0.66716
10726	1	27248187	27273362	67	22	1399966	3	0.63373	0.26313
126695	1	27276047	27286901	26	10	1358496	3	1.1886	0.11729
388610	1	27320189	27327377	15	7	1321140	3	2.4446	0.0072504
115572	1	27331511	27339333	20	10	1337219	3	2.0367	0.020842
6548	1	27425300	27481621	120	27	1336454	3	-0.21367	0.5846
23038	1	27561007	27635124	161	35	1331578	3	0.42594	0.33508
84065	1	27648636	27662891	57	21	1436526	3	0.36363	0.35807
84958	1	27668483	27680423	37	15	1480532	3	1.5399	0.061788
9064	1	27681670	27693558	37	14	1489034	3	0.5169	0.30261
8547	1	27695601	27701315	18	13	1161415	3	-0.90343	0.81685
388611	1	27705596	27709823	6	3	1128238	3	-0.98195	0.83694
2827	1	27719148	27722318	8	5	1367436	3	2.6008	0.004651
10163	1	27730734	27816678	217	40	1308319	3	1.1631	0.1224
27245	1	27860756	27930463	143	39	1263506	3	-2.2867	0.98889
2268	1	27938800	27961727	70	18	1335793	3	-0.084918	0.53384
2537	1	27992572	27998724	21	7	1129439	3	1.0263	0.15236
199870	1	28052490	28089426	108	12	1289502	3	-1.1495	0.87482
23673	1	28099694	28150963	137	23	1183352	3	0.14597	0.44197
5511	1	28157252	28178183	57	19	1183890	3	0.34046	0.36675
9473	1	28199055	28213196	65	15	1457541	3	1.5389	0.061916
6118	1	28218035	28241255	96	17	1404652	3	1.8031	0.035684
27293	1	28261456	28285663	99	24	1417552	3	0.046526	0.48145
55113	1	28286504	28294604	28	15	1391483	3	0.069997	0.4721
2140	1	28296855	28415173	452	38	1404669	3	0.055352	0.47793
5724	1	28473677	28520447	123	46	1310194	3	-0.60053	0.72592
22826	1	28526789	28559542	132	24	1468005	3	-0.20855	0.5826
93974	1	28562602	28564616	9	4	1474029	3	0.9247	0.17756
83667	1	28585963	28609002	90	28	1433377	3	1.1024	0.13514
54797	1	28655513	28662478	18	12	1270240	3	1.2063	0.11385
65979	1	28696093	28826881	533	20	1462958	3	3.9379	4.1106e-05
1104	1	28832455	28865708	122	28	1347534	3	3.8572	5.7358e-05
54952	1	28879529	28905057	76	21	1370733	3	4.2062	1.2982e-05
115273	1	28918712	28921098	10	7	1319866	3	-0.81854	0.79348
6883	1	28929608	28975416	137	37	1302374	3	2.5533	0.0053354
10691	1	28995234	29042115	128	26	1397517	3	1.6099	0.05371
51441	1	29063133	29096287	98	31	1359289	3	1.0539	0.14597
4985	1	29138654	29190208	228	38	1420381	3	-0.79777	0.7875
2035	1	29213603	29446558	701	56	1397097	3	1.9153	0.027727
399474	1	29445937	29450421	17	9	1227170	3	0.27459	0.39182
6429	1	29474250	29508637	102	34	1363361	3	1.4513	0.073355
51102	1	29519385	29557460	125	31	1467393	3	1.1298	0.12928
10076	1	29563028	29653325	318	54	1451659	3	1.6307	0.051481
4146	1	31184124	31196432	45	8	1412920	3	1.459	0.07228
7805	1	31205315	31230683	95	38	1235767	3	4.9949	2.9426e-07
9672	1	31342313	31381480	132	48	1330057	3	0.67513	0.2498
9698	1	31404353	31538838	445	41	1420463	3	1.4765	0.069906
79570	1	31652592	31712734	279	39	1373698	3	2.5979	0.0046891
9410	1	31732415	31769644	120	25	1368257	3	0.65432	0.25645
51538	1	31769832	31838569	192	36	1366497	3	0.79329	0.21381
2170	1	31838100	31845923	26	16	1316500	3	0.71153	0.23838
347735	1	31882412	31907527	99	20	1438964	3	1.0858	0.13879
64129	1	32042086	32053290	22	15	1202721	3	1.5614	0.059213
3061	1	32083290	32093214	28	10	1322113	3	-0.99529	0.8402
553115	1	32095463	32110838	27	10	1323639	3	1.6921	0.045314
1307	1	32117848	32169768	167	54	1352963	3	-0.58411	0.72043
576	1	32192718	32230494	114	24	1351235	3	-0.27488	0.60829
90853	1	32256023	32281630	87	26	1382061	3	-0.22953	0.59077
8073	1	32372022	32403988	103	22	1353617	3	-1.4013	0.91944
10657	1	32479295	32526460	92	58	1216396	3	2.2616	0.011861
55116	1	32538503	32568467	74	20	1369971	3	0.34385	0.36548
23633	1	32573644	32642169	159	35	1338714	3	1.0189	0.15412
200081	1	32645293	32663886	49	19	1325473	3	0.72812	0.23327
79140	1	32666202	32670991	9	7	1251359	3	0.52238	0.3007
55721	1	32671236	32674288	12	6	1393866	3	-0.90447	0.81713
149069	1	32674695	32681797	29	19	1308649	3	-0.0040518	0.50162
56063	1	32680040	32687954	24	12	1450445	3	-0.16024	0.56366
8668	1	32687971	32697205	22	7	1436446	3	0.35826	0.36007
84734	1	32712818	32714461	5	3	1200165	3	0.24394	0.40364
3932	1	32716840	32751766	86	39	1314490	3	0.70095	0.24167
3065	1	32757708	32799227	94	31	1242687	3	-0.4498	0.67357
65108	1	32799430	32801840	2	2	1081688	3	-0.92929	0.82363
81629	1	32818365	32830098	19	8	1147094	3	-1.2295	0.89056
100128071	1	32826871	32827844	3	2	814525	2	0.18891	0.42508
55108	1	32830704	32860062	59	31	1280226	3	1.0949	0.13679
728116	1	32930658	32953460	54	21	1276852	3	3.4213	0.0003116
653121	1	33004772	33071542	261	23	1387666	3	0.58231	0.28018
339487	1	33086421	33116565	129	20	1373527	3	0.43378	0.33223
5928	1	33116749	33151812	123	18	1412260	3	0.8161	0.20722
81493	1	33145507	33168361	76	15	1343885	3	0.46175	0.32213
57648	1	33207492	33240571	87	33	1391773	3	-0.028012	0.51117
8565	1	33240840	33283633	121	27	1387700	3	0.14141	0.44377
64766	1	33282368	33324480	121	35	1400885	3	-0.87134	0.80822
252995	1	33327869	33338093	23	11	1303193	3	1.0709	0.14211
3208	1	33351688	33360247	23	12	1302248	3	-0.026651	0.51063
113452	1	33360196	33367041	20	9	1384905	3	-0.67752	0.75096
127544	1	33402050	33430467	94	22	1404025	3	2.1791	0.014663
204	1	33473541	33502512	87	24	1402342	3	1.6732	0.047143
113451	1	33546711	33586132	122	35	1381001	3	0.60363	0.27304
55223	1	33611000	33647671	120	25	1341313	3	1.6855	0.045943
149076	1	33721908	33766321	115	28	1430338	3	0.97354	0.16514
127550	1	33772367	33786699	54	18	1303356	3	-0.013018	0.50519
1912	1	33789224	33841194	197	38	1408062	3	-0.18642	0.57394
7579	1	33938232	33962105	68	25	1267669	3	0.32641	0.37206
114784	1	33979609	34631443	2499	255	1370506	3	1.6677	0.047688
127540	1	34326076	34330392	13	8	1357049	3	0.93218	0.17562
84970	1	34632624	34684732	283	39	1379921	3	0.73616	0.23082
2709	1	35220648	35224113	17	10	1384667	3	-0.47355	0.68209
127534	1	35225342	35229325	26	16	1391852	3	-0.72751	0.76654
2707	1	35246790	35251967	26	8	1521959	3	0.77879	0.21805
2701	1	35258559	35261351	14	6	1467997	3	0.77448	0.21932
113444	1	35315963	35325417	31	13	1437520	3	0.2096	0.41699
58512	1	35331037	35391083	142	51	1301488	3	0.97702	0.16428
100506144	1	35447127	35450948	11	4	1400245	3	-0.39302	0.65285
9204	1	35451766	35497569	145	17	1260410	3	-0.39906	0.65508
79830	1	35525387	35581460	150	31	1215939	3	-0.3458	0.63525
6421	1	35641981	35658766	66	13	1314983	3	0.30059	0.38186
9202	1	35734444	35887545	411	40	1280052	3	0.84561	0.19889
79932	1	35899091	36023037	338	43	1257420	3	-0.0065207	0.5026
23154	1	36023311	36032380	23	9	1333941	3	-0.12289	0.5489
339488	1	36038971	36060929	78	21	1215906	3	0.80537	0.2103
5690	1	36040259	36107445	234	30	1206262	3	0.88444	0.18823
127703	1	36179477	36184790	14	8	1372486	3	1.066	0.14322
63967	1	36185819	36235568	94	23	1340067	3	1.3105	0.095005
192670	1	36273231	36323491	121	34	1327492	3	1.1977	0.11552
26523	1	36335412	36395211	161	45	1302984	3	0.56462	0.28617
192669	1	36396364	36522360	269	43	1274680	3	0.62058	0.26744
27285	1	36549676	36553877	9	4	1004561	3	1.28	0.10027
54936	1	36554453	36559533	14	8	1155965	3	2.8252	0.0023628
1296	1	36560840	36591305	98	27	1316400	3	0.64118	0.2607
27095	1	36602170	36621654	54	12	1140859	3	1.4533	0.073071
55700	1	36621751	36646450	51	16	1218354	3	1.5865	0.05631
9967	1	36690017	36770958	162	35	1249892	3	0.559	0.28808
79729	1	36771889	36793544	55	26	1310487	3	1.1335	0.12851
55194	1	36787631	36790567	7	4	1318660	3	0.85365	0.19665
83931	1	36805225	36851525	113	29	1252504	3	0.48722	0.31305
84967	1	36859031	36863493	34	5	1489731	3	-0.50979	0.6949
127700	1	36883507	36916086	165	12	1516397	3	1.1662	0.12177
64960	1	36921362	36930040	51	11	1467864	3	1.3084	0.095367
1441	1	36931644	36948915	67	24	1374521	3	1.7735	0.038073
2899	1	37261128	37499844	773	106	1329000	3	1.1237	0.13058
80149	1	37940119	37949978	30	17	1323319	3	-1.273	0.8985
64769	1	37955561	37980420	112	27	1465728	3	0.36918	0.356
79753	1	38000050	38019945	65	20	1474353	3	0.42204	0.3365
7802	1	38022520	38032458	47	17	1540503	3	0.4779	0.31636
29889	1	38032413	38061586	108	30	1440524	3	-0.063973	0.5255
284654	1	38076821	38100595	96	26	1481243	3	-0.43418	0.66792
54955	1	38147242	38158007	54	10	1447093	3	1.0278	0.15203
55143	1	38158073	38175391	76	20	1460553	3	0.18299	0.4274
284656	1	38181646	38230824	239	33	1464865	3	1.0605	0.14446
149175	1	38259721	38267278	16	9	1327560	3	0.41428	0.33933
79693	1	38268614	38273865	14	6	1367832	3	1.2294	0.10947
127687	1	38273473	38275126	2	2	548437	2	-1.7802	0.96248
4520	1	38275239	38325292	118	37	1407820	3	0.75339	0.22561
3633	1	38326369	38412729	269	48	1351440	3	1.0392	0.14936
10946	1	38422647	38456019	113	31	1341055	3	-0.3921	0.65251
2275	1	38462439	38471199	25	17	1121771	3	0.70324	0.24095
51118	1	38478384	38490497	35	18	1345299	3	-2.6092	0.99546
5453	1	38509523	38512450	3	2	1271355	3	-0.21016	0.58323
64121	1	39303869	39325495	74	23	1361398	3	0.38856	0.3488
26292	1	39328162	39339050	33	17	1244699	3	0.57588	0.28235
81025	1	39339739	39347298	36	10	1434365	3	-0.88066	0.81075
54933	1	39350614	39407456	239	41	1379816	3	-0.0037405	0.50149
79647	1	39456916	39471737	64	11	1455823	3	2.7252	0.0032132
4725	1	39491967	39500308	31	10	1293518	3	1.1731	0.12037
23499	1	39549839	39952810	1203	63	1395234	3	-0.43054	0.6666
643314	1	39875176	39882154	22	13	1373169	3	-0.2629	0.60369
353500	1	39957318	39995541	124	38	1252183	3	-0.39745	0.65448
8761	1	40026485	40042522	55	22	1452813	3	1.1388	0.12739
26508	1	40089103	40105348	61	28	1433115	3	0.63727	0.26197
84618	1	40124793	40137710	25	10	1417197	3	-0.38409	0.64954
51440	1	40144320	40157382	78	18	1490198	3	-0.30577	0.62011
10450	1	40204517	40229586	90	21	1468360	3	1.3796	0.083862
656	1	40223903	40254533	131	25	1386928	3	0.66876	0.25182
64064	1	40235197	40237020	2	2	1043045	3	-1.5425	0.93852
101929536	1	40254654	40255843	10	3	1415348	3	1.119	0.13157
54802	1	40306703	40349177	173	27	1488982	3	3.1088	0.00093931
4610	1	40361096	40367687	18	10	1500819	3	2.5893	0.0048081
84879	1	40420784	40435630	40	21	1224321	3	0.51595	0.30294
10487	1	40505912	40538321	135	17	1417406	3	1.3833	0.08329
5538	1	40538382	40563142	87	22	1417657	3	1.8269	0.033854
6018	1	40627041	40706593	173	47	1335561	3	1.6504	0.049431
127391	1	40713573	40717365	8	5	1274467	3	0.022439	0.49105
10269	1	40723722	40759856	71	26	1345231	3	-0.18358	0.57283
1298	1	40766162	40782939	92	20	1379205	3	-0.93822	0.82594
64744	1	40839378	40888998	159	39	1471686	3	-1.3324	0.90863
65243	1	40915774	40929390	74	28	1488569	3	1.5741	0.057727
339559	1	40943043	40962015	69	19	1460912	3	2.8063	0.0025058
64789	1	40974391	40982228	37	11	1424870	3	3.0751	0.0010522
127396	1	40997233	41013841	74	14	1545442	3	3.6425	0.00013501
9783	1	41086352	41131324	163	33	1461095	3	4.1065	2.0083e-05
4802	1	41157242	41237275	242	39	1418827	3	2.9102	0.0018057
9132	1	41249684	41306124	228	58	1312526	3	0.43268	0.33262
163732	1	41326728	41328018	12	4	1404136	3	-1.8647	0.96889
1503	1	41445007	41478237	121	32	1454763	3	1.2727	0.10156
200172	1	41481269	41489116	49	19	1454248	3	0.27638	0.39113
22955	1	41492871	41707815	693	45	1431551	3	0.2033	0.41945
100132074	1	41827328	41849263	78	23	1383539	3	1.0619	0.14414
1907	1	41944446	41950348	26	11	1414366	3	0.086905	0.46537
59269	1	41972036	42501596	1877	119	1382239	3	0.34147	0.36638
2981	1	42619092	42621495	12	6	1461917	3	-1.2634	0.89678
2980	1	42628362	42630395	8	5	1235051	3	1.6022	0.054559
22887	1	42642210	42801548	386	62	1323080	3	0.53138	0.29758
284716	1	42846468	42889900	176	17	1476712	3	4.3527	6.7234e-06
84217	1	42896000	42921938	105	14	1513691	3	1.6476	0.04972
79717	1	42921968	42939088	49	11	1465611	3	1.4332	0.075903
728621	1	43000560	43120335	467	36	1504204	3	1.0135	0.15542
10465	1	43123706	43142429	49	17	1465645	3	0.52368	0.30025
4904	1	43148060	43168024	58	24	1357792	3	-0.13843	0.55505
149461	1	43198764	43205925	26	14	1355001	3	1.2649	0.10295
64175	1	43212006	43232755	64	26	1354267	3	2.2345	0.012726
79078	1	43232916	43241413	26	15	1386839	3	0.6053	0.27249
100129924	1	43253661	43264227	29	18	1376226	3	-2.4534	0.99293
374969	1	43272723	43283059	40	17	1306864	3	0.092988	0.46296
114625	1	43282776	43310660	82	32	1405423	3	-1.0486	0.85282
51058	1	43312244	43318148	14	8	1228580	3	-1.1609	0.87715
6513	1	43391046	43424847	151	27	1445866	3	-1.3314	0.90847
440585	1	43610800	43622067	65	16	1469867	3	-0.68839	0.7544
10969	1	43629845	43638241	43	6	1589219	3	0.51282	0.30404
149465	1	43638001	43720029	396	46	1461085	3	0.016803	0.4933
128218	1	43735665	43739673	17	11	1289252	3	-0.64572	0.74077
149466	1	43747554	43751334	9	5	1560138	3	-0.24342	0.59616
7075	1	43766566	43788781	45	19	1255687	3	-1.3801	0.91623
4352	1	43803475	43820135	33	15	1368421	3	0.85752	0.19558
991	1	43824626	43828874	10	6	1411162	3	-0.53937	0.70518
64834	1	43829068	43833745	10	7	1302065	3	-0.0045501	0.50182
112950	1	43849579	43855483	9	5	1359046	3	-0.077155	0.53075
23334	1	43855556	43919918	169	31	1408520	3	-0.76791	0.77873
81888	1	43916674	43919938	14	8	1302689	3	-0.80836	0.79056
5792	1	43991708	44089343	382	46	1378183	3	1.5768	0.05742
9682	1	44115797	44171189	165	44	1338827	3	1.1462	0.12585
6487	1	44173204	44396837	723	53	1405502	3	2.4098	0.0079808
9048	1	44398992	44402912	13	6	1297164	3	2.5515	0.0053629
9670	1	44412478	44433694	33	12	1464542	3	1.978	0.023964
1802	1	44435653	44439043	5	3	1303678	3	1.5351	0.062377
533	1	44440118	44443972	13	7	1364325	3	2.4342	0.0074617
8704	1	44444874	44456843	34	17	1277249	3	2.6718	0.0037719
149473	1	44457280	44462200	11	6	1399818	3	1.691	0.045414
6536	1	44462155	44497171	116	31	1381705	3	-0.73353	0.76838
128209	1	44513987	44600812	411	43	1414410	3	0.99219	0.16055
55929	1	44679104	44686351	22	13	1392638	3	0.065948	0.47371
79033	1	44686742	44821315	354	50	1363652	3	1.2268	0.10995
55182	1	44870837	45117396	959	125	1399019	3	0.19738	0.42177
79639	1	45118920	45140253	92	20	1370398	3	-0.65176	0.74272
339541	1	45140370	45191263	198	64	1237415	3	-0.57731	0.71813
11004	1	45205396	45233439	107	26	1446142	3	-0.53038	0.70208
6202	1	45241213	45244427	13	10	1403525	3	-1.4052	0.92002
266675	1	45247831	45253648	11	5	1303498	3	0.12112	0.4518
1263	1	45265638	45271667	25	11	1413122	3	0.83126	0.20291
343521	1	45271580	45273378	9	5	1273675	3	-0.25136	0.59923
149478	1	45273373	45279801	27	10	1398211	3	0.32231	0.37361
8643	1	45285516	45309226	99	25	1424591	3	-0.7261	0.76611
8891	1	45316194	45452394	582	33	1419060	3	0.22579	0.41068
79654	1	45468220	45477027	42	15	1385053	3	0.06132	0.47555
7389	1	45477805	45481341	14	8	1392365	3	0.22307	0.41174
57643	1	45482071	45672250	512	54	1388620	3	0.88651	0.18767
84842	1	45792545	45794347	3	2	790026	3	-0.66321	0.7464
4595	1	45794914	45806142	39	17	1209424	3	1.4685	0.070991
114034	1	45805342	45809650	19	9	1127495	3	1.215	0.11218
10420	1	45809555	45956840	411	39	1371442	3	0.91839	0.17921
25974	1	45965856	45976739	38	16	1291032	3	0.42004	0.33723
5052	1	45976707	45988562	48	13	1291113	3	1.1507	0.12493
10327	1	46016455	46035723	83	19	1382258	3	0.26999	0.39358
4678	1	46049660	46084578	125	16	1339371	3	-0.203	0.58043
149483	1	46085716	46090424	14	7	1347941	3	0.17172	0.43183
60313	1	46092976	46153782	214	25	1406549	3	-0.17121	0.56797
51249	1	46153847	46160110	23	7	1291496	3	0.19114	0.42421
3652	1	46159996	46216485	185	22	1331877	3	-0.12024	0.54785
23139	1	46269269	46501796	799	37	1403834	3	1.0334	0.15071
8503	1	46505812	46642167	406	46	1356140	3	-0.32762	0.6284
10103	1	46640749	46651634	29	11	1233478	3	-0.96281	0.83218
55624	1	46654353	46685977	81	24	1455326	3	0.10432	0.45846
541468	1	46669006	46686928	43	20	1433857	3	-0.11535	0.54592
8438	1	46713367	46744145	67	31	1363067	3	-1.0926	0.86271
10489	1	46744072	46769038	48	29	1289347	3	-1.1284	0.87043
7388	1	46769324	46782448	34	16	1346083	3	-0.081559	0.5325
387338	1	46805849	46830824	206	7	1484373	3	-0.33095	0.62966
2166	1	46859939	46879520	56	23	1346321	3	-1.099	0.86412
127343	1	46972668	46979898	40	14	1413766	3	1.1205	0.13125
148930	1	47011316	47016887	29	11	1345565	3	1.4924	0.067803
8569	1	47023079	47069966	164	36	1417556	3	1.3977	0.081104
148932	1	47073387	47082563	30	12	1385741	3	3.5998	0.00015921
64756	1	47100711	47134099	128	15	1399059	3	0.76747	0.2214
374973	1	47137497	47139266	8	4	1411679	3	1.8319	0.033485
9813	1	47140831	47184792	126	18	1381864	3	0.65508	0.25621
1580	1	47264670	47285021	97	22	1368211	3	0.16903	0.43288
1579	1	47394846	47407156	54	14	1209774	3	-0.5799	0.71901
260293	1	47427036	47516423	359	35	1252436	3	-0.22917	0.59063
199974	1	47533160	47583992	232	17	1195001	3	-0.59766	0.72497
284541	1	47603107	47614528	72	15	1378608	3	0.43702	0.33105
10158	1	47649261	47655771	25	13	1388395	3	-0.61479	0.73065
6886	1	47681962	47697938	52	20	1424586	3	1.2266	0.10999
6491	1	47715811	47779819	259	28	1441653	3	-0.14423	0.55734
51727	1	47799469	47844511	179	33	1396455	3	0.22867	0.40956
2301	1	47881744	47883724	6	4	1180103	3	0.34716	0.36424
2306	1	47901689	47906363	11	7	1455136	3	0.90031	0.18398
388630	1	48226200	48463009	878	61	1460516	3	-2.0412	0.97938
200010	1	48688339	48714316	78	23	1405204	3	-0.48586	0.68647
54558	1	48761044	48937876	674	40	1283414	3	0.32423	0.37288
84871	1	48998527	50489626	3517	121	1298464	3	-0.3865	0.65044
79656	1	49193538	49242547	112	37	1353027	3	-0.4171	0.6617
1996	1	50513686	50669442	340	74	1339908	3	-1.5676	0.94152
63950	1	50883223	50889119	6	4	1177097	3	0.31589	0.37604
11124	1	50906935	51425936	1369	63	1371110	3	5.0645	2.0475e-07
1031	1	51434367	51440309	18	9	1374575	3	4.3309	7.4267e-06
284546	1	51442129	51613754	576	56	1410143	3	5.1711	1.1635e-07
26994	1	51701945	51739119	144	16	1325208	3	-0.8164	0.79286
22996	1	51752930	51810785	214	45	1397252	3	0.43267	0.33263
2060	1	51819935	51985026	699	32	1493301	3	0.5035	0.30731
114883	1	52082546	52254891	458	43	1357616	3	-0.80191	0.7887
4898	1	52254864	52344609	277	37	1387432	3	-1.8893	0.97057
5865	1	52373628	52456436	251	36	1397910	3	-1.0491	0.85294
51060	1	52485803	52521843	116	25	1371310	3	-0.97573	0.8354
112970	1	52497777	52499472	6	3	1468052	3	-1.854	0.96813
91408	1	52521857	52556388	99	25	1280278	3	1.0191	0.15409
9372	1	52607678	52812358	552	51	1314831	3	-1.1941	0.88377
200014	1	52816265	52831877	53	22	1372639	3	-0.64956	0.74201
4998	1	52838501	52870143	77	28	1365681	3	-1.397	0.91879
84950	1	52870219	52883992	29	15	1110310	3	-0.96613	0.83301
23318	1	52888947	53018764	362	38	1384458	3	-0.98128	0.83677
2882	1	53068043	53074723	21	9	1458314	3	0.82948	0.20342
348378	1	53098961	53133252	108	30	1387449	3	0.88442	0.18823
65260	1	53152014	53164038	44	14	1395976	3	0.38666	0.3495
79699	1	53192126	53293014	410	30	1417311	3	-1.144	0.87369
440590	1	53308183	53360247	186	31	1341179	3	0.02924	0.48834
55268	1	53361582	53392846	60	25	1322359	3	-0.63354	0.73681
6342	1	53392901	53517289	628	36	1462383	3	0.82023	0.20604
127435	1	53527724	53551174	143	22	1536702	3	0.66107	0.25429
6512	1	53552855	53608304	342	53	1444114	3	-0.4209	0.66308
1376	1	53662101	53679869	40	17	1385022	3	-1.3049	0.90403
54987	1	53679771	53686289	20	7	1438996	3	-1.0619	0.85587
4116	1	53692564	53704282	34	13	1469960	3	-0.5605	0.71243
7804	1	53708036	53793821	288	52	1395631	3	-1.2695	0.89787
63948	1	53925072	53933158	38	12	1499626	3	1.5536	0.060136
148979	1	53971904	54203748	871	83	1390868	3	0.43734	0.33093
55706	1	54231133	54304225	213	28	1343931	3	1.7533	0.039773
54432	1	54317392	54355487	138	19	1463807	3	2.2662	0.011721
1733	1	54359860	54376763	85	17	1443562	3	1.1941	0.11623
51668	1	54387234	54411975	79	19	1421902	3	0.42492	0.33545
115353	1	54411999	54433841	68	27	1396498	3	-0.25801	0.6018
388633	1	54472971	54483859	47	11	1496496	3	-1.0179	0.84564
9528	1	54497346	54519135	66	21	1394454	3	-0.29311	0.61528
127428	1	54519274	54565416	154	33	1439613	3	-2.2537	0.98789
200008	1	54604668	54618679	81	20	1488174	3	-0.875	0.80921
606495	1	54638009	54665746	98	31	1384527	3	-0.83343	0.7977
51253	1	54665840	54691407	116	26	1482784	3	-0.85475	0.80366
23648	1	54691104	54872068	738	124	1395834	3	-1.3274	0.90781
26027	1	55007930	55100417	508	56	1409014	3	1.2943	0.097784
338094	1	55074850	55089200	68	25	1356711	3	0.44045	0.32981
374977	1	55107427	55175939	330	63	1370994	3	0.60912	0.27122
7268	1	55181495	55208330	190	9	1483855	3	0.34476	0.36514
25973	1	55222571	55230226	34	13	1535827	3	1.0448	0.14805
55001	1	55246752	55266941	77	20	1540302	3	0.57668	0.28208
163747	1	55271736	55307937	178	24	1397742	3	-0.68934	0.7547
1718	1	55315300	55352921	159	35	1420238	3	0.271	0.3932
199964	1	55446271	55457966	51	12	1338154	3	0.44769	0.32719
7809	1	55464617	55474465	42	16	1257356	3	0.24595	0.40286
255738	1	55505149	55530526	125	37	1391780	3	1.5489	0.060703
23358	1	55532032	55681039	434	51	1395523	3	-0.9453	0.82775
8613	1	56960419	57045257	325	48	1425909	3	0.22933	0.40931
5563	1	57110990	57181008	294	25	1411815	3	-0.063903	0.52548
199920	1	57184477	57285369	436	75	1431137	3	0.25833	0.39808
731	1	57320443	57383894	329	43	1459754	3	0.3465	0.36448
732	1	57394883	57433213	168	46	1450207	3	-1.8599	0.96855
1600	1	57460453	58716211	5161	304	1409032	3	-1.3968	0.91877
115209	1	58881052	59012469	620	61	1492904	3	-0.83858	0.79915
4070	1	59041095	59043166	15	6	1612234	3	0.27627	0.39117
114803	1	59120411	59165747	214	26	1468368	3	1.061	0.14434
3725	1	59246463	59249785	4	3	1530433	3	1.0578	0.14508
55277	1	59762625	60228402	1670	113	1352717	3	1.9174	0.027592
51361	1	60280458	60342050	195	38	1431202	3	0.4316	0.33301
1573	1	60358980	60392445	96	22	1516564	3	0.80997	0.20898
127795	1	60456066	60539442	264	53	1447742	3	-0.36367	0.64195
4774	1	61542946	61928460	1367	173	1367101	3	2.404	0.0081074
83941	1	62146718	62191095	160	27	1401336	3	-0.05538	0.52208
10207	1	62208149	62629592	1819	140	1422189	3	2.5508	0.0053734
54596	1	62660474	62678000	132	26	1487615	3	1.3256	0.09248
163782	1	62701837	62785083	434	49	1409193	3	1.3523	0.088136
7398	1	62901975	62917475	45	9	1400130	3	3.601	0.00015848
85440	1	62920397	63154039	488	41	1304493	3	2.8478	0.0022012
27329	1	63063158	63071976	14	9	1145976	3	1.5415	0.061603
84938	1	63249777	63330941	251	26	1450577	3	-0.27849	0.60968
27022	1	63788730	63790797	5	3	1495355	3	-1.2099	0.88684
29929	1	63833261	63904233	232	34	1422461	3	-0.43289	0.66745
23421	1	63906441	63988944	257	35	1341207	3	-0.49506	0.68972
84455	1	63989013	64051041	207	26	1483087	3	-0.93086	0.82404
5236	1	64058947	64125916	280	55	1441574	3	-1.9893	0.97666
4919	1	64239690	64647181	1348	143	1371444	3	1.9756	0.0241
148581	1	64669135	64732969	217	30	1423175	3	1.126	0.13008
57685	1	64936476	65158741	641	102	1374222	3	1.677	0.046767
55225	1	65210778	65298915	252	37	1430748	3	1.5291	0.06312
3716	1	65298906	65432593	491	52	1463658	3	2.0998	0.017874
205	1	65613232	65697828	294	32	1325208	3	0.085846	0.46579
9829	1	65720133	65881552	487	59	1390925	3	2.057	0.019845
54741	1	65886131	66107242	748	57	1429025	3	3.3275	0.00043822
3953	1	65886335	66103176	729	53	1430593	3	3.326	0.0004405
5142	1	66258193	66840262	1955	150	1371637	3	2.9869	0.001409
84251	1	66999066	67210768	887	39	1501661	3	2.6556	0.0039583
200132	1	67217978	67244730	97	17	1522295	3	0.84493	0.19907
10022	1	67263424	67266942	10	6	1332915	3	0.063574	0.47465
79819	1	67278568	67390907	302	51	1351566	3	0.56563	0.28582
57708	1	67390578	67454302	168	32	1412074	3	2.0733	0.01907
23169	1	67465015	67520080	175	29	1417566	3	1.5234	0.063831
400757	1	67557859	67600654	185	28	1437170	3	1.4527	0.073148
149233	1	67604590	67725662	416	53	1438527	3	1.1061	0.13433
3595	1	67773047	67862583	260	41	1381887	3	1.0081	0.15671
26135	1	67873493	67896123	46	25	1240460	3	-0.7012	0.75841
1647	1	68150860	68154021	9	4	1347877	3	-0.55103	0.70919
55970	1	68167149	68299436	454	61	1408895	3	-0.08642	0.53443
9077	1	68511645	68517314	22	9	1308164	3	1.4982	0.067039
79971	1	68564142	68698284	666	92	1486821	3	-0.72784	0.76664
6121	1	68894507	68915642	90	20	1507324	3	3.6046	0.00015629
55635	1	68939835	68962799	66	12	1521971	3	1.4733	0.070332
57554	1	70033230	70589171	2109	118	1441605	3	0.6849	0.2467
55631	1	70610485	70671361	160	34	1390075	3	-1.7018	0.95561
9295	1	70671365	70717703	116	26	1375966	3	-2.9375	0.99835
81573	1	70724685	70820471	270	53	1355973	3	-1.7024	0.95566
11147	1	70820493	70833706	39	12	1479071	3	-0.053674	0.5214
1491	1	70876901	70905534	100	32	1481358	3	-0.91644	0.82028
5733	1	71318036	71513497	724	73	1443982	3	1.4939	0.067607
9406	1	71528974	71546972	49	18	1501126	3	1.0708	0.14213
257194	1	71868625	72748533	2752	159	1406194	3	2.6192	0.0044063
127255	1	74491699	74663871	408	45	1303268	3	-1.4065	0.92021
8790	1	74663896	74674533	44	5	1523156	3	-1.3467	0.91096
100526835	1	74663896	75010116	982	98	1342997	3	-0.82602	0.7956
51086	1	74701071	75010116	849	89	1329418	3	-0.50855	0.69447
127254	1	75033795	75139422	266	46	1310184	3	1.7394	0.040978
1429	1	75171170	75199092	118	34	1378168	3	-0.40252	0.65635
127253	1	75198836	75232361	143	28	1438713	3	-0.716	0.763
431707	1	75594119	75627218	105	30	1315557	3	0.21686	0.41416
204962	1	75667816	76081698	1476	78	1378390	3	0.13114	0.44783
34	1	76190043	76229355	208	25	1460179	3	0.1115	0.45561
5876	1	76251879	76260775	28	13	1439747	3	-0.34528	0.63506
4438	1	76262556	76379581	541	34	1457301	3	-0.85166	0.8028
127247	1	76384558	76398116	75	20	1377802	3	-0.076846	0.53063
256435	1	76540389	77100311	2245	201	1445490	3	-0.26332	0.60385
81849	1	77333126	77533223	755	64	1398759	3	0.27614	0.39122
10026	1	77554666	77685132	469	33	1433088	3	0.69718	0.24285
26289	1	77747662	78025654	1266	107	1489737	3	-0.92416	0.8223
26009	1	78028160	78149119	297	56	1406418	3	-0.15282	0.56073
23032	1	78161672	78225564	165	48	1400037	3	0.14064	0.44408
374986	1	78245309	78345225	263	62	1379556	3	-0.10098	0.54022
91624	1	78354200	78412009	144	45	1359599	3	0.67698	0.24921
8880	1	78409740	78444839	109	27	1458444	3	1.2731	0.10148
11080	1	78444847	78483648	126	42	1427904	3	0.90178	0.18359
54810	1	78510646	78604129	315	38	1462855	3	0.8825	0.18875
5737	1	78956728	79006386	218	30	1499868	3	-0.46253	0.67815
10964	1	79086067	79111830	85	24	1398246	3	-1.7398	0.95906
10561	1	79115477	79129763	37	14	1463423	3	-1.4549	0.92715
64123	1	79355449	79472495	571	39	1501735	3	-0.28759	0.61317
23266	1	82266082	82458107	800	74	1458158	3	0.64061	0.26089
79739	1	84335057	84464850	395	26	1437921	3	0.14254	0.44333
5567	1	84543745	84704181	350	59	1328962	3	-0.31068	0.62198
148418	1	84764049	84816481	137	35	1302424	3	3.7602	8.4898e-05
58511	1	84864215	84880691	75	19	1457346	3	2.6464	0.0040681
80135	1	84944920	84964033	114	28	1478326	3	0.5342	0.2966
2787	1	84964006	84972262	35	13	1544580	3	-0.31122	0.62218
100505741	1	84971902	85022150	256	36	1498130	3	-0.5003	0.69157
1486	1	85018804	85048039	128	29	1471394	3	-1.8888	0.97054
117178	1	85109390	85156440	149	33	1429983	3	0.90152	0.18366
23566	1	85279086	85358896	337	68	1438831	3	0.22726	0.41011
255231	1	85391266	85462796	309	31	1445777	3	-1.2644	0.89696
55283	1	85483765	85514585	82	24	1443725	3	0.92722	0.17691
126820	1	85527993	85598821	253	49	1396058	3	0.76659	0.22166
84144	1	85623356	85667292	164	25	1446946	3	-0.53077	0.70221
148423	1	85715636	85725355	41	16	1403102	3	-0.10142	0.54039
8915	1	85731459	85742604	45	17	1565532	3	0.38308	0.35083
23576	1	85784168	86044046	1030	94	1405691	3	0.12577	0.44996
3491	1	86046444	86049650	9	6	1389554	3	0.16443	0.4347
54680	1	86115106	86174116	165	42	1436147	3	-0.81736	0.79314
255631	1	86194916	86622121	1854	90	1461385	3	1.1233	0.13066
57489	1	86812507	86862025	215	31	1420229	3	0.50807	0.3057
9635	1	86889769	86922241	194	29	1532912	3	-1.1826	0.88152
1179	1	86934526	86965977	133	38	1456897	3	1.1983	0.1154
22802	1	87012759	87046437	102	27	1381899	3	0.72062	0.23557
51100	1	87170253	87213867	131	28	1471397	3	1.0649	0.14346
9403	1	87328128	87380107	219	23	1438584	3	1.8692	0.030797
9653	1	87380335	87575681	614	41	1400116	3	2.7407	0.0030652
101927844	1	87678352	87717014	172	34	1396981	3	-1.0665	0.8569
8543	1	87794151	87814606	81	28	1295958	3	2.2627	0.011827
5586	1	89149876	89301938	600	23	1413078	3	-0.1403	0.55579
2959	1	89318321	89357301	164	22	1457093	3	-0.097968	0.53902
56267	1	89401456	89458643	250	31	1342100	3	0.58123	0.28054
494115	1	89445139	89458643	45	24	1257810	3	1.754	0.039712
2635	1	89472360	89488556	51	13	1292518	3	1.9664	0.024629
2633	1	89517987	89531043	55	18	1489923	3	1.2737	0.10138
2634	1	89571815	89591842	72	19	1445419	3	0.55794	0.28844
388646	1	89597434	89641723	126	33	1372108	3	-0.65342	0.74326
115361	1	89646831	89664633	62	19	1326823	3	0.97036	0.16593
115362	1	89724633	89738544	38	22	1284570	3	-1.6586	0.9514
163351	1	89829436	89853719	88	30	1436406	3	1.3448	0.08935
23507	1	89989933	90063420	228	28	1470626	3	-0.37013	0.64436
84230	1	90098644	90185094	211	44	1419248	3	-1.0513	0.85345
55144	1	90286573	90401991	298	70	1298037	3	0.52838	0.29862
284695	1	90460678	90494101	63	24	1374832	3	-0.22456	0.58884
343472	1	91177579	91182794	17	12	1295164	3	0.23597	0.40673
84146	1	91380855	91487812	293	32	1406964	3	-0.66619	0.74735
164045	1	91726323	91870426	512	45	1318596	3	1.0075	0.15685
8317	1	91966338	91991321	69	19	1512251	3	1.857	0.031658
7049	1	92145900	92371559	887	89	1464397	3	0.077826	0.46898
676	1	92414928	92479985	240	31	1367069	3	0.1298	0.44836
253152	1	92495533	92529093	107	23	1494004	3	-0.61257	0.72992
646817	1	92540093	92540968	2	1	1391106	3	-1.2319	0.89101
284697	1	92545862	92613397	194	41	1317386	3	-0.30183	0.61861
23285	1	92632609	92650280	39	14	1310240	3	0.60564	0.27238
388649	1	92683573	92711367	79	23	1213530	3	-0.93501	0.82511
11146	1	92711955	92764566	133	33	1295904	3	-2.8278	0.99766
79871	1	92764522	92853732	284	44	1330818	3	-0.85555	0.80388
2672	1	92940318	92952433	42	20	1302981	3	0.061812	0.47536
7813	1	92974253	93257961	864	57	1285877	3	1.3987	0.080952
6125	1	93297594	93307481	28	15	1250671	3	-1.2176	0.8883
388650	1	93298286	93427079	322	41	1297255	3	1.7523	0.039857
22823	1	93544792	93604638	153	40	1362346	3	1.9581	0.025107
50999	1	93615299	93646246	92	25	1386348	3	1.7863	0.037026
343099	1	93646038	93744769	325	39	1430594	3	1.2315	0.10906
1810	1	93811478	93828149	46	19	1327702	3	1.0847	0.13902
54874	1	93913688	94020218	274	66	1303124	3	0.84801	0.19821
8412	1	94027343	94312706	1179	59	1472328	3	0.76571	0.22192
30836	1	94335014	94345474	53	12	1519920	3	-0.58405	0.72041
2730	1	94352590	94375154	83	19	1426654	3	0.15591	0.43805
24	1	94458393	94586705	598	107	1453291	3	-0.66296	0.74632
9411	1	94634463	94713251	214	62	1371843	3	-0.65586	0.74404
5825	1	94883933	94984219	180	65	1316779	3	-1.5502	0.93946
2152	1	94994732	95007413	41	18	1413688	3	-3.0807	0.99897
126969	1	95285898	95360803	348	72	1402305	3	1.4692	0.070883
1266	1	95362507	95392735	153	43	1462679	3	1.6507	0.049402
199857	1	95448279	95538512	329	45	1507860	3	1.8811	0.029981
148534	1	95582894	95663163	315	42	1460264	3	-1.4605	0.92792
100527978	1	95583479	95710511	488	48	1465998	3	-1.7007	0.9555
25950	1	95699711	95712781	53	22	1448995	3	-1.9898	0.97669
58155	1	97187161	97280605	333	37	1381310	3	0.97527	0.16471
1806	1	97543299	98386615	3024	195	1408105	3	0.72687	0.23365
51375	1	99127236	99226056	378	41	1457889	3	-1.4354	0.92441
163404	1	99355801	99470449	525	66	1507030	3	0.090613	0.4639
9890	1	99729848	99775140	185	40	1426289	3	-1.9458	0.97416
54873	1	100111431	100160097	199	32	1403416	3	-1.0997	0.86426
391059	1	100174206	100232186	312	18	1469188	3	-0.23064	0.5912
178	1	100315633	100389579	281	32	1480513	3	-1.679	0.95343
23443	1	100435345	100492535	228	21	1521290	3	0.22616	0.41054
64645	1	100503670	100548933	187	28	1468123	3	-0.56912	0.71536
163786	1	100549100	100598518	186	30	1461125	3	-0.80528	0.78967
54482	1	100598669	100616054	59	18	1451819	3	-0.45357	0.67493
127495	1	100614004	100643829	90	25	1401332	3	-0.94892	0.82867
1629	1	100652478	100715409	130	31	1408308	3	0.69581	0.24327
8634	1	100731714	100758325	80	23	1354011	3	-0.21261	0.58419
8556	1	100810598	100985833	503	45	1362044	3	1.0757	0.14103
54112	1	101003728	101007583	12	6	1409705	3	-0.42012	0.6628
7412	1	101185196	101204601	39	21	1348530	3	2.0167	0.021863
2135	1	101337928	101361548	54	16	1319651	3	0.29032	0.38578
148867	1	101361632	101552821	525	35	1387362	3	1.7245	0.042309
51611	1	101455179	101491365	90	18	1418072	3	1.4995	0.066866
1901	1	101702305	101707076	16	9	1254748	3	-0.3291	0.62896
118427	1	102268126	102462790	831	104	1438542	3	-0.09759	0.53887
1301	1	103342023	103574052	1158	51	1462340	3	-0.024524	0.50978
55599	1	104068323	104097861	59	27	1243646	3	-0.41269	0.66008
280	1	104095894	104122156	68	35	1200765	3	-0.078269	0.53119
279	1	104159999	104168400	4	3	720451	3	-0.081377	0.53243
276	1	104193695	104207174	1	1	17477	1	-0.20087	0.5796
277	1	104230039	104243519	1	1	17477	1	-0.1201	0.5478
278	1	104287833	104301312	1	1	17477	1	0.042626	0.483
55170	1	107599267	107601916	7	5	1278698	3	-1.53	0.93699
22854	1	107682540	108024477	1102	113	1387331	3	-0.61662	0.73126
10451	1	108113782	108507545	1740	130	1454758	3	-1.0523	0.85366
29957	1	108677344	108742980	257	34	1397636	3	0.54057	0.2944
148545	1	108765902	108786720	9	4	772485	3	1.4817	0.069208
653149	1	108992887	109013639	7	3	942932	3	0.57411	0.28295
284611	1	109102653	109181949	183	23	1443095	3	-0.068804	0.52743
113802	1	109190910	109204148	33	18	1351750	3	0.93681	0.17443
55119	1	109234932	109244425	14	10	1397327	3	1.7222	0.04252
163479	1	109255556	109285371	84	34	1368871	3	-0.073255	0.5292
6814	1	109289285	109352148	220	30	1472940	3	-0.31721	0.62446
254268	1	109358520	109400864	231	36	1476586	3	2.782	0.0027015
29899	1	109417972	109473044	216	35	1484893	3	2.3282	0.0099517
23155	1	109472130	109506121	153	37	1451886	3	1.1492	0.12523
22911	1	109512835	109584860	270	37	1460277	3	1.2371	0.10802
6884	1	109606998	109618624	50	20	1345123	3	0.23934	0.40542
56900	1	109633403	109639554	28	10	1581231	3	-0.4962	0.69012
127003	1	109648573	109656484	36	9	1518239	3	0.74119	0.22929
57535	1	109656585	109749403	410	60	1436040	3	1.298	0.097151
6301	1	109756515	109780804	59	25	1336400	3	0.33365	0.36932
1952	1	109792641	109818378	119	31	1422399	3	0.663	0.25366
84722	1	109822176	109825790	18	12	1310285	3	0.034723	0.48615
343263	1	109834987	109849663	60	29	1372096	3	-0.19761	0.57833
6272	1	109852187	109940563	189	65	1300488	3	1.088	0.13829
5686	1	109941653	109969108	65	32	1288671	3	0.18357	0.42717
284612	1	110009100	110024764	52	16	1395402	3	-0.90773	0.81799
127002	1	110026533	110035426	24	11	1277843	3	-1.2029	0.88549
284613	1	110036658	110043063	23	12	1218784	3	0.35069	0.36291
57463	1	110049446	110052336	6	4	1327830	3	1.8336	0.033359
83873	1	110082494	110088487	15	6	1394692	3	0.60835	0.27148
2773	1	110091186	110138465	137	36	1369104	3	1.0632	0.14383
2780	1	110145889	110155705	35	16	1442628	3	-0.682	0.75238
271	1	110162435	110174677	38	14	1418041	3	0.28366	0.38834
2948	1	110198698	110208123	32	14	1441755	3	0.75974	0.22371
2946	1	110210644	110226619	49	14	1269623	3	-0.58963	0.72228
2944	1	110230418	110240828	17	6	295305	2	1.1431	0.12649
2949	1	110254406	110260890	36	13	1263548	3	-0.60857	0.7286
2947	1	110276554	110283660	19	9	1380305	3	0.12691	0.44951
79574	1	110292702	110306644	62	23	1325966	3	-1.7296	0.95815
1435	1	110453233	110473616	71	27	1411150	3	1.4271	0.076772
10768	1	110527387	110566364	103	22	1262736	3	-1.0319	0.84893
85369	1	110574199	110597263	81	25	1281118	3	0.20699	0.41801
257	1	110602997	110613322	37	11	1316130	3	-0.85841	0.80467
164153	1	110655062	110656569	5	3	1378154	3	-1.1105	0.86661
388662	1	110693132	110744824	153	39	1301613	3	1.3262	0.092379
3749	1	110753336	110776674	77	33	1208549	3	2.5927	0.0047609
64783	1	110881945	110889303	15	8	1421614	3	1.1489	0.12531
9122	1	110905473	110933704	89	27	1433479	3	0.038417	0.48468
10542	1	110943875	110950546	18	7	1501143	3	-0.56264	0.71316
84432	1	110993788	110999976	33	11	1479565	3	-1.0997	0.86427
3744	1	111059839	111061797	9	6	1467695	3	-1.0298	0.84845
3737	1	111136202	111174096	144	26	1395415	3	-0.30307	0.61908
3738	1	111196182	111217655	52	18	1468434	3	-0.043542	0.51737
963	1	111413821	111442558	92	24	1433051	3	-0.31332	0.62298
55791	1	111489812	111506825	36	17	1408281	3	1.095	0.13677
128338	1	111659954	111682838	91	20	1356796	3	0.014252	0.49431
10390	1	111682249	111727724	175	34	1301240	3	0.021965	0.49124
79961	1	111728591	111747160	72	31	1348448	3	-0.49836	0.69088
1117	1	111770281	111786062	96	18	1420419	3	1.1782	0.11935
27159	1	111833474	111863188	240	27	1516568	3	-0.52522	0.70028
128344	1	111867285	111895639	140	27	1406752	3	0.1193	0.45252
5016	1	111956937	111970399	69	16	1505805	3	0.1032	0.4589
79084	1	111982512	111991915	30	13	1389430	3	1.3531	0.088005
515	1	111991467	112004540	47	14	1452906	3	-0.36773	0.64346
128346	1	112016474	112021134	14	8	1392936	3	-0.99836	0.84095
140	1	112025970	112106602	339	51	1422231	3	0.76149	0.22318
5906	1	112162405	112256807	418	43	1469784	3	1.3664	0.08591
55924	1	112264686	112298419	162	36	1501049	3	0.60558	0.2724
11218	1	112298190	112310199	62	14	1459512	3	0.42364	0.33591
3752	1	112318444	112532147	901	141	1468010	3	0.73815	0.23021
643355	1	112532593	112541464	45	17	1502429	3	-1.1916	0.88329
55917	1	112938800	113003786	150	27	1366222	3	-0.64734	0.74129
7482	1	113010040	113063910	169	42	1437973	3	-0.55971	0.71216
54879	1	113066140	113162040	316	31	1440457	3	-1.6524	0.95077
829	1	113162075	113214241	108	39	1313998	3	-1.9785	0.97606
4343	1	113217048	113243368	78	22	1408722	3	-2.0141	0.978
389	1	113243749	113250025	23	9	1424486	3	-0.31952	0.62533
333926	1	113252616	113257950	23	14	1377704	3	-0.86429	0.80629
284467	1	113261619	113269857	27	11	1363640	3	0.15554	0.4382
6566	1	113454469	113498975	111	36	1304136	3	0.65521	0.25617
9860	1	113615792	113667824	136	40	1282913	3	1.1389	0.12737
260425	1	113933087	114228545	763	63	1373073	3	0.43452	0.33196
10745	1	114239824	114302165	142	41	1347974	3	1.3795	0.083869
54665	1	114304454	114355070	106	35	1365719	3	1.3323	0.09138
26191	1	114356433	114414375	144	35	1359898	3	1.4557	0.072741
440603	1	114419436	114430230	40	19	1316564	3	1.4257	0.076981
10717	1	114437370	114447741	29	15	1385511	3	1.6956	0.044984
64858	1	114447915	114456708	20	10	1251048	3	0.28617	0.38737
204851	1	114471819	114520491	108	35	1411351	3	0.084611	0.46629
56944	1	114522030	114524875	11	8	1430722	3	0.61114	0.27055
148281	1	114631914	114696472	311	75	1471949	3	2.2947	0.010875
51592	1	114935399	115053781	472	40	1446115	3	0.78988	0.2148
10286	1	115110178	115124265	50	23	1342482	3	-1.2356	0.8917
163259	1	115127155	115212732	298	38	1400298	3	0.32168	0.37385
270	1	115215719	115238239	94	32	1402942	3	-0.022903	0.50914
4893	1	115247085	115259515	28	12	1333886	3	0.7551	0.22509
7812	1	115259534	115300671	131	33	1382357	3	0.83976	0.20052
80143	1	115312100	115323308	19	12	1193920	3	1.0106	0.1561
6847	1	115397455	115537991	435	46	1439132	3	2.4565	0.0070149
7252	1	115572445	115576930	29	6	1555003	3	2.6447	0.0040877
10100	1	115590632	115632121	188	34	1498931	3	1.0691	0.1425
4803	1	115828537	115880857	214	57	1487606	3	0.14371	0.44287
81839	1	116184574	116240845	232	50	1414711	3	1.2791	0.10043
845	1	116242624	116311426	341	36	1467121	3	0.79755	0.21257
4808	1	116378998	116383747	12	7	1457764	3	1.7037	0.044217
55356	1	116519119	116612675	316	46	1391684	3	1.4072	0.07968
126868	1	116654376	116677861	110	26	1419597	3	0.9438	0.17264
476	1	116914802	116948069	94	17	1320755	3	0.51359	0.30377
965	1	117057156	117113715	107	30	1264818	3	2.3934	0.0083466
3321	1	117117020	117210377	206	52	1207141	3	0.45188	0.32568
388667	1	117236734	117249225	30	13	1254355	3	-0.080586	0.53211
914	1	117297057	117311851	56	19	1340679	3	-0.12985	0.55166
5738	1	117452689	117532972	307	43	1469350	3	-0.47144	0.68134
9398	1	117544372	117579173	140	42	1457340	3	0.55294	0.29015
8458	1	117602910	117645492	134	41	1391202	3	0.81404	0.20781
80263	1	117653677	117664411	57	18	1466167	3	-1.4493	0.92637
79679	1	117686209	117753582	272	52	1361461	3	-1.312	0.90523
10905	1	117910085	118068320	534	37	1483652	3	-0.85396	0.80344
54855	1	118148604	118171011	97	17	1497677	3	0.39636	0.34592
54834	1	118406107	118472302	230	22	1438904	3	-0.44254	0.67095
10885	1	118472372	118503049	93	18	1424081	3	-0.78411	0.78351
200162	1	118496288	118727848	653	44	1432545	3	-1.2089	0.88665
6913	1	119425666	119532179	362	46	1472892	3	0.63894	0.26143
10352	1	119573839	119683404	373	41	1471791	3	-1.4501	0.92648
51179	1	119911399	119936753	99	19	1358289	3	-1.7834	0.96274
3284	1	119957554	119965662	36	11	1300868	3	-0.14556	0.55787
3283	1	120049826	120057681	32	8	1204175	3	2.5569	0.0052808
90874	1	120162000	120190813	81	32	1391203	3	1.243	0.10694
26227	1	120254419	120286849	109	38	1396211	3	-1.7236	0.95761
3158	1	120290619	120311555	63	20	1405597	3	-0.35144	0.63737
83998	1	120336641	120354203	80	23	1316967	3	1.3524	0.088128
343505	1	120377388	120387503	37	14	1065986	3	-0.97441	0.83507
11085	1	120436156	120439147	9	4	1424558	3	1.96	0.024998
4853	1	120454176	120639880	237	28	1172751	3	1.4681	0.071036
653820	1	120838959	120855681	2	2	531566	2	0.76427	0.22235
100996318	1	120924756	120926189	1	1	63926	1	1.2855	0.09931
2210	1	120926128	120935944	5	3	443648	2	-1.5556	0.9401
647135	1	143915897	144094426	22	17	643058	3	0.10078	0.45986
400818	1	144811743	144830407	3	2	434961	2	-0.89631	0.81496
9659	1	144851424	145076186	55	26	554864	3	-0.83832	0.79908
388677	1	145176379	145286270	3	2	126327	2	-0.38632	0.65037
100132406	1	145293371	145368684	2	1	665575	3	-1.3279	0.90789
148738	1	145413191	145417545	4	2	550995	2	0.79534	0.21321
10628	1	145438438	145442635	7	4	818936	2	1.3045	0.096036
84265	1	145456236	145476081	27	12	607717	2	-0.06646	0.52649
284615	1	145470508	145475647	9	6	645280	2	0.98627	0.162
128077	1	145477059	145501670	31	9	698127	2	-0.3625	0.64151
9939	1	145507557	145513536	7	3	695021	2	-1.4508	0.92658
8799	1	145516165	145523732	11	3	569086	2	-0.07714	0.53074
8515	1	145524709	145543868	31	13	750339	2	2.8392	0.0022612
148741	1	145549209	145568526	53	12	786074	2	1.0786	0.14039
10401	1	145575257	145586546	11	6	775911	2	0.060678	0.47581
200035	1	145586491	145589435	7	4	661701	2	-1.5233	0.93615
10623	1	145592605	145610972	31	10	757634	2	-1.8676	0.96909
27246	1	145610990	145689005	80	9	868373	3	-0.433	0.66749
11126	1	145695798	145715639	20	4	916376	3	0.64694	0.25884
5174	1	145727662	145764207	16	7	839728	3	1.8228	0.034171
653519	1	145764595	145827103	5	3	201557	2	2.2509	0.012196
5565	1	146626685	146644168	82	18	1468351	3	0.10391	0.45862
2330	1	146655884	146697390	262	17	1381573	3	0.084965	0.46614
9557	1	146714291	146767447	271	35	1450087	3	0.19641	0.42215
607	1	147013222	147098022	318	63	1445509	3	0.077604	0.46907
51205	1	147119168	147142634	101	22	1438803	3	-1.2049	0.88588
2702	1	147228332	147253165	127	24	1480846	3	-0.50464	0.69309
2703	1	147374946	147381396	33	10	1410143	3	-0.41936	0.66253
51463	1	147400506	147465753	37	6	1003426	3	0.35382	0.36174
25832	1	148003031	148025865	1	1	737127	2	0.56746	0.2852
100288142	1	148250249	148347262	7	5	243213	2	0.92029	0.17871
284565	1	148555986	148596267	3	1	731411	2	-1.1935	0.88365
645262	1	149305909	149314610	1	1	449502	1	-0.45404	0.6751
100996713	1	149369801	149380524	4	2	74004	1	0.7942	0.21354
199882	1	149694415	149701346	4	2	559421	3	0.92526	0.17741
2209	1	149754232	149764074	10	5	923139	3	0.55538	0.28932
440689	1	149754245	149783965	46	15	914801	3	0.83913	0.2007
101927767	1	149764079	149765403	3	2	515780	2	1.0891	0.13806
653604	1	149784780	149785236	1	1	74004	1	1.5532	0.06019
8349	1	149856010	149858232	4	2	1331852	3	-0.17282	0.5686
317772	1	149859019	149859466	1	1	429855	1	-0.055425	0.5221
51027	1	149871110	149872348	4	3	1271289	3	0.91063	0.18124
9900	1	149874870	149889434	34	12	1296828	3	-0.65899	0.74505
10262	1	149895209	149901449	17	3	1408881	3	0.32494	0.37261
10903	1	149900543	149908791	21	6	1451958	3	-0.53124	0.70237
56957	1	149912229	149982686	156	24	1221032	3	-0.93288	0.82456
11311	1	150039350	150117505	299	21	1297110	3	0.82469	0.20477
51177	1	150122170	150131825	38	16	1208134	3	0.76605	0.22182
81611	1	150190717	150208504	41	13	1306284	3	2.2739	0.011487
23632	1	150229554	150237478	19	13	1297136	3	1.2178	0.11165
51107	1	150237799	150241609	4	3	1161695	3	1.1521	0.12463
79630	1	150244687	150253335	19	9	1366215	3	1.3052	0.095915
148523	1	150254930	150259505	12	6	1344058	3	-0.076023	0.5303
54460	1	150266262	150281414	68	14	1412006	3	0.88488	0.18811
9129	1	150293928	150325704	122	24	1448905	3	1.1072	0.13411
23248	1	150336624	150449042	455	29	1431134	3	1.406	0.079856
80222	1	150459840	150480085	76	16	1375886	3	1.6184	0.052791
1893	1	150480487	150486265	18	10	1428983	3	0.66236	0.25387
54507	1	150521846	150533413	43	20	1358573	3	0.83177	0.20277
4170	1	150547027	150552214	14	9	1433375	3	2.4436	0.0072717
2029	1	150594599	150602098	23	13	1317463	3	1.7411	0.04083
55204	1	150618701	150669672	182	19	1479248	3	1.2263	0.11004
84072	1	150670535	150693372	94	12	1448980	3	1.0428	0.14851
1520	1	150702672	150738433	94	18	1480665	3	0.65012	0.25781
1513	1	150768684	150780917	19	10	1287671	3	-0.061055	0.52434
405	1	150782181	150849244	157	31	1342551	3	0.80431	0.21061
9869	1	150898815	150937389	116	31	1409590	3	1.6897	0.045541
29956	1	150937649	150947479	33	11	1518956	3	1.0028	0.15797
8416	1	150954499	150968114	42	16	1503043	3	0.77834	0.21819
55793	1	150969213	150980854	38	17	1443339	3	0.48075	0.31535
58497	1	150980867	151008189	131	31	1309462	3	1.0145	0.15517
149428	1	151009029	151020076	48	20	1322627	3	1.6515	0.049323
54964	1	151020259	151023896	5	2	1402168	3	1.464	0.0716
56882	1	151023447	151032125	24	14	1342244	3	0.22627	0.41049
10962	1	151032151	151040973	21	9	1303664	3	1.1306	0.12911
126626	1	151042784	151091007	162	37	1367833	3	2.1861	0.014405
10500	1	151104161	151119146	63	20	1380651	3	1.7701	0.038358
79626	1	151129095	151132731	10	6	1277397	3	0.34468	0.36517
100534012	1	151129105	151142773	41	11	1418117	3	0.78614	0.21589
388695	1	151132224	151138424	18	6	1468383	3	-0.7832	0.78324
79005	1	151138482	151142773	13	4	1432445	3	1.7066	0.043951
29765	1	151142463	151148547	20	10	1296833	3	4.1851	1.4251e-05
6944	1	151148776	151162689	28	11	1319542	3	0.20695	0.41802
8394	1	151171021	151222007	157	27	1229593	3	0.29218	0.38508
5710	1	151227176	151239955	25	10	1198103	3	-0.24979	0.59862
57592	1	151254094	151264381	20	9	1244809	3	-1.0887	0.86185
5298	1	151264273	151300191	88	25	1235783	3	1.3614	0.086688
5993	1	151313116	151319785	13	7	1263746	3	-0.11677	0.54648
8991	1	151336778	151345210	29	17	1308712	3	1.2851	0.099379
5692	1	151372041	151374412	4	2	1397126	3	-0.6299	0.73562
23126	1	151375200	151445753	153	26	1300793	3	0.3617	0.35879
57530	1	151483331	151511168	62	24	1294831	3	0.001789	0.49929
7286	1	151512781	151556059	120	31	1198034	3	0.93959	0.17372
81609	1	151584454	151671559	198	48	1294744	3	0.23079	0.40874
11189	1	151672534	151689290	49	13	1404287	3	-0.55284	0.70981
284485	1	151694013	151702082	28	11	1493075	3	-0.42888	0.66599
65005	1	151732119	151736040	17	6	1537990	3	0.35894	0.35982
51686	1	151735445	151743806	24	8	1206419	3	1.0539	0.14596
11022	1	151742741	151763052	57	15	1424030	3	2.3258	0.010014
339398	1	151772765	151777882	14	6	1386197	3	0.8897	0.18681
6097	1	151778547	151804348	83	30	1381263	3	1.0073	0.15689
100191040	1	151810339	151813033	7	4	1253792	3	-1.1562	0.8762
284486	1	151818220	151826173	21	11	1208939	3	0.87393	0.19108
117145	1	151843342	151882361	100	28	1320950	3	0.97842	0.16393
6281	1	151955386	151966714	24	10	1383142	3	-2.2707	0.98842
6282	1	152004982	152009511	8	3	1503782	3	0.99888	0.15893
100131107	1	152052033	152053058	1	1	1446581	3	-0.025095	0.51001
126637	1	152056620	152061540	6	4	1258694	3	-0.57751	0.7182
7062	1	152078793	152087930	19	12	1242015	3	0.71306	0.23791
126638	1	152126071	152131704	11	7	1449849	3	0.59275	0.27667
388697	1	152184552	152196672	50	16	1181841	3	-0.7782	0.78177
2312	1	152274651	152297679	139	22	1316602	3	-1.2336	0.89132
388698	1	152321213	152332482	35	11	1297084	3	1.807	0.035381
49860	1	152381719	152386750	16	6	1324393	3	0.94823	0.17151
254910	1	152483320	152484653	7	4	1477833	3	-1.7958	0.96374
54544	1	152486978	152488481	8	4	1433718	3	-0.48515	0.68622
353145	1	152538175	152539229	3	2	1137596	3	-2.2109	0.98648
84648	1	152551860	152552980	6	4	1367821	3	-1.5077	0.93419
353142	1	152595310	152595579	1	1	807915	2	-0.77081	0.77959
353141	1	152635887	152637135	7	4	1311068	3	1.7797	0.037563
353140	1	152647791	152649050	6	2	1137874	3	1.1892	0.11719
26239	1	152658599	152659877	11	4	1364705	3	1.1046	0.13467
353139	1	152670840	152671918	6	3	1365808	3	1.1744	0.12012
199834	1	152681523	152681910	3	2	1634827	3	-0.63519	0.73735
100129271	1	152691998	152692905	8	2	1677599	3	-0.0078303	0.50312
448834	1	152730506	152734529	12	6	1466940	3	-1.3498	0.91146
353137	1	152748848	152749445	3	2	1655083	3	-0.67688	0.75076
353135	1	152758753	152760902	16	6	1108001	3	0.23271	0.40799
353134	1	152769227	152770657	5	3	302263	2	0.053845	0.47853
353133	1	152777311	152779107	17	5	1562013	3	-1.2988	0.90299
353132	1	152784447	152785585	2	2	1262167	3	0.42644	0.3349
353131	1	152799949	152800573	4	3	1111102	3	-0.56381	0.71356
448835	1	152815330	152816459	6	3	1275478	3	-0.65365	0.74333
4184	1	152850798	152857523	34	7	1229833	3	0.34276	0.36589
3713	1	152881039	152884362	21	3	1416048	3	1.8397	0.03291
163778	1	152943128	152945069	4	2	1313893	3	-0.59239	0.72321
6698	1	152956564	152958290	5	2	1409952	3	0.47419	0.31768
6707	1	152974223	152976332	12	4	1506748	3	0.54024	0.29452
6699	1	153003679	153005376	9	2	1061135	3	-0.32919	0.62899
6703	1	153012201	153013594	5	3	1089098	3	-1.6045	0.94569
6700	1	153028596	153029988	3	2	1661368	3	0.10146	0.45959
6701	1	153042717	153044084	8	4	1078607	3	-0.95977	0.83141
6704	1	153065611	153067001	6	3	1398155	3	0.43934	0.33021
6705	1	153084612	153085989	7	4	1482053	3	-0.22669	0.58967
6706	1	153122058	153123427	3	2	946784	3	-0.55621	0.71097
149018	1	153175906	153177601	3	2	1335496	3	-0.13737	0.55463
574414	1	153190060	153191793	7	3	1573363	3	-1.1464	0.87419
4014	1	153232179	153234600	10	6	1373887	3	0.062042	0.47526
114771	1	153270338	153283194	53	15	1302614	3	0.61276	0.27002
57115	1	153302596	153321039	74	18	1328402	3	0.85427	0.19648
6280	1	153330330	153333503	7	5	877641	3	-0.063192	0.52519
6283	1	153346184	153348075	3	2	1258996	3	2.3222	0.010112
6279	1	153362508	153395054	124	15	1393953	3	0.72589	0.23395
338324	1	153389000	153395701	28	8	1474861	3	-0.83319	0.79763
645922	1	153409471	153412503	15	8	1308059	3	-1.3278	0.90787
6278	1	153430220	153436559	16	8	1328276	3	-0.5981	0.72511
6277	1	153507076	153508717	6	3	1389391	3	-0.89737	0.81524
6276	1	153509623	153515772	22	8	1365233	3	0.10212	0.45933
6275	1	153516095	153518282	7	4	1331620	3	0.70108	0.24163
6274	1	153519805	153521734	20	2	1586483	3	0.20304	0.41955
6273	1	153533584	153538306	10	4	1341760	3	-0.018503	0.50738
140576	1	153579362	153585514	15	8	1229422	3	0.45484	0.32461
57402	1	153586731	153588808	5	2	1671913	3	0.98843	0.16147
6284	1	153591275	153606582	40	17	1340601	3	-0.40021	0.6555
6271	1	153600873	153604513	8	4	1371599	3	-0.14904	0.55924
26097	1	153606458	153618782	33	13	1373764	3	-0.35941	0.64036
23557	1	153631130	153634328	6	4	1345687	3	0.84308	0.19959
3608	1	153634264	153643504	18	7	1453970	3	1.1835	0.11831
4881	1	153651093	153666468	29	13	1459634	3	-1.6751	0.95304
65123	1	153700526	153746555	111	29	1359973	3	-1.1134	0.86724
11000	1	153746830	153752633	16	11	1210636	3	-1.1711	0.87923
57459	1	153777201	153895451	293	40	1394772	3	0.63781	0.2618
9909	1	153901977	153919162	28	7	1560817	3	1.1534	0.12437
200186	1	153920148	153931132	21	10	1403368	3	1.2542	0.10488
27173	1	153931575	153940660	25	13	1467919	3	1.1292	0.12941
148327	1	153940315	153946840	19	8	1430725	3	1.125	0.13029
10899	1	153946745	153951096	3	2	1664858	3	1.2141	0.11236
5872	1	153954093	153958853	7	5	1403584	3	3.0025	0.0013388
6232	1	153963239	153964631	6	4	1391142	3	1.4238	0.077257
91181	1	153965166	154127592	357	36	1399115	3	0.64991	0.25788
7170	1	154127780	154164611	80	21	1411354	3	1.0874	0.13843
388701	1	154171561	154178841	16	10	1075347	3	1.9156	0.027711
25912	1	154179183	154193273	40	16	1362249	3	1.2429	0.10695
9898	1	154192427	154243986	130	33	1403374	3	1.9726	0.024269
10456	1	154245039	154248351	6	4	1087285	3	4.1132	1.9508e-05
89872	1	154293592	154297801	16	7	1451083	3	0.63091	0.26405
57198	1	154298036	154323780	75	20	1394595	3	0.29892	0.3825
3570	1	154377669	154441926	211	43	1354405	3	1.5024	0.066494
126669	1	154442118	154474786	64	28	1298529	3	-0.62847	0.73515
126668	1	154474695	154520624	163	20	1441232	3	-0.6277	0.7349
55585	1	154521051	154531138	23	10	1307319	3	0.14571	0.44208
1141	1	154540257	154552354	37	19	1277623	3	0.22191	0.41219
103	1	154554533	154600456	122	21	1463101	3	0.58497	0.27928
3782	1	154669938	154842754	633	128	1406757	3	0.71038	0.23874
10654	1	154897208	154909484	44	14	1424201	3	-0.55302	0.70988
57326	1	154916553	154928624	29	19	1288399	3	-0.28965	0.61396
90780	1	154929502	154934258	7	4	1206100	3	0.38862	0.34878
101928120	1	154934036	154935101	2	1	1316420	3	-1.5124	0.93478
6464	1	154934774	154946959	26	10	1392869	3	0.59237	0.2768
1163	1	154947118	154951725	7	5	1195376	3	-0.67887	0.75139
80308	1	154955770	154965587	21	6	1513701	3	0.36218	0.35861
51043	1	154975106	154991001	35	18	1345087	3	-0.056808	0.52265
127579	1	154991003	155006257	47	20	1369077	3	-0.71268	0.76198
149095	1	155006256	155023406	49	20	1384979	3	-0.89569	0.81479
8751	1	155023748	155035252	33	17	1445300	3	2.9697	0.0014903
1945	1	155036213	155042029	10	6	1332140	3	0.72064	0.23557
1944	1	155051348	155060014	22	14	1369614	3	1.0205	0.15375
1942	1	155100349	155107386	21	13	1361302	3	0.4801	0.31558
55974	1	155107817	155111334	9	7	1333244	3	3.1418	0.00083951
200185	1	155141884	155151331	24	10	1446451	3	0.83495	0.20187
80128	1	155145702	155157447	31	17	1338014	3	-0.55862	0.71179
4582	1	155158300	155162768	7	4	1193294	3	2.5076	0.0060785
7059	1	155165379	155177772	29	15	1347965	3	1.8885	0.029478
4580	1	155178490	155183625	11	7	1332763	3	1.5227	0.063915
2629	1	155204239	155214653	28	9	1430914	3	0.31354	0.37694
10712	1	155216996	155225274	31	6	1415298	3	0.89444	0.18554
10067	1	155225770	155232176	16	6	1345290	3	0.49325	0.31092
1196	1	155232659	155243305	21	9	1323613	3	0.29733	0.38311
57657	1	155247218	155259639	44	11	1350270	3	0.17235	0.43158
5313	1	155259084	155278531	50	14	1387153	3	-0.05789	0.52308
2224	1	155278539	155290457	26	9	1307921	3	-0.8741	0.80897
284618	1	155290251	155293938	8	5	1240730	3	-0.51708	0.69745
23623	1	155290640	155300909	21	12	1162873	3	0.34032	0.36681
55870	1	155305052	155532324	454	83	1262237	3	0.2319	0.40831
55154	1	155579961	155584758	7	4	1066867	3	-0.081537	0.53249
55249	1	155629233	155658823	64	29	1278715	3	-0.64001	0.73892
7818	1	155657693	155708801	118	34	1341839	3	1.8396	0.032912
54856	1	155719450	155829185	262	49	1312666	3	1.9437	0.025964
23208	1	155829260	155854990	53	22	1394568	3	1.4971	0.067178
6016	1	155867599	155881193	29	9	1408961	3	0.74968	0.22672
22889	1	155882834	155904209	35	16	1409789	3	0.79249	0.21404
339403	1	155911480	155912625	3	2	1034885	3	-0.94005	0.8264
9181	1	155916431	155953396	79	27	1352156	3	-0.60546	0.72756
6746	1	155978839	155990758	26	16	1323403	3	0.2534	0.39998
56893	1	156002945	156023613	49	24	1361953	3	2.112	0.017342
28956	1	156024517	156028301	9	5	1348015	3	0.29743	0.38307
57111	1	156030966	156040295	15	11	1313905	3	0.78203	0.2171
92312	1	156041804	156051789	21	11	1451227	3	1.7657	0.03872
4000	1	156052369	156109880	201	25	1457228	3	1.0409	0.14896
64218	1	156117145	156147542	77	22	1420116	3	0.82615	0.20436
9673	1	156163728	156182587	51	14	1367987	3	1.2959	0.097501
11243	1	156182779	156209868	119	21	1340437	3	0.81985	0.20615
100527963	1	156182779	156213123	127	23	1335138	3	0.7749	0.2192
632	1	156211951	156213123	2	1	1063391	3	0.9037	0.18308
79957	1	156213112	156217908	13	8	1412778	3	0.05239	0.47911
23381	1	156219015	156252676	111	19	1490721	3	1.074	0.1414
84283	1	156252704	156262234	27	9	1472285	3	0.55842	0.28828
112770	1	156262478	156265480	11	5	1505407	3	0.42028	0.33714
391104	1	156268415	156269428	4	3	1408824	3	1.6056	0.05418
7203	1	156278752	156308206	100	14	1395639	3	0.12689	0.44951
128229	1	156307105	156316786	21	10	1419872	3	1.6635	0.048106
57127	1	156338980	156355013	70	18	1433834	3	-1.3272	0.90778
10485	1	156374048	156426441	111	47	1305778	3	0.096027	0.46175
4209	1	156433513	156470634	111	36	1307013	3	-1.6688	0.95242
128239	1	156495197	156542396	152	32	1404915	3	-0.41873	0.66229
164118	1	156549519	156556562	28	9	1488920	3	0.48522	0.31376
128240	1	156561554	156564091	8	3	1291188	3	0.87206	0.19159
54865	1	156564100	156571288	50	8	1523011	3	0.48885	0.31248
60484	1	156589085	156595517	12	5	1483213	3	-0.13973	0.55556
63827	1	156611740	156629324	56	21	1318798	3	-1.5483	0.93923
10763	1	156638555	156647189	30	10	1376339	3	0.43492	0.33181
1382	1	156669398	156675608	20	12	1033415	3	0.35708	0.36052
81875	1	156691687	156698577	20	11	1474861	3	0.46745	0.32009
51093	1	156698263	156706752	23	10	1410026	3	1.7703	0.038335
79590	1	156707094	156710923	11	7	1352914	3	1.7983	0.036067
3068	1	156711899	156722240	25	11	1437643	3	2.8496	0.0021888
5546	1	156737274	156770609	118	25	1453165	3	2.405	0.0080867
9047	1	156776035	156786640	28	14	1335111	3	2.6449	0.0040854
4914	1	156785542	156851642	209	60	1323013	3	0.41757	0.33813
3645	1	156810665	156828712	37	20	1210963	3	0.53616	0.29592
375033	1	156863496	156886226	96	18	1452526	3	0.38491	0.35015
149499	1	156890400	156902881	50	11	1427095	3	-1.8238	0.96591
9826	1	156904632	157015512	334	31	1447181	3	-3.1183	0.99909
440695	1	157061835	157069600	49	18	1420422	3	-1.4345	0.92428
2117	1	157094459	157108383	27	16	1275469	3	-1.2115	0.88715
83416	1	157483167	157522310	186	21	1420498	3	1.6159	0.053058
83417	1	157543539	157567870	101	20	1460521	3	2.2974	0.010799
115352	1	157646271	157670775	76	21	1392081	3	3.5394	0.00020052
79368	1	157715523	157747119	148	25	1343199	3	1.6372	0.050791
115350	1	157764193	157789940	105	18	1493740	3	3.2089	0.00066622
922	1	157796861	157811634	37	13	1424611	3	2.6334	0.0042264
55243	1	157963063	158065846	419	90	1421771	3	1.2877	0.098918
912	1	158147828	158156217	22	6	1430986	3	1.4891	0.068231
909	1	158218119	158228059	45	15	1470263	3	-0.42236	0.66362
911	1	158259563	158264564	18	10	1349863	3	-1.4579	0.92757
910	1	158297740	158301321	24	15	1313880	3	-0.30586	0.62014
913	1	158323486	158327343	10	7	1358258	3	0.066953	0.47331
128360	1	158368312	158369256	10	5	1616719	3	0.73641	0.23074
391107	1	158389718	158390656	5	3	1368401	3	-0.99172	0.83933
391109	1	158435352	158436293	5	2	1153439	3	0.91686	0.17961
343406	1	158449668	158450675	8	5	1578352	3	-1.4278	0.92333
391112	1	158516918	158517895	7	4	1377492	3	-0.41606	0.66132
128366	1	158532441	158533394	11	6	1359622	3	-0.60771	0.72831
128367	1	158548709	158549689	10	4	1452712	3	-1.076	0.85905
128368	1	158576229	158577170	7	5	1366463	3	1.2247	0.11035
6708	1	158580496	158656506	329	47	1428450	3	-1.2737	0.89861
81448	1	158669468	158670442	3	2	1588760	3	2.2409	0.012516
391114	1	158686958	158687905	6	3	1490579	3	1.1075	0.13404
128371	1	158724606	158725637	16	4	1178804	3	-1.2206	0.88888
128372	1	158735534	158736472	6	3	1552568	3	0.21183	0.41612
81442	1	158746472	158747425	4	2	1512711	3	1.4671	0.071171
4332	1	158801168	158819270	53	19	1381500	3	-0.025891	0.51033
149628	1	158901337	158946849	163	34	1258165	3	-0.35472	0.6386
3428	1	158979682	159024945	240	21	1471577	3	1.0934	0.13711
9447	1	159028790	159046685	63	17	1416670	3	2.528	0.0057361
57863	1	159141377	159172932	126	43	1333778	3	1.2356	0.1083
2532	1	159173803	159176290	15	8	1441641	3	-0.01169	0.50466
2205	1	159253678	159278014	95	23	1405548	3	-0.54415	0.70683
441911	1	159283460	159284449	3	1	1398184	3	-0.71426	0.76247
26476	1	159409512	159410600	6	4	1507975	3	0.21186	0.41611
127385	1	159504868	159505797	4	3	1261509	3	2.4214	0.0077308
325	1	159557616	159558661	3	2	1485771	3	-1.7452	0.95953
1401	1	159682079	159684396	8	4	1487505	3	1.9652	0.024696
54935	1	159750730	159752333	6	3	1517202	3	2.9724	0.0014774
343413	1	159770282	159786047	80	16	1428008	3	-0.4995	0.69129
56833	1	159796440	159807282	41	16	1231494	3	-1.6159	0.94694
284677	1	159804264	159825544	80	27	1291687	3	0.60667	0.27204
391123	1	159824106	159832447	37	14	1465444	3	-0.0036274	0.50145
25790	1	159842150	159869992	97	27	1351455	3	-0.87367	0.80885
8407	1	159887897	159895332	26	13	1332507	3	-0.60461	0.72728
57549	1	159896829	159915386	76	21	1461181	3	0.48731	0.31302
89886	1	159921282	159924044	10	3	1538957	3	2.0532	0.020028
93183	1	159997462	160001783	16	11	1206775	3	-2.1344	0.98359
3766	1	160007257	160040051	95	32	1375742	3	0.64217	0.26038
3765	1	160051360	160059212	27	10	1411406	3	-0.132	0.55251
93185	1	160061129	160068650	21	8	1312004	3	0.31589	0.37604
477	1	160085520	160113381	126	35	1481791	3	0.96187	0.16806
480	1	160121352	160156767	184	52	1338692	3	0.7389	0.22998
844	1	160160285	160171676	36	15	1335127	3	2.0538	0.019999
8682	1	160175125	160185162	21	15	1335017	3	4.0029	3.1291e-05
50717	1	160185505	160232350	89	32	1337691	3	0.82664	0.20422
5824	1	160246599	160254941	20	11	1246623	3	1.9704	0.024397
1314	1	160258377	160313354	124	41	1315683	3	0.86388	0.19383
23385	1	160313063	160328742	65	24	1311277	3	1.7942	0.03639
4807	1	160336861	160342638	18	8	1470051	3	3.8742	5.3495e-05
57216	1	160370364	160398468	88	23	1459782	3	3.5756	0.00017473
114836	1	160454820	160493052	146	28	1403176	3	0.75214	0.22598
8832	1	160510884	160549306	171	26	1402916	3	0.74572	0.22792
6504	1	160579891	160617081	148	36	1371607	3	-0.66319	0.7464
962	1	160648536	160681641	171	31	1247182	3	-0.086709	0.53455
57823	1	160708865	160724611	52	13	1398502	3	2.6656	0.0038421
4063	1	160765864	160798045	119	23	1413084	3	1.0561	0.14545
51744	1	160799950	160832692	176	28	1391027	3	0.58467	0.27938
55600	1	160846330	160854960	36	9	1191365	3	-1.3796	0.91615
142683	1	160914810	160924589	49	18	1305656	3	-0.036776	0.51467
50848	1	160965001	160991133	104	17	1459031	3	1.4894	0.068188
100131187	1	161007418	161008887	5	3	1549288	3	3.7856	7.6677e-05
7391	1	161009041	161015769	28	11	1503721	3	4.2029	1.3175e-05
257106	1	161016731	161039760	78	29	1323335	3	3.6416	0.00013547
81607	1	161040781	161059385	61	28	1348061	3	2.7965	0.0025826
126823	1	161068151	161070138	8	5	1427970	3	6.6422	1.545e-11
5202	1	161070346	161087866	64	19	1387928	3	6.3782	8.9574e-11
4817	1	161087862	161095235	18	10	1412581	3	3.6672	0.00012259
9191	1	161090767	161103192	24	11	1488854	3	7.2783	1.6908e-13
51506	1	161123534	161128646	17	8	1343748	3	6.3173	1.331e-10
27005	1	161129248	161135516	15	9	1278373	3	4.4244	4.8362e-06
5498	1	161135832	161148136	43	21	1356205	3	8.2549	7.6002e-17
8703	1	161141100	161147758	18	10	1365741	3	8.3021	5.1127e-17
9507	1	161159538	161168845	33	20	1337120	3	7.0026	1.2561e-12
4720	1	161167209	161184185	66	29	1372807	3	6.8395	3.9725e-12
2207	1	161185087	161189038	16	9	1375037	3	8.9008	2.7725e-19
336	1	161192083	161193418	6	4	1276616	3	3.9021	4.7682e-05
84134	1	161195729	161200536	11	6	1501927	3	4.1998	1.336e-05
9970	1	161199456	161208432	39	16	1414129	3	5.3812	3.7006e-08
654790	1	161228517	161255240	136	25	1402483	3	2.87	0.0020526
4359	1	161274525	161279762	18	8	1272826	3	1.217	0.11179
6391	1	161284166	161334541	299	13	1502368	3	1.1337	0.12845
257177	1	161334521	161337673	25	4	1512305	3	-1.9492	0.97436
2212	1	161475205	161489360	51	12	1287113	3	4.2585	1.0289e-05
3310	1	161494036	161496687	13	7	1334371	3	2.6033	0.0046163
2214	1	161511549	161520413	27	13	1101767	3	0.52528	0.2997
9103	1	161551129	161571010	40	14	686280	3	2.3693	0.0089113
2215	1	161592986	161601753	40	10	946457	3	2.2119	0.013486
2213	1	161632905	161648444	35	13	1089267	3	-0.19299	0.57652
84824	1	161676762	161684142	34	11	1538328	3	4.174	1.4965e-05
127943	1	161691598	161697933	36	12	1475592	3	1.7713	0.038253
11266	1	161719558	161726952	35	9	1569059	3	4.1961	1.3576e-05
22926	1	161736034	161933860	675	37	1456031	3	1.316	0.094082
25903	1	161952982	161994172	171	48	1384335	3	0.19756	0.4217
9722	1	162039581	162339813	1299	105	1442341	3	0.5296	0.29819
284680	1	162343515	162347017	24	12	1440176	3	1.2977	0.097193
400793	1	162348696	162356608	36	11	1475202	3	1.4184	0.078034
117157	1	162365056	162381928	76	15	1492140	3	-1.4267	0.92316
127933	1	162466964	162499419	112	12	1470714	3	2.7663	0.0028352
6675	1	162531296	162570379	112	30	1393381	3	0.96871	0.16634
4921	1	162602228	162756409	511	62	1398618	3	-0.76434	0.77767
51478	1	162760496	162782608	74	26	1362405	3	-0.36733	0.64331
339512	1	162820766	162838605	115	24	1480072	3	0.83813	0.20098
5999	1	163038396	163046592	23	11	1403039	3	-0.21485	0.58506
8490	1	163112089	163291581	853	56	1490913	3	3.6834	0.00011506
83540	1	163291723	163325553	165	22	1485023	3	2.9393	0.001645
5087	1	164528597	164821067	1034	149	1364322	3	-0.83498	0.79813
4009	1	165171104	165325952	652	83	1450617	3	0.61764	0.26841
6258	1	165370159	165414592	213	37	1496452	3	0.33424	0.3691
440699	1	165513478	165533185	96	25	1458918	3	0.070878	0.47175
4259	1	165600110	165625373	155	28	1414634	3	0.77986	0.21774
223	1	165631449	165667900	188	33	1383875	3	0.022387	0.49107
54499	1	165693528	165738159	136	37	1255208	3	1.306	0.095783
7371	1	165796732	165880855	298	61	1348550	3	-0.2068	0.58192
149297	1	166026663	166135992	463	46	1402701	3	-0.83307	0.7976
57645	1	166808681	166823709	38	16	1394700	3	0.8607	0.1947
117143	1	166825747	166845654	101	18	1465321	3	-0.15993	0.56353
387597	1	166882441	166944576	164	38	1474797	3	1.308	0.09544
84944	1	166958394	166991451	118	27	1523423	3	-0.52309	0.69954
10223	1	167022082	167059868	161	38	1432801	3	1.2955	0.097572
92235	1	167063314	167098402	169	30	1486071	3	-0.01631	0.50651
5451	1	167190066	167396582	639	47	1362064	3	0.22427	0.41127
919	1	167399877	167487847	402	87	1350910	3	0.54573	0.29263
8804	1	167510250	167523056	52	13	1484200	3	-0.14067	0.55594
92241	1	167599474	167677933	410	83	1414427	3	1.3207	0.093304
9019	1	167691187	167761156	269	49	1403946	3	1.9535	0.025383
55811	1	167778357	167883608	546	78	1426271	3	0.53358	0.29682
25874	1	167885913	167906307	57	19	1297871	3	-0.93544	0.82522
55827	1	167905797	168045081	458	45	1304133	3	-0.86091	0.80536
23432	1	168048780	168106905	204	35	1392752	3	0.72851	0.23315
261726	1	168148171	168171352	95	17	1455269	3	0.2289	0.40947
375035	1	168195255	168212088	44	18	1327915	3	-0.11944	0.54754
9095	1	168250278	168283664	121	35	1363236	3	0.82575	0.20447
6846	1	168510003	168513235	21	10	1173122	3	-1.5682	0.94158
6375	1	168545711	168551315	34	14	1107588	3	0.68402	0.24698
1805	1	168664695	168698442	192	37	1497842	3	0.17607	0.43012
101928596	1	169073226	169074145	8	3	1558109	3	-0.41322	0.66028
481	1	169075947	169101960	121	33	1328578	3	0.93297	0.17542
29922	1	169101258	169337186	1170	43	1398984	3	3.6392	0.00013676
8548	1	169337122	169365782	98	26	1434296	3	-0.19299	0.57652
57821	1	169364108	169429907	250	38	1471928	3	2.5056	0.0061117
10560	1	169433147	169455208	56	22	1372416	3	0.71032	0.23875
2153	1	169481192	169555769	443	43	1471983	3	-0.0077039	0.50307
6403	1	169558087	169599377	186	46	1406992	3	1.6894	0.045573
6402	1	169659806	169680843	120	22	1536546	3	-0.022675	0.50905
6401	1	169691781	169703220	67	11	1535647	3	-1.8507	0.9679
92342	1	169761670	169764088	9	5	1431231	3	-1.6325	0.94872
55732	1	169763224	169822229	267	25	1458834	3	-1.3057	0.90417
57147	1	169822215	169863100	194	29	1473826	3	-1.1961	0.88416
22920	1	169890461	170043882	598	45	1414246	3	-1.067	0.85702
149281	1	170115188	170136923	86	22	1494128	3	-0.16861	0.56695
92344	1	170501263	170522974	57	24	1413638	3	0.68322	0.24723
5396	1	170633313	170708541	202	40	1401038	3	-1.1232	0.86932
80133	1	170904612	171033906	589	41	1438612	3	0.52935	0.29828
2328	1	171060018	171086961	136	21	1447287	3	0.8494	0.19783
2327	1	171154388	171181822	188	22	1564820	3	-1.7285	0.95805
2326	1	171217610	171255113	158	38	1419410	3	-1.2703	0.89801
2329	1	171283318	171311223	76	25	1382256	3	1.8482	0.032288
23215	1	171454652	171562650	338	45	1380232	3	-0.11111	0.54423
4653	1	171604557	171621773	83	22	1448547	3	0.99309	0.16033
8674	1	171669296	171711379	140	20	1421987	3	0.015895	0.49366
51603	1	171750761	171766856	71	11	1481494	3	0.54136	0.29413
26052	1	171810618	172387606	2012	122	1377074	3	0.13842	0.44495
92346	1	172389828	172437969	167	39	1431903	3	0.30579	0.37988
5279	1	172410597	172413230	7	4	1509972	3	-1.1314	0.87106
51430	1	172501494	172580973	209	41	1369888	3	2.5919	0.0047724
356	1	172628185	172636013	19	11	1384071	3	-1.3447	0.91064
8995	1	173010360	173020103	33	8	1466620	3	3.7216	9.8987e-05
7292	1	173152870	173176471	91	21	1446063	3	0.31235	0.37739
9588	1	173446486	173457946	40	10	1413474	3	2.1834	0.014502
284525	1	173469604	173572233	407	27	1433757	3	1.9141	0.027805
339416	1	173577475	173639001	173	24	1275900	3	3.1507	0.00081453
730159	1	173604661	173606273	5	3	1351176	3	2.553	0.0053393
27252	1	173684063	173755960	229	28	1274397	3	1.326	0.092412
91687	1	173768688	173794325	76	16	1369593	3	0.66913	0.2517
55157	1	173793719	173827682	88	20	1369783	3	1.2473	0.10614
84614	1	173837220	173856596	74	20	1463077	3	2.2543	0.012087
462	1	173872938	173886516	42	12	1470157	3	1.8063	0.035439
149041	1	173900352	173962210	179	28	1402613	3	1.5041	0.066274
9910	1	174128552	174964445	2648	43	1385735	3	1.325	0.09258
9293	1	174417212	174418683	2	1	1613278	3	1.9871	0.023454
27101	1	174968571	174981163	35	16	1356070	3	2.2453	0.012376
63931	1	174982094	174992591	28	12	1365212	3	1.2393	0.10762
63923	1	175036994	175117202	341	53	1345034	3	2.0911	0.018259
9674	1	175126123	175162229	132	27	1372896	3	1.4641	0.071581
7143	1	175291935	175712752	1810	180	1393412	3	-1.0284	0.84813
64326	1	175913967	176176386	863	47	1356985	3	-1.062	0.85589
60676	1	176432307	176814737	1172	70	1434493	3	0.17934	0.42884
460	1	176826441	177134024	1031	108	1427682	3	0.21876	0.41342
57795	1	177140058	177251558	292	52	1433142	3	1.6989	0.044665
89866	1	177892825	177939188	214	49	1513021	3	-0.47794	0.68366
9462	1	178062864	178448649	1099	57	1401055	3	-1.9107	0.97198
400797	1	178463034	178468769	23	11	1318550	3	-1.1406	0.87297
84066	1	178482212	178492635	46	17	1349075	3	-0.97725	0.83578
55103	1	178694300	178890975	650	43	1405665	3	1.475	0.070105
9068	1	178818670	178840215	55	22	1407889	3	0.70997	0.23886
9917	1	178994939	179045702	208	33	1441216	3	-0.78058	0.78247
64222	1	179050415	179067158	67	23	1470904	3	-1.0045	0.84243
27	1	179068462	179198819	405	42	1426093	3	0.16744	0.43351
6646	1	179262849	179327815	299	32	1464160	3	0.93296	0.17542
126859	1	179334855	179523870	1186	31	1450995	3	0.039152	0.48438
7827	1	179519674	179545086	127	22	1524480	3	0.25746	0.39841
163589	1	179560748	179660407	426	31	1417259	3	0.028565	0.48861
148753	1	179696912	179785333	406	59	1382113	3	0.94557	0.17218
163590	1	179809102	179847867	133	26	1438138	3	-1.153	0.87554
26092	1	179851177	179889212	134	29	1404038	3	-0.45831	0.67663
9857	1	179923908	180084015	548	40	1423161	3	-0.46069	0.67749
5768	1	180123968	180169430	276	34	1435626	3	0.63819	0.26167
89884	1	180199433	180244188	255	55	1440898	3	-0.097615	0.53888
84320	1	180257352	180472022	773	50	1366130	3	0.9112	0.18109
9213	1	180601146	180859415	970	39	1368076	3	0.32628	0.37211
57710	1	180882313	180920745	166	48	1407974	3	0.88199	0.18889
10228	1	180942164	180992074	117	37	1387156	3	5.2989	5.8266e-08
3140	1	181002561	181031074	121	32	1423860	3	3.1431	0.00083594
51278	1	181057638	181059979	15	9	1266260	3	1.603	0.054471
777	1	181452447	181775920	1173	118	1420810	3	3.2806	0.00051797
127665	1	182023705	182030847	19	7	1345003	3	-1.1725	0.87949
2752	1	182350839	182361341	39	19	1371311	3	0.84601	0.19877
127670	1	182367252	182369751	7	4	1424119	3	-0.63153	0.73615
353299	1	182419256	182529732	470	43	1407522	3	-1.0726	0.85826
6041	1	182542769	182558420	47	22	1342868	3	0.1585	0.43703
6004	1	182567758	182573548	15	9	1430398	3	1.0982	0.13607
85397	1	182613036	182653502	138	24	1447867	3	-2.1215	0.98306
80896	1	182758584	182799519	158	27	1371448	3	-1.7234	0.9576
1660	1	182808439	182857117	175	35	1322853	3	-1.7402	0.95909
81626	1	182869000	182922553	164	34	1336589	3	-1.8862	0.97037
3915	1	182992572	183114727	449	35	1365730	3	0.7039	0.24075
3918	1	183147952	183214262	355	34	1469922	3	-2.2735	0.9885
23057	1	183217372	183387634	579	71	1383517	3	0.042611	0.48301
9887	1	183441506	183523328	187	55	1360190	3	-0.51927	0.69821
4688	1	183524697	183560056	133	37	1415311	3	-0.1567	0.56226
10092	1	183595328	183605076	53	4	1559660	3	0.29137	0.38538
23179	1	183605208	183897666	1058	89	1414339	3	-0.30491	0.61978
403314	1	183615410	183622448	46	5	1567559	3	0.21203	0.41604
23127	1	183898988	184006904	470	70	1392840	3	-0.76755	0.77862
116461	1	184020811	184043346	116	12	1274845	3	-0.23341	0.59228
81563	1	184356150	184598155	955	68	1424987	3	2.0235	0.02151
80267	1	184659625	184724041	315	16	1313796	3	-0.69738	0.75722
116496	1	184760159	184943718	718	68	1359926	3	-1.3215	0.90683
6045	1	185014482	185071740	163	44	1307548	3	-1.9833	0.97633
81627	1	185087217	185126230	120	21	1386611	3	-1.9488	0.97434
54823	1	185126155	185260913	446	41	1254597	3	-1.8286	0.96627
10625	1	185265520	185286461	56	20	1339902	3	-1.3634	0.91362
83872	1	185703683	186160085	1665	55	1170338	3	0.61616	0.26889
10216	1	186265405	186283688	47	13	1330217	3	-1.2594	0.89605
7175	1	186280784	186344883	217	32	1442818	3	-1.9435	0.97402
54953	1	186344890	186390503	135	34	1405294	3	-1.6715	0.95269
10896	1	186369704	186370587	5	3	1333447	3	-0.8786	0.81019
5132	1	186412698	186430240	53	17	1340628	3	-0.59083	0.72268
5743	1	186640944	186649559	25	11	1492306	3	-1.0234	0.84695
5321	1	186798032	186958113	580	71	1421112	3	-0.76135	0.77677
101929766	1	189235212	189304663	254	29	1183983	3	0.30443	0.3804
339479	1	190066792	190447534	1113	77	1403012	3	0.53209	0.29733
64407	1	192127592	192154945	59	21	1381429	3	0.57537	0.28252
431704	1	192286122	192336415	167	32	1432628	3	-0.21606	0.58553
5996	1	192544857	192549159	18	8	1277702	3	1.8808	0.03
6003	1	192605268	192629441	114	17	1374110	3	1.0738	0.14145
5997	1	192778169	192781407	10	5	1087449	3	2.273	0.011514
51377	1	192981496	193029237	100	18	1403630	3	0.36345	0.35813
6738	1	193028552	193060907	83	26	1317346	3	0.54009	0.29457
51022	1	193065595	193075659	29	12	1352985	3	-0.7846	0.78366
79577	1	193091088	193223945	390	33	1337516	3	-0.30946	0.62152
8707	1	193147860	193155743	19	8	1349650	3	-0.11017	0.54386
343450	1	196194913	196577690	1150	51	1346506	3	-0.73466	0.76873
3075	1	196621008	196716634	381	45	1389183	3	0.36959	0.35584
10878	1	196743925	196763203	61	5	602850	3	0.019306	0.4923
3078	1	196788861	196801319	40	3	693613	3	2.4898	0.0063915
10877	1	196857144	196887843	91	28	1402498	3	1.0454	0.14792
3080	1	196912888	196928356	60	22	1366207	3	1.195	0.11604
81494	1	196946667	196978804	109	32	1351815	3	0.043274	0.48274
2165	1	197007877	197036568	64	20	1347254	3	2.1572	0.015495
259266	1	197053257	197115824	132	33	1418660	3	1.3617	0.086649
360023	1	197122814	197169672	147	31	1379397	3	0.55986	0.28779
23418	1	197170592	197447585	740	97	1320068	3	1.4413	0.074744
163486	1	197473878	197744623	583	63	1312187	3	0.50878	0.30545
388722	1	197871682	197876497	12	9	1246589	3	1.7671	0.038605
56956	1	197881635	197904606	74	26	1403747	3	0.90918	0.18163
140609	1	198126108	198291550	727	41	1411321	3	1.0551	0.14568
127124	1	198492352	198510075	56	22	1414600	3	0.21235	0.41592
5788	1	198608098	198726605	455	53	1421998	3	1.4986	0.066995
2494	1	199996730	200146552	701	91	1411369	3	-0.99905	0.84111
23528	1	200374075	200379186	9	7	1086264	3	1.4381	0.075208
9928	1	200520625	200589862	288	37	1427140	3	-0.30944	0.62151
83479	1	200609935	200639126	113	27	1447884	3	-1.6835	0.95386
23271	1	200708686	200829832	389	43	1405738	3	1.1847	0.11808
2848	1	200842083	200843306	6	4	1346339	3	-0.3347	0.63107
55765	1	200860627	200884864	105	34	1374006	3	5.6033	1.0514e-08
23046	1	200938514	200992828	226	32	1450438	3	5.4689	2.2646e-08
779	1	201008635	201081694	363	74	1396522	3	3.0648	0.001089
647219	1	201083081	201084500	7	3	1499446	3	-0.12081	0.54808
252839	1	201103900	201140710	159	45	1398771	3	0.33535	0.36868
91156	1	201159952	201198080	181	49	1402659	3	-0.057921	0.52309
5317	1	201252580	201302121	242	30	1486072	3	2.0663	0.019398
7139	1	201328136	201346836	94	18	1430440	3	1.6503	0.049442
3898	1	201349966	201368669	84	27	1398420	3	1.3643	0.086231
7135	1	201372895	201390874	53	22	1263538	3	0.093682	0.46268
23612	1	201434607	201438299	17	8	1352967	3	1.1566	0.12373
1465	1	201452658	201476387	123	32	1396355	3	0.61442	0.26947
89796	1	201508243	201796102	1124	126	1378546	3	0.38422	0.35041
55705	1	201798288	201853422	200	38	1373357	3	1.4505	0.073454
149345	1	201857797	201861715	15	8	1382041	3	3.6503	0.00013098
25802	1	201865584	201915716	191	45	1395843	3	1.4101	0.079252
10440	1	201924619	201939789	51	16	1355497	3	0.012233	0.49512
6051	1	201951766	201975275	133	27	1490299	3	-0.96969	0.8339
1999	1	201979647	201986316	22	10	1400837	3	0.35864	0.35993
9283	1	202092029	202098634	34	14	1375592	3	-1.6261	0.94804
127829	1	202102532	202113871	35	18	1206759	3	0.19669	0.42204
5778	1	202116141	202130716	63	29	1240601	3	-0.5967	0.72465
59352	1	202163118	202288889	401	78	1338558	3	0.84777	0.19828
29089	1	202300785	202311094	27	12	1374536	3	0.4296	0.33374
4660	1	202317830	202557697	620	46	1317838	3	-0.57862	0.71858
127833	1	202559724	202679551	401	78	1391362	3	0.69668	0.243
10765	1	202696532	202777549	237	42	1403436	3	-0.37356	0.64563
5877	1	202847410	202858385	30	11	1413304	3	0.041554	0.48343
59349	1	202860230	202897766	95	18	1381266	3	-1.5417	0.93842
51094	1	202909960	202927700	69	20	1499187	3	-0.38363	0.64938
51706	1	202931001	202936404	15	6	1411321	3	0.31801	0.37524
92703	1	202976520	202993976	46	15	1470593	3	-0.6925	0.75569
8497	1	202995649	203047864	204	43	1469055	3	3.1053	0.00095036
4656	1	203052257	203055166	14	7	1084008	3	1.2707	0.10192
134	1	203096833	203136533	154	38	1446528	3	0.12442	0.45049
4608	1	203136939	203144969	28	12	1450812	3	0.056302	0.47755
1116	1	203148059	203155978	39	12	1383138	3	0.52043	0.30138
1118	1	203185207	203198860	59	17	1469216	3	1.1564	0.12376
7832	1	203274664	203278730	10	5	1443581	3	-0.91207	0.81913
2331	1	203309749	203320557	49	18	1365095	3	0.99383	0.16015
5549	1	203444883	203460480	63	18	1479640	3	0.48134	0.31514
26254	1	203463271	203478077	69	17	1501212	3	0.62881	0.26474
493	1	203595915	203713209	393	76	1301566	3	-0.90837	0.81816
54900	1	203734284	203745500	47	10	1412286	3	0.30901	0.37866
9877	1	203764665	203823256	233	24	1378314	3	0.24049	0.40498
100381270	1	203766651	203769590	8	5	1383983	3	-0.19516	0.57737
6635	1	203830740	203840280	36	11	1404630	3	0.63459	0.26285
9580	1	204042237	204096871	216	65	1397827	3	1.7449	0.040502
55224	1	204100190	204121307	69	33	1391039	3	-0.11549	0.54597
5972	1	204123944	204135465	54	15	1471651	3	-0.77478	0.78077
3814	1	204159469	204165619	26	6	1365569	3	1.4647	0.071496
127845	1	204167288	204183220	56	20	1371193	3	-0.67862	0.75131
22874	1	204187979	204329057	627	57	1431198	3	2.4471	0.0072001
84919	1	204369781	204380945	37	19	1239317	3	-0.039674	0.51582
5287	1	204391756	204463943	305	46	1323334	3	-1.5724	0.94207
4194	1	204485507	204596131	433	46	1341456	3	0.82306	0.20524
10446	1	204586298	204654597	288	51	1336659	3	0.062552	0.47506
23114	1	204797782	204991950	917	88	1392932	3	0.94776	0.17162
6900	1	205012340	205047173	173	32	1476350	3	2.6615	0.0038896
388730	1	205052257	205053588	6	3	1527686	3	-1.2558	0.8954
5929	1	205055270	205091150	139	25	1487214	3	3.6814	0.00011598
25778	1	205111631	205180727	192	38	1403247	3	2.8004	0.0025517
9911	1	205197038	205242471	173	30	1455768	3	3.0031	0.0013364
81788	1	205271191	205290883	80	26	1405320	3	1.7728	0.038132
55220	1	205305193	205326218	110	27	1419746	3	-0.37902	0.64766
93273	1	205350506	205391214	183	26	1336598	3	-0.07908	0.53152
5129	1	205473684	205501921	164	48	1458680	3	1.1932	0.11639
148808	1	205538112	205572046	151	36	1473995	3	-0.36381	0.642
2005	1	205577071	205602971	86	22	1398251	3	-0.80382	0.78925
85414	1	205626979	205649630	90	32	1421382	3	0.7275	0.23346
64710	1	205681947	205719372	136	38	1336151	3	-0.16132	0.56408
8934	1	205737114	205744615	30	12	1507626	3	1.9277	0.026943
254428	1	205758221	205782887	76	27	1414446	3	0.97771	0.16411
148811	1	205797150	205819276	68	27	1359325	3	-0.29824	0.61724
115019	1	205882176	205912588	184	38	1380252	3	-0.69766	0.75731
729533	1	206138911	206155074	2	1	590295	2	1.6337	0.051157
553	1	206224283	206231482	49	8	834975	2	-0.54087	0.7057
440712	1	206238872	206288236	112	16	706217	2	1.2716	0.10175
1510	1	206317459	206332104	20	3	730265	2	2.116	0.017173
9641	1	206643586	206670223	129	38	1381715	3	2.2402	0.01254
83593	1	206680866	206762616	256	50	1396038	3	-1.267	0.89743
1939	1	206764974	206785904	79	23	1463751	3	-0.6622	0.74608
8444	1	206808881	206823229	31	13	1369107	3	1.2844	0.099509
9261	1	206858295	206907630	166	40	1450540	3	1.9421	0.026064
3586	1	206940948	206945839	21	9	1504619	3	0.23358	0.40765
29949	1	206972215	207016326	151	35	1493497	3	0.42139	0.33673
50604	1	207038699	207042568	9	5	1568793	3	1.3454	0.089252
11009	1	207070630	207077484	32	12	1385533	3	3.373	0.00037173
9214	1	207076630	207095378	55	18	1353048	3	2.6968	0.0035
5284	1	207101867	207119814	72	22	1444443	3	2.7534	0.0029494
83953	1	207131312	207143970	67	15	1406385	3	1.5201	0.064239
79098	1	207191866	207208555	96	14	1197107	3	4.8253	6.9897e-07
5208	1	207207761	207254368	159	32	1327669	3	3.6787	0.00011723
55432	1	207217194	207226325	33	13	1362449	3	2.7684	0.0028166
725	1	207262210	207273338	46	16	1267286	3	-0.24153	0.59543
722	1	207277583	207318317	145	38	1343103	3	1.1246	0.13038
1604	1	207494817	207534311	109	30	1381844	3	6.2297	2.3371e-10
1380	1	207627645	207663240	131	34	1365026	3	3.6393	0.00013667
1378	1	207669473	207815110	403	44	1377633	3	6.9742	1.5378e-12
1379	1	207818458	207897036	450	34	1464000	3	6.8159	4.6845e-12
4179	1	207925383	207968861	128	36	1413543	3	2.2496	0.012237
947	1	208059883	208084742	109	28	1499506	3	3.5017	0.00023114
5362	1	208195587	208417665	910	102	1401893	3	-1.6152	0.94687
642587	1	209602168	209605894	11	5	1422934	3	-0.21607	0.58553
57172	1	209757045	209787284	127	29	1445207	3	0.13263	0.44724
3914	1	209788215	209825820	189	38	1459577	3	1.4554	0.072775
50486	1	209848670	209849735	4	2	1403467	3	-0.70786	0.76048
3290	1	209859525	209908295	140	26	1383092	3	-1.0701	0.85772
80342	1	209929393	209955668	109	20	1469514	3	1.6076	0.05396
148304	1	209955662	209957890	5	3	1401106	3	1.1433	0.12645
3664	1	209958968	209979520	78	15	1453720	3	2.0034	0.022565
27042	1	210001312	210030910	118	21	1523202	3	3.0826	0.001026
255928	1	210111519	210337636	803	55	1386722	3	2.5721	0.0050545
56256	1	210406195	210420252	50	23	1320992	3	1.8814	0.029956
55733	1	210501596	210849638	1778	158	1447069	3	3.1258	0.00088651
3756	1	210851657	211307457	1925	130	1460324	3	1.5772	0.057373
55758	1	211432708	211489727	201	39	1403697	3	0.85008	0.19764
7188	1	211499849	211548403	150	38	1420846	3	1.9161	0.027675
343035	1	211649864	211666259	67	22	1523821	3	2.0579	0.0198
7779	1	211748381	211752099	8	4	1452550	3	0.65632	0.25581
4751	1	211831598	211848972	58	18	1557262	3	0.65043	0.25771
9926	1	211916799	212048531	541	44	1470596	3	-1.4391	0.92493
25896	1	212113741	212209002	397	29	1511471	3	-0.47855	0.68387
51514	1	212208919	212278187	277	34	1508037	3	0.1794	0.42881
5525	1	212458879	212535205	251	40	1358526	3	2.6131	0.0044866
55248	1	212537816	212588267	177	39	1383764	3	2.1536	0.015635
29937	1	212606229	212619721	62	15	1482383	3	3.6098	0.00015323
467	1	212738676	212794119	255	47	1495798	3	1.7944	0.036373
149647	1	212797789	212800120	14	8	1411913	3	-0.16311	0.56479
55509	1	212859759	212873327	66	22	1450871	3	0.81873	0.20647
25936	1	212899495	212965139	311	20	1474134	3	0.71832	0.23628
128387	1	212965170	212990167	122	14	1484638	3	0.26307	0.39625
149643	1	213003483	213020991	89	18	1474674	3	-0.18586	0.57372
28982	1	213031597	213072705	199	24	1420448	3	-0.39674	0.65422
79805	1	213123887	213164986	175	40	1435561	3	0.068786	0.47258
90806	1	213165524	213189168	59	21	1391323	3	-0.40679	0.65792
26750	1	213224588	213446808	462	49	1342357	3	0.079634	0.46826
5629	1	214161278	214214853	173	37	1397697	3	-0.64298	0.73988
56950	1	214454565	214510477	233	31	1528266	3	1.244	0.10675
5784	1	214521640	214725024	922	105	1431260	3	1.6634	0.04812
1063	1	214776522	214837914	299	27	1436992	3	-0.91057	0.81874
3776	1	215178885	215410436	853	70	1401059	3	1.2674	0.1025
51133	1	215740528	215795149	133	17	1292242	3	0.076766	0.4694
7399	1	215796236	216596738	3145	225	1405941	3	-0.40105	0.65581
2104	1	216676588	217311097	2677	224	1437303	3	0.68577	0.24643
55105	1	217603834	217804426	736	81	1415308	3	1.1193	0.1315
128153	1	217804684	218040492	982	58	1462142	3	-0.82235	0.79456
51018	1	218458629	218511325	160	20	1407582	3	-0.90026	0.81601
7042	1	218518676	218617961	364	69	1335983	3	-1.4554	0.92722
127018	1	219347192	219386207	108	31	1415544	3	1.5399	0.061789
55532	1	220087606	220101993	43	15	1441510	3	-0.46868	0.68035
2058	1	220141940	220220000	295	33	1372087	3	1.2286	0.10961
10380	1	220230824	220263249	101	33	1392449	3	-1.9042	0.97156
55699	1	220267455	220321383	180	35	1439982	3	-0.51187	0.69563
25782	1	220321610	220445843	381	39	1431959	3	-0.55575	0.71081
4139	1	220701568	220837799	406	36	1416726	3	1.6276	0.051802
79762	1	220863628	220872499	42	11	1571158	3	-1.1437	0.87362
54996	1	220921325	220958157	322	14	1376480	3	0.094999	0.46216
64757	1	220960039	220987741	190	29	1396722	3	-0.12544	0.54991
3142	1	221052743	221058401	18	7	1431006	3	2.8121	0.002461
11221	1	221874764	221916204	150	43	1324097	3	2.3307	0.009884
79802	1	222695602	222721444	143	15	1441362	3	2.0167	0.021865
9015	1	222730990	222763438	99	22	1449580	3	0.91299	0.18062
375056	1	222791444	222841351	145	31	1450697	3	0.49239	0.31122
64853	1	222841355	222886602	112	34	1413093	3	1.7763	0.037846
148362	1	222885906	222908529	50	21	1346016	3	2.7378	0.0030924
400823	1	222910558	222926932	36	20	1274408	3	1.0984	0.13601
84976	1	222988342	223179337	759	60	1439905	3	1.6636	0.048101
7100	1	223282748	223316624	130	26	1394025	3	-2.0308	0.97886
55061	1	223394161	223537564	467	48	1437825	3	-1.2283	0.89034
164127	1	223566715	223568812	10	3	1619867	3	-2.903	0.99815
388743	1	223714972	223853436	345	45	1433227	3	-2.6835	0.99636
824	1	223889295	223963720	340	28	1418572	3	-1.0847	0.86096
7159	1	223967595	224033674	232	32	1395823	3	-2.0696	0.98076
23219	1	224301789	224349749	221	33	1342635	3	-1.1259	0.8699
8560	1	224370910	224381143	31	9	1474571	3	-0.76505	0.77788
4931	1	224415036	224517891	315	54	1339124	3	1.2214	0.11097
29097	1	224544513	224567154	85	17	1357589	3	1.7284	0.04196
80232	1	224572845	224622001	132	23	1398096	3	2.9641	0.0015177
101928291	1	224621806	224647598	86	16	1359621	3	2.2235	0.013093
149111	1	224734563	224928269	790	59	1453298	3	-0.40734	0.65812
127602	1	225117356	225586996	2136	57	1419088	3	0.93025	0.17612
3930	1	225589204	225616557	100	25	1465323	3	1.3689	0.085509
55740	1	225674534	225840845	497	32	1456078	3	4.7182	1.1898e-06
6726	1	225965515	225978168	44	12	1487092	3	1.0035	0.15782
2052	1	225997797	226033264	163	54	1400911	3	0.30046	0.38191
9725	1	226033233	226070420	136	25	1445198	3	0.14718	0.44149
10637	1	226073982	226076846	17	5	1222737	3	0.82659	0.20423
29920	1	226107577	226112040	15	9	1453901	3	-0.11043	0.54397
7044	1	226124298	226129083	11	6	1384535	3	0.44878	0.3268
163859	1	226170403	226187099	43	18	1305166	3	-1.2914	0.90171
3020	1	226250408	226259703	29	16	1302319	3	-0.83797	0.79898
64746	1	226332380	226374423	154	32	1396028	3	2.2767	0.011403
83881	1	226411325	226414756	5	3	1388338	3	1.7611	0.039109
286826	1	226418850	226497789	182	50	1402156	3	1.6024	0.054539
142	1	226548392	226595801	176	27	1445189	3	2.42	0.0077608
375057	1	226736501	226796915	239	52	1448339	3	0.095203	0.46208
3707	1	226819391	226927028	338	62	1361337	3	0.58979	0.27766
5664	1	227057885	227083804	137	30	1347774	3	0.17779	0.42944
56997	1	227084589	227175246	328	70	1397184	3	-1.1637	0.87773
8476	1	227177566	227506193	1827	36	1530375	3	-0.41569	0.66118
339500	1	227751220	227865144	462	33	1366376	3	-0.57087	0.71596
65094	1	227918890	227923284	26	14	1390334	3	-0.46806	0.68013
116841	1	227922697	227968932	218	40	1315576	3	0.027831	0.4889
339501	1	228003418	228034171	144	33	1407097	3	1.3652	0.086094
7483	1	228109165	228135676	111	26	1428381	3	1.4234	0.077305
101060022	1	228156662	228159059	18	5	1151769	3	0.92786	0.17674
89780	1	228194723	228248972	161	35	1402623	3	0.51257	0.30413
100506571	1	228261610	228264258	5	3	1155409	3	0.55667	0.28888
375	1	228270361	228286913	46	17	1365901	3	1.1289	0.12947
79169	1	228288428	228293112	9	5	1538409	3	3.4829	0.00024798
128308	1	228294380	228297037	6	3	1156886	3	3.0348	0.0012034
2987	1	228327668	228336656	28	15	1371797	3	1.9002	0.028701
57165	1	228337415	228347527	26	16	1290569	3	-1.4356	0.92444
200205	1	228353429	228369958	48	19	1372985	3	2.3083	0.010492
84033	1	228395740	228566577	694	51	1440338	3	0.75002	0.22662
101927401	1	228549180	228554500	32	9	1471074	3	3.1697	0.00076307
81559	1	228581373	228594584	40	14	1389112	3	2.2364	0.012663
51127	1	228594858	228604583	31	13	1278188	3	1.0602	0.14453
8290	1	228612546	228613026	2	1	1616579	3	1.213	0.11256
92815	1	228645065	228645560	2	2	1171518	3	-0.047566	0.51897
149603	1	228674277	228697598	108	27	1321616	3	-1.5598	0.9406
100129094	1	228698060	228699699	9	4	1378523	3	-1.6174	0.9471
58480	1	228780394	228882416	417	46	1370547	3	-2.3903	0.99158
5867	1	229406809	229441641	102	19	1448674	3	-1.3258	0.90755
10638	1	229440129	229441251	2	1	1555340	3	-0.26738	0.60541
126731	1	229456752	229478688	71	17	1365037	3	-1.5958	0.94473
58	1	229566992	229569858	7	3	1456404	3	-0.35969	0.64046
55746	1	229577044	229644088	283	25	1396420	3	0.23029	0.40893
23456	1	229652329	229694442	133	27	1378820	3	-1.1461	0.87412
27097	1	229728858	229761794	103	21	1470335	3	1.7547	0.039652
9816	1	229761981	229795946	94	22	1414832	3	2.2106	0.013532
2590	1	230202956	230417875	1079	105	1456084	3	0.57845	0.28148
79605	1	230457392	230561674	507	71	1413767	3	-0.76912	0.77909
22796	1	230778202	230829731	229	44	1506090	3	1.6868	0.045816
183	1	230838269	230850336	82	22	1496631	3	-0.69872	0.75764
10753	1	230883089	230937749	331	41	1513430	3	0.54194	0.29393
84886	1	230972865	231005335	180	36	1445097	3	-1.0297	0.84843
79573	1	231041987	231114618	281	41	1477691	3	-1.1324	0.87127
64801	1	231114823	231136479	91	18	1474160	3	-0.68153	0.75223
375061	1	231154704	231175995	138	33	1500225	3	-0.32284	0.62659
440730	1	231298674	231357314	254	45	1452371	3	-1.0803	0.86
149373	1	231319845	231323373	25	10	1473216	3	-2.0089	0.97773
128061	1	231359509	231376933	56	17	1517561	3	-1.4746	0.92984
8443	1	231376919	231413719	98	26	1385829	3	-1.2898	0.90144
149371	1	231468482	231473578	14	8	1267967	3	-2.4098	0.99202
83932	1	231473682	231506297	92	23	1323184	3	-0.30821	0.62104
54583	1	231499497	231560790	238	24	1405281	3	0.23197	0.40828
7257	1	231664399	231702270	98	28	1404744	3	1.4295	0.076432
27185	1	231762561	232177018	1624	174	1407009	3	1.0114	0.15591
57568	1	232533711	232765907	1066	112	1414213	3	-1.4734	0.92967
54627	1	232940638	232946092	15	6	1475125	3	0.3891	0.3486
84284	1	233086277	233114548	88	15	1540327	3	0.46675	0.32034
80003	1	233119855	233431459	1475	100	1462108	3	0.52215	0.30078
84451	1	233463514	233520894	268	37	1413893	3	0.36553	0.35736
3775	1	233749750	233808258	270	59	1348151	3	-0.6508	0.74241
148641	1	234040679	234460262	1999	156	1405518	3	-1.6268	0.94811
388753	1	234508932	234519795	51	8	1457030	3	0.72415	0.23449
6894	1	234527059	234614863	493	58	1516936	3	0.1601	0.4364
359948	1	234740015	234745271	18	9	1439079	3	1.1321	0.12879
9804	1	235272656	235292256	61	12	1464216	3	0.4795	0.31579
23029	1	235294498	235324571	92	19	1389811	3	0.54222	0.29383
51742	1	235330210	235491532	563	28	1416878	3	-0.089847	0.5358
9453	1	235491753	235507847	68	16	1407351	3	-1.0986	0.86402
6905	1	235530728	235612280	289	31	1358499	3	0.068589	0.47266
148789	1	235610505	235667781	165	35	1389511	3	-0.37014	0.64436
2786	1	235710985	235814054	425	68	1342264	3	-0.063146	0.52518
1130	1	235824331	236047008	521	54	1355518	3	-0.38265	0.64901
4811	1	236139130	236228481	373	55	1350008	3	-2.1647	0.98479
7107	1	236305832	236415314	577	43	1461053	3	0.0029779	0.49881
56605	1	236378422	236445339	405	17	1554413	3	-0.9933	0.83972
128178	1	236557680	236648008	407	78	1320721	3	0.60526	0.2725
3964	1	236681514	236716281	193	35	1270388	3	0.98954	0.1612
55127	1	236712305	236767841	310	31	1438528	3	1.5983	0.05499
88	1	236849754	236927931	332	57	1430756	3	-0.89267	0.81398
4548	1	236958581	237067281	394	31	1419548	3	-0.35095	0.63719
645745	1	237167403	237167718	3	2	469186	1	1.909	0.028131
6262	1	237205510	237997288	3444	295	1388088	3	1.1079	0.13396
57829	1	238041164	238054222	93	24	1339903	3	0.55751	0.28859
1131	1	239549876	240078750	2100	153	1356007	3	0.29691	0.38327
56776	1	240255185	240638491	1756	127	1403013	3	1.6422	0.050271
64388	1	240652873	240775462	483	95	1302227	3	-0.57798	0.71836
6000	1	240938817	241520505	2497	217	1402815	3	-0.1587	0.56305
2271	1	241660857	241683085	52	17	1356088	3	-0.56547	0.71412
8564	1	241695324	241758949	308	66	1410575	3	1.0395	0.1493
23596	1	241756452	241803701	165	50	1376440	3	-0.10226	0.54073
1122	1	241792166	241799232	25	13	1452101	3	-1.6353	0.94901
128025	1	241815580	241965435	638	73	1421416	3	0.40439	0.34296
9156	1	242011491	242053241	215	32	1406629	3	-0.16373	0.56503
441925	1	242121069	242122364	5	3	1357635	3	-0.31982	0.62545
440738	1	242158792	242164630	24	11	1158309	3	1.6269	0.051884
200150	1	242251689	242687998	2087	158	1394431	3	0.18724	0.42574
9859	1	243287730	243419284	328	38	1279839	3	1.8781	0.030185
10806	1	243419307	243663393	636	68	1413881	3	0.88563	0.18791
10000	1	243651535	244014381	843	69	1304881	3	3.2113	0.00066059
10472	1	244212241	244220778	11	8	977539	3	-1.1064	0.86572
200159	1	244515937	244552390	176	29	1323284	3	0.83198	0.20271
159	1	244571794	244615436	142	32	1436274	3	-0.2049	0.58117
257044	1	244624673	244803664	671	46	1388372	3	-0.99693	0.8406
51029	1	244816352	244872335	162	31	1373814	3	-1.6486	0.95038
116228	1	244998608	245008359	34	10	1366475	3	-2.11	0.98257
3192	1	245013602	245027827	26	11	1280176	3	-0.72716	0.76644
84288	1	245133171	245288530	540	48	1342390	3	0.63421	0.26297
55083	1	245318287	245866428	2711	268	1377119	3	-0.26942	0.6062
64754	1	245912642	246670644	4088	152	1425972	3	0.21871	0.41344
64216	1	246703863	246729565	174	27	1472987	3	2.2066	0.013671
163882	1	246729639	246831884	405	53	1333953	3	0.90078	0.18385
51097	1	246887378	246931439	176	29	1474865	3	0.2789	0.39016
100130097	1	246934900	247003474	331	37	1444479	3	-0.16653	0.56613
25909	1	247002400	247094726	341	50	1331164	3	-0.18394	0.57297
57116	1	247108849	247171395	298	51	1357573	3	-0.9602	0.83152
93474	1	247197940	247242115	244	23	1517609	3	-0.8895	0.81313
79862	1	247263264	247267685	15	4	1421517	3	-0.63151	0.73615
388759	1	247273462	247275719	15	5	1270149	3	-0.89269	0.81399
7678	1	247285277	247335529	207	27	1435443	3	-1.2158	0.88798
317705	1	247419374	247420447	2	1	1640034	3	-0.23256	0.59195
84838	1	247460717	247495294	121	28	1365937	3	0.43804	0.33068
114548	1	247579247	247612410	166	47	1453758	3	-0.52977	0.70187
127623	1	247614331	247615284	8	4	1482179	3	0.023016	0.49082
441932	1	247654370	247655711	7	3	1556666	3	-1.3932	0.91822
148823	1	247670417	247740990	311	60	1439952	3	0.60416	0.27287
81472	1	247693434	247697141	15	7	1442990	3	-0.70284	0.75892
81470	1	247751662	247752615	5	3	1626069	3	0.38506	0.3501
81469	1	247768888	247769817	6	4	1545587	3	0.49833	0.30913
25893	1	247803007	248043440	1261	65	1459708	3	1.7953	0.036304
441933	1	247835420	247836343	8	3	1538859	3	0.86344	0.19395
343169	1	247875131	247876057	7	3	1670641	3	2.6287	0.0042857
26188	1	247920764	247921708	2	2	1677588	3	-0.089036	0.53547
284532	1	247978102	247979031	4	2	1649853	3	1.7929	0.036498
391189	1	248004230	248005198	6	2	1399048	3	-1.7915	0.96339
343171	1	248058889	248059833	5	3	1342152	3	0.98744	0.16171
343172	1	248080963	248085258	27	8	1182065	3	2.9912	0.0013893
284521	1	248100493	248264224	646	45	1271804	3	1.8362	0.033162
391190	1	248112160	248113098	8	3	1113950	3	1.7286	0.041941
391191	1	248128634	248129641	6	3	1560360	3	2.0722	0.019124
81466	1	248185250	248186188	4	2	1113935	3	-0.45424	0.67517
26246	1	248201474	248202607	6	4	1137182	3	-1.4114	0.92093
391192	1	248223984	248224922	7	2	1413315	3	-0.60292	0.72672
127059	1	248308450	248309388	5	2	1272725	3	-1.0166	0.84533
391194	1	248343288	248344331	3	1	1035611	3	0.15551	0.43821
127062	1	248366370	248367308	6	3	1212713	3	-0.47841	0.68382
26245	1	248402231	248403166	3	2	1032659	3	1.168	0.1214
391195	1	248436154	248437116	2	1	177606	2	0.85225	0.19704
127064	1	248457918	248458880	5	3	1095219	3	0.34668	0.36442
391196	1	248486932	248487870	4	2	1534180	3	-0.50858	0.69448
127066	1	248512077	248513015	4	2	1522168	3	-1.7233	0.95758
127074	1	248524883	248525929	12	3	961505	3	-0.011687	0.50466
254879	1	248550910	248551836	9	3	1500132	3	-0.28505	0.6122
26696	1	248569296	248570405	5	3	1059799	3	-0.45946	0.67705
401992	1	248616099	248617073	1	1	74004	1	-0.047393	0.5189
343173	1	248636652	248637608	2	1	433824	2	-1.0127	0.84439
391211	1	248684948	248685898	3	2	1310623	3	-0.15792	0.56274
127068	1	248737102	248738058	3	2	527456	2	-0.53925	0.70514
127069	1	248756131	248757069	2	1	68965	1	0.36917	0.356
127077	1	248789479	248790429	2	1	63926	1	0.33095	0.37034
403244	1	248801588	248802559	1	1	188575	1	1.4679	0.071068
403239	1	248813232	248814185	3	2	953066	3	1.9236	0.027204
401994	1	248844580	248862258	79	11	1292848	3	0.066542	0.47347
646627	1	248902716	248903171	2	1	1050570	3	0.78547	0.21609
80851	1	249104645	249120154	50	17	1203745	3	1.1191	0.13156
79894	1	249132409	249143716	24	11	1252603	3	2.2568	0.01201
55657	1	249144203	249153315	22	8	1269017	3	3.1738	0.00075241
267002	1	249200395	249215453	59	15	1223670	3	-2.2142	0.98659
642273	2	38814	47042	21	9	1390068	3	2.1501	0.015775
26751	2	218136	264820	130	22	1399052	3	0.24315	0.40395
52	2	264869	278283	41	15	1344898	3	-0.05218	0.52081
285016	2	279561	289002	24	8	1499418	3	0.22641	0.41044
101927262	2	290342	292920	4	2	1433933	3	0.53444	0.29652
100996637	2	495265	496631	8	4	1118826	3	1.4505	0.073466
129787	2	667793	677439	36	12	1298385	3	-0.12828	0.55103
101060391	2	945320	947797	14	6	1256039	3	2.4836	0.0065027
54221	2	946554	1371401	2376	106	1452304	3	1.3683	0.085609
7173	2	1417233	1547445	734	54	1346338	3	0.74924	0.22686
7837	2	1635659	1748291	506	80	1349440	3	-0.41354	0.66039
23040	2	1792885	2335147	2467	141	1404327	3	1.2497	0.10571
7260	2	3192741	3381653	850	53	1363634	3	-0.22549	0.5892
51112	2	3383446	3483342	518	60	1383916	3	-1.1329	0.87137
55256	2	3501690	3523350	125	14	1191507	3	0.2591	0.39778
246243	2	3592675	3605957	63	20	1459342	3	1.3196	0.093483
6201	2	3622853	3628509	33	10	1543630	3	-0.10444	0.54159
78989	2	3642422	3692234	302	42	1333011	3	-0.2578	0.60172
55821	2	3705786	3750261	243	34	1444798	3	0.65721	0.25552
728597	2	3751188	3895001	829	75	1431827	3	-0.30941	0.62149
6664	2	5832799	5841517	19	11	1346017	3	0.43866	0.33045
129607	2	6980684	7006766	47	29	1174433	3	1.745	0.040496
91543	2	7017796	7038370	59	22	1349246	3	-1.1153	0.86765
9781	2	7057523	7209011	620	70	1459994	3	0.65723	0.25552
3398	2	8822113	8824583	6	4	1314609	3	-0.28461	0.61203
57498	2	8865295	8977755	282	43	1329391	3	1.0446	0.14811
129642	2	8996701	9143876	460	38	1360457	3	-0.81258	0.79177
8853	2	9346894	9545812	701	57	1331018	3	3.4475	0.00028285
9270	2	9545810	9563698	71	16	1387590	3	4.168	1.5361e-05
51692	2	9563666	9613239	138	27	1240811	3	2.5241	0.0058
285148	2	9614670	9628604	59	19	1324136	3	3.654	0.0001291
6868	2	9629392	9695917	206	34	1335899	3	3.9171	4.4816e-05
10971	2	9724096	9771184	147	31	1327418	3	1.6179	0.052846
101926982	2	9789437	9805837	86	19	1455678	3	2.3547	0.0092698
9014	2	9983571	10074545	494	28	1452710	3	0.59273	0.27668
29841	2	10091792	10142412	316	29	1500789	3	-0.58327	0.72014
8462	2	10170776	10194963	92	32	1422857	3	0.11785	0.45309
192668	2	10196926	10220538	113	28	1471339	3	0.018985	0.49243
6241	2	10262695	10271546	16	8	1508652	3	1.8207	0.034324
348738	2	10281509	10351856	334	50	1427917	3	0.23438	0.40735
3241	2	10443015	10567743	621	92	1435216	3	0.20169	0.42008
4953	2	10580507	10588680	31	11	1391405	3	2.7555	0.0029299
79954	2	10710892	10830113	513	34	1468622	3	-0.11083	0.54412
245973	2	10861775	10925236	291	51	1414430	3	0.13083	0.44795
10130	2	10908889	10978103	442	31	1468541	3	-0.14332	0.55698
3754	2	11052063	11054351	7	5	1450505	3	-0.62735	0.73478
130813	2	11273179	11286916	66	9	1489030	3	-1.1241	0.86951
130814	2	11295498	11319000	115	32	1345097	3	1.263	0.1033
9475	2	11319894	11484711	538	32	1431832	3	0.62284	0.26669
1876	2	11584501	11606303	98	14	1446632	3	0.39562	0.34619
9687	2	11674242	11782914	449	79	1363374	3	0.4042	0.34303
23620	2	11798304	11810329	51	18	1285270	3	1.5122	0.06524
23175	2	11817705	11967535	689	77	1404589	3	-1.9006	0.97133
28951	2	12856998	12882860	87	22	1478846	3	0.55612	0.28907
151354	2	14772810	14780170	12	6	1346867	3	-0.8438	0.80061
51594	2	15307032	15701472	1378	70	1339209	3	1.1662	0.12177
1653	2	15731745	15771235	170	24	1426707	3	-0.33713	0.63199
4613	2	16080683	16087129	12	7	1437365	3	-0.13169	0.55239
81553	2	16730727	16847134	427	84	1404846	3	-0.042808	0.51707
729475	2	17691851	17701847	46	7	1442313	3	0.43334	0.33238
7447	2	17721807	17837706	549	40	1524444	3	-0.66049	0.74553
79677	2	17845079	17935096	305	37	1400643	3	-0.53004	0.70196
348654	2	17935152	17966632	132	27	1417993	3	-0.71181	0.76171
343930	2	17997786	17998367	3	1	1634064	3	-1.6874	0.95423
3790	2	18059105	18114225	278	52	1443254	3	-0.034719	0.51385
57665	2	18735989	18741959	20	13	1402130	3	-0.16122	0.56404
100526794	2	18735989	18770846	111	27	1484412	3	2.3337	0.0098066
93034	2	18744137	18771359	87	19	1496753	3	2.4662	0.0068275
130497	2	19551246	19558372	25	13	1337825	3	0.67488	0.24988
130502	2	20096514	20101747	19	9	1402353	3	0.61862	0.26808
57539	2	20110024	20189884	263	36	1474674	3	0.81584	0.2073
4148	2	20191813	20212455	69	22	1403760	3	0.19572	0.42241
9741	2	20232411	20251789	66	18	1446700	3	1.415	0.078539
6382	2	20400558	20425194	106	23	1376371	3	-1.4016	0.91948
23369	2	20448453	20550585	314	32	1426787	3	-0.34281	0.63413
388	2	20646835	20649201	10	7	1275417	3	-2.0799	0.98123
64342	2	20817564	20850867	207	40	1438848	3	-0.9935	0.83977
151449	2	20866424	20871250	13	6	931343	3	1.9305	0.02677
60526	2	20883788	21022890	468	58	1439924	3	-0.8336	0.79775
338	2	21224301	21266945	154	60	1304364	3	-0.64335	0.74
114818	2	23608298	23931483	1432	169	1435199	3	0.45529	0.32445
54454	2	23971534	24149978	638	36	1470991	3	1.3859	0.082881
165324	2	24150132	24223701	300	30	1491888	3	1.0194	0.15401
388931	2	24232953	24248698	58	20	1431422	3	0.65294	0.2569
80304	2	24252206	24270296	62	20	1465275	3	0.43817	0.33063
2281	2	24272584	24286551	48	16	1370880	3	0.86968	0.19224
51639	2	24290454	24299314	51	11	1564628	3	1.8083	0.035277
9540	2	24300303	24308085	24	9	1478597	3	0.94205	0.17308
375189	2	24337954	24346334	32	8	1471253	3	1.6372	0.050796
375190	2	24346350	24392507	168	33	1465847	3	1.814	0.034843
653140	2	24397471	24423718	105	24	1320672	3	0.64627	0.25905
50618	2	24425733	24583647	378	51	1355346	3	2.7349	0.0031203
8648	2	24714919	24993571	869	51	1423361	3	-0.66538	0.7471
391356	2	25013136	25016251	11	6	1431625	3	-0.068016	0.52711
79172	2	25016175	25045245	112	30	1318658	3	-0.80053	0.7883
109	2	25042038	25142602	563	44	1455640	3	0.34953	0.36335
51277	2	25166505	25194963	82	33	1371606	3	0.083174	0.46686
22979	2	25264973	25382004	403	53	1399027	3	-0.52988	0.7019
5443	2	25383722	25391559	35	17	1341092	3	-1.026	0.84755
1788	2	25451421	25565459	316	79	1368947	3	0.28675	0.38715
1838	2	25600067	25896516	771	102	1319208	3	1.6771	0.046761
55252	2	25962253	26101312	480	36	1446903	3	0.73287	0.23182
3797	2	26149455	26205443	214	42	1438933	3	0.39185	0.34758
10890	2	26256729	26360323	313	44	1303706	3	-0.86534	0.80657
150946	2	26395960	26412532	44	21	1345624	3	1.0271	0.15219
3030	2	26413504	26467665	113	22	1383047	3	0.49975	0.30863
3032	2	26467616	26513333	129	26	1383279	3	0.74146	0.22921
165082	2	26531041	26569685	138	40	1455401	3	0.39594	0.34608
85465	2	26568954	26618759	170	37	1409008	3	1.4244	0.077164
92749	2	26624784	26679579	207	47	1324016	3	1.8037	0.035641
9381	2	26680071	26781566	463	71	1407345	3	0.7662	0.22178
339778	2	26785427	26802395	60	19	1365377	3	1.1096	0.13358
130106	2	26804073	26864211	233	55	1317983	3	3.6999	0.00010785
3777	2	26915581	26954066	104	30	1362526	3	1.7514	0.039936
54978	2	26987131	27004099	39	10	1381581	3	1.7382	0.041091
1058	2	27008857	27023935	47	6	1525049	3	1.6605	0.048404
56896	2	27070969	27173219	267	36	1324573	3	0.77696	0.21859
22924	2	27193525	27250087	108	43	1263401	3	-0.96923	0.83378
54867	2	27255774	27264565	17	10	1358296	3	-0.03145	0.51254
60509	2	27274291	27293490	42	23	1253962	3	0.51932	0.30177
100128731	2	27293340	27294567	2	1	1305032	3	1.4375	0.075282
11117	2	27301435	27309271	15	9	1184904	3	-0.14741	0.55859
3795	2	27309611	27323619	29	12	1413050	3	-0.63686	0.73789
10669	2	27322159	27341995	57	22	1344074	3	-0.75184	0.77393
84696	2	27346632	27353680	17	8	1269059	3	-0.28775	0.61323
10113	2	27353624	27357542	16	9	1336127	3	-0.37432	0.64592
339779	2	27359715	27362332	11	7	1373591	3	0.39681	0.34575
150921	2	27371835	27376402	8	4	1432958	3	-0.83398	0.79785
8884	2	27422455	27435175	41	15	1357251	3	-1.1549	0.87593
51374	2	27434899	27440046	21	9	1400078	3	0.57309	0.28329
790	2	27440258	27466660	102	22	1437881	3	-0.92622	0.82284
7781	2	27477440	27501093	60	18	1378734	3	0.095141	0.4621
285126	2	27498289	27505214	17	9	1385622	3	0.60823	0.27152
57159	2	27505297	27530307	63	19	1369581	3	0.28122	0.38927
7349	2	27530265	27531130	2	1	1302746	3	0.85918	0.19512
4358	2	27532360	27545969	26	13	1402421	3	-0.91671	0.82035
2976	2	27548716	27580243	58	20	1304006	3	1.0621	0.14409
8890	2	27587219	27593324	19	12	1348893	3	0.71297	0.23793
9784	2	27593363	27600400	21	10	1481489	3	-0.051794	0.52065
130557	2	27600098	27603733	8	5	1463875	3	-0.92432	0.82234
5496	2	27604066	27632550	85	22	1315146	3	-0.10978	0.54371
29959	2	27651473	27665126	34	12	1352181	3	-0.1808	0.57174
200634	2	27665233	27669348	10	6	1446465	3	1.4094	0.079362
26160	2	27667240	27712575	126	25	1375704	3	0.01311	0.49477
64838	2	27714750	27718126	10	5	1465890	3	-1.6271	0.94815
2646	2	27719470	27746556	80	21	1377865	3	0.39938	0.34481
84226	2	27799389	27805589	16	7	1431895	3	0.36358	0.35809
84450	2	27805836	27846082	136	24	1406819	3	0.15382	0.43887
79635	2	27848408	27851898	8	4	1308692	3	-0.99917	0.84114
11321	2	27851515	27873713	82	19	1416680	3	0.96412	0.16749
9913	2	27873679	27886707	28	9	1354163	3	-0.18486	0.57333
22950	2	27886338	27917847	89	18	1443930	3	0.27938	0.38998
9553	2	27994584	28002608	21	11	1429394	3	1.2225	0.11076
64080	2	28004266	28113223	330	32	1425057	3	2.5096	0.0060442
9577	2	28113482	28561768	1420	90	1417353	3	-0.81915	0.79365
2355	2	28615704	28637516	58	16	1332036	3	0.18412	0.42696
151056	2	28718938	28866654	658	95	1426345	3	-0.56354	0.71347
5500	2	28974614	29025806	171	49	1354084	3	1.0741	0.14139
245711	2	29033462	29073476	123	21	1318664	3	2.2991	0.010751
55006	2	29072687	29093175	79	15	1277205	3	2.3119	0.010391
23160	2	29117533	29171080	218	27	1444531	3	-0.00046652	0.50019
165186	2	29204164	29275096	359	43	1440126	3	0.17995	0.42859
388939	2	29284556	29297127	84	17	1455727	3	-0.80353	0.78917
79745	2	29320542	29406679	329	47	1407981	3	1.3841	0.083157
238	2	29415640	30144477	3355	215	1435893	3	-2.1131	0.9827
51646	2	30369750	30383399	36	15	1508512	3	-0.22735	0.58992
81606	2	30454397	30482899	127	24	1477635	3	-1.0858	0.86123
253558	2	30670102	30867091	784	36	1479549	3	1.342	0.089798
92291	2	30945637	31030383	446	86	1387247	3	0.32654	0.37201
79623	2	31133331	31361592	1163	108	1449016	3	-0.82086	0.79414
440854	2	31395922	31456724	456	40	1469204	3	0.82145	0.20569
30845	2	31456880	31491260	121	27	1323043	3	-0.7359	0.7691
7498	2	31557188	31637611	356	65	1429785	3	-0.14271	0.55674
6716	2	31749656	31806040	202	38	1380676	3	0.064289	0.47437
51072	2	32092892	32236116	472	38	1427828	3	-0.27741	0.60927
84661	2	32245856	32264890	87	24	1422886	3	-0.32442	0.62719
6683	2	32288660	32382706	394	41	1402520	3	-0.46346	0.67848
55676	2	32390910	32449181	195	44	1409376	3	0.64	0.26109
58484	2	32449518	32490812	132	38	1354245	3	0.40289	0.34351
84272	2	32502958	32533074	118	36	1325495	3	-1.2348	0.89155
57448	2	32581735	32843966	946	50	1377567	3	1.5537	0.06013
55622	2	32853087	33046118	947	69	1455292	3	1.5474	0.060886
4052	2	33172221	33624576	2635	130	1464359	3	-2.7949	0.9974
25780	2	33661416	33789798	572	105	1391429	3	2.1231	0.016873
25940	2	33808727	33824362	52	21	1391856	3	0.1613	0.43593
51232	2	36583370	36778278	704	89	1430104	3	-1.3617	0.91335
9637	2	36779397	36825333	228	26	1366068	3	-0.48396	0.68579
5212	2	36923833	37041937	591	109	1319877	3	1.1746	0.12008
6801	2	37064841	37193673	511	47	1400761	3	0.0087429	0.49651
54497	2	37208153	37311485	406	50	1448042	3	-1.4977	0.9329
253635	2	37311594	37326387	52	14	1437747	3	-0.67763	0.751
5610	2	37332281	37384190	239	29	1476089	3	-1.8728	0.96945
391365	2	37394963	37423230	278	17	1519372	3	2.8573	0.0021365
10153	2	37428772	37458740	113	34	1348735	3	2.0747	0.019009
55471	2	37458774	37476303	80	25	1398813	3	3.7045	0.00010592
23683	2	37477645	37551915	402	39	1450000	3	4.1311	1.805e-05
25797	2	37571742	37600465	143	39	1407787	3	3.3185	0.00045246
10602	2	37869025	37899678	167	30	1420380	3	1.3308	0.091625
151393	2	38152462	38294285	619	47	1379865	3	-0.42051	0.66294
1545	2	38294746	38303323	26	12	1284912	3	-0.4727	0.68179
64225	2	38522027	38604432	470	33	1343933	3	0.99634	0.15954
92906	2	38789120	38830178	153	32	1338937	3	1.5271	0.063366
130589	2	38893052	38961909	287	40	1388241	3	-0.23665	0.59354
6432	2	38970741	38978636	15	10	1252811	3	-0.25693	0.60138
79833	2	39005327	39009598	15	10	1271992	3	0.10522	0.4581
90957	2	39024871	39103021	264	39	1348327	3	-0.24122	0.59531
729967	2	39103103	39109850	23	11	1372224	3	-1.2687	0.89773
100271715	2	39146504	39202590	164	59	1284364	3	-0.5981	0.72511
6654	2	39208690	39347686	408	53	1307997	3	0.84918	0.19789
344387	2	39405688	39471114	199	30	1405337	3	0.29307	0.38473
8491	2	39476407	39664453	599	60	1355924	3	-1.6198	0.94736
130733	2	39892638	39945103	151	26	1351333	3	1.3837	0.083227
80745	2	39963200	40006416	162	26	1494698	3	1.4214	0.077595
6546	2	40339286	40739575	1954	151	1430610	3	1.4905	0.068048
400950	2	42162508	42180943	72	25	1308886	3	1.3769	0.08427
91461	2	42275161	42285668	48	11	1494560	3	-1.9622	0.97513
27436	2	42396490	42559688	663	41	1445494	3	1.0782	0.14048
9167	2	42577640	42596150	45	15	1435088	3	2.2596	0.011924
170850	2	42669157	42721237	196	50	1403692	3	1.1435	0.12641
57504	2	42721709	43011080	888	87	1392650	3	1.1878	0.11745
165140	2	42989639	42991401	10	4	1445673	3	0.053405	0.4787
23498	2	42994229	43019753	130	21	1423866	3	1.1301	0.12922
678	2	43449541	43453745	17	9	1350998	3	4.6621	1.5653e-06
63892	2	43457975	43823185	1470	55	1445579	3	4.5798	2.3271e-06
130271	2	43864439	43995126	602	65	1461286	3	1.1791	0.11918
728819	2	43902292	43903461	7	4	1559533	3	1.6823	0.046252
51626	2	44001178	44055095	307	27	1436741	3	1.8388	0.032975
64240	2	44039611	44066039	140	29	1431857	3	2.0741	0.019033
64241	2	44066103	44105947	311	19	1467486	3	1.4691	0.070903
10128	2	44113363	44223144	423	42	1424563	3	0.87432	0.19097
5495	2	44395984	44471570	243	39	1353321	3	-1.6804	0.95356
6519	2	44502597	44547963	206	47	1302328	3	-0.19471	0.57719
9581	2	44544746	44589001	195	44	1292076	3	-0.33554	0.63139
79823	2	44589043	44999731	1518	90	1342181	3	-1.5662	0.94135
6496	2	45169037	45173216	24	10	1446646	3	-0.28669	0.61282
10736	2	45232324	45236580	16	10	1378230	3	2.079	0.018809
55133	2	45615819	45838434	885	45	1434382	3	0.036451	0.48546
5581	2	45878454	46415129	2599	262	1447792	3	-0.69983	0.75798
2034	2	46524541	46613842	369	64	1417959	3	-0.93487	0.82507
388946	2	46706704	46711564	31	9	1479928	3	0.6135	0.26977
90423	2	46738986	46769551	137	32	1439791	3	-0.81394	0.79216
23433	2	46769867	46811827	125	30	1500279	3	-1.1771	0.88042
5281	2	46808413	46844251	132	30	1441731	3	-2.2801	0.9887
9419	2	46844325	46852881	32	12	1355534	3	-0.85442	0.80356
9655	2	46926099	46989927	341	41	1484364	3	2.4219	0.0077203
90411	2	47129009	47168994	217	30	1546590	3	2.1167	0.017145
57217	2	47168313	47303275	752	78	1475699	3	1.5237	0.063797
285051	2	47314130	47382517	421	58	1420502	3	1.4146	0.078591
805	2	47387221	47404229	53	22	1380613	3	0.15167	0.43972
4072	2	47596287	47614167	87	24	1406319	3	0.19184	0.42393
4436	2	47630206	47739716	576	45	1422585	3	1.4216	0.077566
56660	2	47747914	47797470	178	57	1437263	3	0.63432	0.26294
2956	2	48010221	48034092	117	27	1414142	3	-0.3295	0.62911
80204	2	48034059	48133524	444	40	1415636	3	0.27384	0.3921
3344	2	48541783	48606434	292	32	1475341	3	1.3798	0.08382
129285	2	48667908	48742531	330	42	1447708	3	0.71529	0.23722
286749	2	48757064	49003656	1262	100	1433005	3	-1.2221	0.88917
11037	2	48757308	48825654	363	40	1472516	3	-0.54913	0.70854
11036	2	48844937	49003645	800	84	1415100	3	-0.86084	0.80534
3973	2	48913913	48982880	371	67	1421125	3	-0.45816	0.67658
2492	2	49189296	49381666	1019	58	1467815	3	2.0377	0.020789
9378	2	50145643	51259674	4681	209	1453214	3	-0.60643	0.72789
51130	2	53897117	54014146	530	49	1465180	3	0.50452	0.30695
100302652	2	53897430	54087170	783	52	1471080	3	0.59561	0.27572
494143	2	53994929	54002320	34	17	1425788	3	1.4539	0.07299
27248	2	54014068	54045956	105	27	1509243	3	1.3353	0.090894
10936	2	54080050	54087170	25	12	1373373	3	1.2118	0.11279
23198	2	54091204	54197977	405	42	1472508	3	-0.27379	0.60788
98	2	54342410	54532437	812	60	1469760	3	-0.2545	0.60045
388951	2	54480315	54483409	16	8	1524960	3	0.34396	0.36544
129852	2	54558006	54588714	93	26	1407010	3	0.28652	0.38724
6711	2	54683454	54898583	979	55	1444137	3	-0.42647	0.66512
400954	2	54952149	55199157	1328	104	1413750	3	1.213	0.11256
57142	2	55199325	55307770	440	51	1443788	3	1.5775	0.057345
130162	2	55399683	55459699	240	44	1420590	3	1.0619	0.14415
6233	2	55459039	55462989	19	11	1374111	3	-0.15661	0.56222
4528	2	55463756	55496384	128	37	1341970	3	-1.0392	0.85065
55704	2	55514978	55647057	581	37	1380340	3	1.0778	0.14057
112942	2	55746740	55772216	107	31	1465693	3	0.42522	0.33534
57223	2	55774428	55844860	281	43	1447758	3	-0.2825	0.61122
87178	2	55861198	55921045	249	41	1441752	3	0.040966	0.48366
2202	2	56093097	56151298	270	44	1409478	3	1.8256	0.033956
114800	2	56411258	56613309	911	87	1455192	3	1.1035	0.1349
7444	2	58273777	58387055	379	51	1351245	3	-0.94071	0.82657
55120	2	58386378	58468515	308	40	1436691	3	-1.1104	0.86659
53335	2	60678302	60780633	249	77	1335651	3	2.0338	0.020985
64895	2	60983365	61029221	134	29	1445132	3	-0.0080048	0.50319
5966	2	61108709	61171410	147	44	1410366	3	-0.31044	0.62189
150962	2	61167548	61245365	209	55	1396411	3	0.1672	0.43361
5194	2	61244812	61279125	91	33	1410571	3	-0.15935	0.5633
84542	2	61293005	61365169	187	61	1358657	3	1.3041	0.096095
339804	2	61372221	61391964	97	12	1524696	3	-0.96811	0.83351
130872	2	61404553	61415240	37	18	1380232	3	-0.20996	0.58315
9736	2	61414590	61697868	955	67	1378869	3	-0.2558	0.60095
7514	2	61705069	61765440	161	57	1304123	3	-1.2973	0.90273
84140	2	62051983	62081278	89	21	1462456	3	1.644	0.050089
10575	2	62095262	62115806	79	19	1479058	3	1.35	0.088506
150684	2	62115904	62363205	751	50	1397392	3	0.74095	0.22936
10678	2	62423262	62451866	89	30	1269236	3	-0.87614	0.80952
200728	2	62727356	62733604	31	10	1557460	3	-0.63438	0.73708
23301	2	62900986	63273622	795	100	1353998	3	0.70004	0.24195
5013	2	63277192	63284966	17	11	1400855	3	0.62153	0.26712
51057	2	63348518	63815867	1314	91	1382273	3	-1.0288	0.84821
4190	2	63815743	63834331	42	19	1441924	3	-0.060558	0.52414
7360	2	64068084	64118696	165	43	1442313	3	0.71792	0.2364
51542	2	64119280	64246526	577	51	1444399	3	0.075312	0.46998
57162	2	64319786	64371605	178	30	1440505	3	-2.2012	0.98614
29094	2	64681327	64688517	26	16	1315713	3	0.64875	0.25825
101927402	2	64749323	64751744	10	6	1359400	3	-3.0054	0.99867
54812	2	64751439	64820139	260	29	1364724	3	-1.8153	0.96526
9792	2	64858755	64978048	306	50	1307184	3	-0.11406	0.5454
6509	2	65215579	65250999	136	40	1398485	3	1.2905	0.098434
23177	2	65283495	65314142	136	33	1435840	3	-0.16339	0.56489
5861	2	65313988	65357435	149	34	1388911	3	0.21845	0.41354
10097	2	65454829	65498387	146	26	1428841	3	-1.296	0.90252
200734	2	65534580	65659733	465	43	1468835	3	4.6771	1.4546e-06
4211	2	66662257	66799891	407	73	1354671	3	-0.099716	0.53972
54465	2	67624442	67637540	47	11	1477279	3	-2.0231	0.97847
10438	2	68269332	68290159	48	15	1361589	3	-2.6502	0.99598
116143	2	68357281	68384692	84	23	1360069	3	1.024	0.15291
56902	2	68385005	68403091	63	19	1364774	3	-0.60059	0.72594
5534	2	68405979	68483392	226	33	1326595	3	0.75872	0.22401
25927	2	68511303	68547183	119	35	1365209	3	-0.59541	0.72422
5341	2	68592322	68624585	204	22	1560932	3	0.29607	0.38359
554251	2	68689498	68694448	7	4	1417960	3	-0.94606	0.82794
200558	2	68694691	68839361	581	26	1447367	3	0.40583	0.34244
10887	2	68870712	68883244	54	21	1381656	3	1.2369	0.10806
9938	2	68961913	69053965	417	51	1503331	3	1.3492	0.088637
27302	2	69092613	69098649	18	11	1210903	3	0.3317	0.37006
200504	2	69172364	69180102	33	11	1270129	3	-0.46216	0.67802
56287	2	69201705	69208112	39	9	1525013	3	1.4953	0.067418
84168	2	69240276	69476459	1004	107	1415196	3	2.1749	0.014819
2673	2	69546901	69614386	179	33	1256759	3	1.4467	0.073995
27247	2	69623245	69664760	125	24	1307605	3	2.1327	0.016474
22848	2	69685127	69901566	758	48	1301791	3	0.69089	0.24482
307	2	69947946	70053596	397	33	1363933	3	0.016644	0.49336
64395	2	70056818	70106727	123	21	1417421	3	-1.7383	0.95892
11017	2	70121075	70132368	23	7	1475899	3	0.49489	0.31034
4084	2	70142173	70170077	87	16	1407026	3	0.34953	0.36335
151516	2	70187221	70189397	10	6	1305455	3	0.41651	0.33852
5093	2	70313972	70316335	7	4	1273698	3	0.15165	0.43973
54980	2	70377017	70418151	129	24	1417631	3	0.29086	0.38558
7072	2	70436576	70475886	124	20	1396178	3	1.9771	0.024013
51449	2	70485231	70508317	60	9	1455882	3	1.8506	0.032115
6637	2	70508510	70520869	28	8	1336949	3	1.6522	0.04925
84908	2	70523108	70529293	21	6	1530072	3	1.7742	0.038018
7039	2	70674412	70781147	436	57	1381896	3	1.2016	0.11477
119	2	70888334	70995375	459	35	1480675	3	0.68315	0.24726
344018	2	71004442	71017775	67	12	1501899	3	-2.0251	0.97857
165530	2	71035775	71047732	48	16	1479439	3	-1.8458	0.96754
50489	2	71057343	71062953	37	10	1543370	3	1.5666	0.058607
25806	2	71127720	71160576	123	34	1474038	3	-2.2922	0.98905
525	2	71162998	71192561	140	38	1456587	3	-1.0537	0.85398
79998	2	71205172	71212629	34	11	1355206	3	0.19268	0.42361
113419	2	71213068	71222001	40	11	1472621	3	-0.83287	0.79754
55577	2	71295408	71305998	47	16	1496644	3	-0.24332	0.59612
84693	2	71336806	71357394	93	14	1484007	3	0.81665	0.20707
10199	2	71357444	71377232	120	16	1414551	3	0.24602	0.40283
400961	2	71409868	71454233	194	29	1492694	3	3.0262	0.0012382
27332	2	71503729	71662191	564	51	1434065	3	3.957	3.7942e-05
8291	2	71680347	71913895	1035	140	1408384	3	0.83913	0.2007
56603	2	72356367	72374991	54	19	1299415	3	0.25423	0.39966
23233	2	72403113	73053177	1432	65	1358750	3	-1.3155	0.90582
6697	2	73114512	73119289	6	4	1116441	3	-0.3733	0.64554
2016	2	73144604	73162020	34	15	1295248	3	1.2329	0.10881
94097	2	73169165	73298965	402	45	1366436	3	0.97414	0.16499
26056	2	73300510	73340146	121	20	1444226	3	0.8262	0.20435
344022	2	73429386	73438340	34	8	1497735	3	0.20175	0.42005
10322	2	73441366	73454355	42	17	1488540	3	-1.4977	0.93289
84279	2	73455134	73460356	18	7	1497770	3	-1.9613	0.97508
10574	2	73461364	73480150	64	16	1482319	3	-1.5	0.93319
150726	2	73481810	73496758	45	21	1257959	3	-0.036197	0.51444
1961	2	73518057	73520829	6	3	1459267	3	-2.4677	0.9932
7840	2	73612886	73837047	735	38	1333335	3	-0.041017	0.51636
9027	2	73867850	73869537	11	7	1331603	3	0.11953	0.45243
51471	2	73927636	73928467	4	2	959699	3	0.40376	0.3432
51002	2	73955744	73964765	13	7	978191	3	-0.026156	0.51043
8446	2	73989325	74007284	27	18	1139105	3	-1.1258	0.86987
388960	2	74011316	74044274	18	10	1103894	3	-0.038953	0.51554
10617	2	74056043	74100783	170	34	1441902	3	0.83008	0.20325
72	2	74120093	74146780	102	27	1238221	3	0.11777	0.45313
1716	2	74153953	74186088	93	21	1320839	3	0.45718	0.32377
200424	2	74212211	74335303	350	33	1397897	3	-1.531	0.93711
388962	2	74362528	74375039	46	13	1295420	3	0.064538	0.47427
55233	2	74381394	74406006	73	12	1408686	3	0.78167	0.2172
10797	2	74425690	74442425	52	19	1301576	3	-0.56899	0.71532
57835	2	74441997	74570534	369	60	1377020	3	1.0156	0.15491
1639	2	74588281	74619214	85	28	1362305	3	1.6294	0.051618
388963	2	74641303	74644934	14	7	1331702	3	2.9472	0.0016035
84058	2	74648863	74652882	8	6	1068405	3	3.1321	0.00086787
6242	2	74652988	74669060	40	18	1264363	3	2.6861	0.0036148
83444	2	74682150	74685087	4	2	1385734	3	0.60677	0.272
23559	2	74684996	74688018	7	4	1545108	3	1.2806	0.10017
7841	2	74688184	74692537	11	7	1330070	3	1.4453	0.07419
116540	2	74699085	74699942	5	3	1534465	3	2.2058	0.013701
84865	2	74699959	74710357	26	13	1244839	3	0.99208	0.16058
64427	2	74710200	74721691	26	12	1263118	3	0.66544	0.25288
85474	2	74724644	74730443	19	8	1452600	3	1.444	0.074372
84759	2	74732170	74735707	8	5	1369280	3	1.8605	0.031406
3196	2	74740686	74744275	4	3	1359865	3	1.8192	0.034441
165545	2	74745258	74753408	18	13	1201541	3	1.3908	0.082143
550	2	74753775	74757019	6	4	1339570	3	1.6942	0.045112
27429	2	74756532	74760683	10	7	1306006	3	-0.049339	0.51968
84695	2	74759946	74781088	48	14	1337820	3	2.224	0.013075
1796	2	74776147	74784678	23	9	1298522	3	2.144	0.016016
130951	2	74785010	74875994	216	32	1324197	3	0.59046	0.27744
10505	2	74881355	74910981	86	24	1321718	3	0.22671	0.41032
3099	2	75059782	75120481	252	46	1398596	3	0.32669	0.37195
56655	2	75185775	75196859	40	16	1371067	3	1.7094	0.043685
6869	2	75273590	75426645	521	88	1391173	3	-1.0166	0.84532
84141	2	75719444	75796848	333	43	1426508	3	-1.892	0.97076
9801	2	75873909	75889334	69	16	1447241	3	0.84971	0.19774
6936	2	75889831	75938482	208	36	1429625	3	0.73046	0.23256
80059	2	76974849	77749502	4016	142	1393455	3	0.63019	0.26429
130120	2	79252812	79255630	20	7	1480498	3	0.89029	0.18666
5968	2	79312149	79315150	18	9	1269560	3	-1.5503	0.93946
5967	2	79347584	79350545	18	9	1467377	3	-1.1898	0.88295
5068	2	79384132	79386880	8	5	1309471	3	0.52649	0.29927
1496	2	79740060	80875993	4882	317	1411051	3	2.0754	0.018975
347730	2	80515481	80531718	40	19	1373467	3	1.0638	0.14371
8802	2	84650647	84686586	116	21	1312696	3	-0.11025	0.5439
1768	2	84743579	85046713	965	48	1435350	3	-0.89987	0.8159
129293	2	85048774	85108369	249	27	1478358	3	-0.99552	0.84026
9168	2	85132763	85133799	4	2	1365366	3	-0.58492	0.7207
56888	2	85198231	85286595	221	31	1330903	3	0.55592	0.28913
83439	2	85360583	85537511	734	76	1452873	3	1.8761	0.030318
10618	2	85545141	85555419	37	13	1382659	3	1.8619	0.031309
54884	2	85569078	85581821	39	19	1343574	3	1.6174	0.052896
84173	2	85581843	85618875	131	31	1399611	3	2.593	0.0047572
822	2	85621871	85641197	109	23	1505497	3	2.6518	0.0040035
284948	2	85660108	85664180	9	5	1288218	3	-1.255	0.89526
4144	2	85766101	85772403	15	8	1426237	3	-1.4861	0.93137
2677	2	85771978	85788657	64	18	1503009	3	0.50834	0.30561
8673	2	85804614	85809156	17	6	1460673	3	0.83213	0.20267
10791	2	85811531	85820511	30	10	1476891	3	1.7968	0.036183
51255	2	85822391	85824831	8	3	1620026	3	0.35753	0.36035
129303	2	85825670	85829822	6	3	1608525	3	0.65558	0.25605
10713	2	85829965	85876407	134	45	1339197	3	1.4154	0.07848
388969	2	85832376	85839179	14	9	1237078	3	0.66149	0.25415
6439	2	85884440	85895864	27	14	1428083	3	-1.4956	0.93262
10578	2	85921414	85925967	32	7	1577435	3	-1.4078	0.92041
84913	2	85980909	86018506	116	24	1357245	3	0.51984	0.30159
8869	2	86066271	86116157	181	26	1473722	3	1.1758	0.11983
25885	2	86253451	86333278	310	40	1348457	3	1.4219	0.077526
55037	2	86333305	86369280	132	33	1348087	3	1.0178	0.1544
10989	2	86371055	86423264	195	27	1388741	3	2.7741	0.002768
51318	2	86426478	86440913	47	12	1331214	3	2.9794	0.0014438
65055	2	86441116	86565206	529	32	1464920	3	2.6219	0.0043725
55818	2	86668271	86719839	169	35	1405732	3	1.6768	0.046795
51652	2	86730553	86790620	196	34	1450245	3	1.7264	0.042134
100526767	2	86730553	86948245	607	60	1375474	3	2.7952	0.0025936
7844	2	86830516	86851000	63	16	1437645	3	1.478	0.069697
64795	2	86947414	87005164	97	30	1253572	3	2.1429	0.016059
925	2	87011728	87035519	91	13	1494778	3	0.85314	0.19679
926	2	87042460	87089047	168	30	1259637	3	3.2003	0.00068634
400966	2	87140890	87241099	31	13	722024	3	-0.49433	0.68946
5343	2	87237587	87248969	2	2	584983	2	-0.70287	0.75893
730268	2	88000493	88047239	21	14	523777	3	1.0621	0.14409
5342	2	88047606	88058995	2	1	550152	2	1.7736	0.038062
729857	2	88056717	88125331	4	3	559848	3	1.7007	0.044498
51315	2	88326724	88355315	65	18	1344703	3	1.0103	0.15616
150572	2	88367299	88412906	210	44	1416472	3	-1.2338	0.89137
2168	2	88422501	88427650	15	7	1348720	3	-0.84128	0.7999
55258	2	88469814	88486156	53	19	1428393	3	0.11856	0.45281
344167	2	88747726	88752053	7	5	1287780	3	2.0628	0.019565
200523	2	88824115	88829196	26	11	1357474	3	-0.43829	0.66941
9451	2	88856259	88927094	121	36	1367754	3	-0.36715	0.64324
22934	2	88991176	89050452	173	16	1493975	3	2.9666	0.0015056
101060017	2	90412911	90414534	1	1	477993	1	0.77591	0.2189
150483	2	95537188	95542568	26	12	1360158	3	0.55314	0.29008
4118	2	95691400	95719737	50	29	1196005	3	-0.06077	0.52423
64969	2	95752952	95787754	65	43	1108677	3	-1.3202	0.90661
84874	2	95813400	95825322	16	10	1316225	3	-0.48934	0.6877
7549	2	95831165	95850065	35	21	1187223	3	0.15447	0.43862
150696	2	95939674	95966067	61	31	1179651	3	0.87674	0.19031
30818	2	95963072	96051825	187	67	1200649	3	2.2928	0.01093
51011	2	96068439	96082357	26	17	1058749	3	-0.24682	0.59748
653192	2	96142715	96150479	7	5	1057149	3	-1.1548	0.87592
129868	2	96257766	96265471	10	7	909074	3	-0.21867	0.58655
400986	2	96516914	96658068	250	38	1047338	3	0.36589	0.35723
150763	2	96687694	96701722	16	10	991441	3	1.6878	0.045725
151	2	96778623	96782281	10	6	1362334	3	-0.44579	0.67213
431705	2	96789589	96804175	42	18	1338833	3	-0.48108	0.68477
1844	2	96808908	96811206	4	3	1179913	3	0.9414	0.17325
56910	2	96850597	96874573	53	21	1277920	3	-0.13551	0.5539
55654	2	96915946	96931751	32	18	1264942	3	-0.29867	0.6174
9391	2	96931884	96939917	19	11	1286060	3	-0.017052	0.5068
23020	2	96940074	96971307	65	24	1370710	3	-1.1389	0.87262
150771	2	96991062	96994091	11	6	1453369	3	-0.98256	0.83709
23397	2	97001479	97042833	88	30	1304391	3	-0.76607	0.77818
93082	2	97163383	97173846	20	10	1298179	3	-1.6054	0.94579
10865	2	97202464	97218375	37	18	1336490	3	-1.7837	0.96276
55683	2	97258892	97304116	84	38	1336155	3	-2.1664	0.98486
90342	2	97308574	97370624	146	54	1262404	3	-2.723	0.99677
81562	2	97371666	97405813	63	16	1395660	3	-2.3099	0.98955
26504	2	97426639	97477628	121	25	1327333	3	-1.7789	0.96237
26505	2	97480950	97501121	57	16	1212948	3	-0.32253	0.62647
200539	2	97488599	97509758	56	14	1274084	3	-0.70877	0.76077
51239	2	97513722	97523756	22	8	1470707	3	-0.94413	0.82745
54910	2	97525473	97536680	23	12	1158170	3	-0.57956	0.71889
51252	2	97541619	97652337	366	52	1301835	3	0.18176	0.42788
151313	2	97749320	97760603	27	12	1058489	3	0.18867	0.42517
375248	2	97778923	97930258	233	33	882147	3	0.43812	0.33065
57730	2	98109009	98206708	136	21	854412	3	0.76921	0.22088
1329	2	98262521	98264657	6	4	1079873	3	0.68291	0.24733
10120	2	98272402	98280561	23	11	1291641	3	1.1726	0.12047
7535	2	98330031	98356990	101	26	1251867	3	1.2889	0.098717
23505	2	98372799	98612389	751	40	1351039	3	-0.29581	0.61631
200403	2	98703595	98929410	810	56	1439691	3	-0.022242	0.50887
1261	2	98962618	99015064	244	37	1434365	3	0.14384	0.44282
3631	2	99061321	99207496	386	36	1418718	3	-0.38521	0.64996
493753	2	99215786	99224981	24	4	1542157	3	-1.3793	0.91611
25972	2	99225032	99234978	30	11	1376974	3	-0.42048	0.66293
11320	2	99235569	99347589	383	45	1392473	3	1.2909	0.098361
343990	2	99410309	99552684	550	42	1444206	3	0.38191	0.35126
80705	2	99613724	99771187	521	39	1407181	3	1.8049	0.035547
150590	2	99758185	99767950	30	9	1385081	3	2.0609	0.019657
51601	2	99771418	99779620	31	12	1376117	3	-0.011831	0.50472
129531	2	99785726	99797524	23	10	1303926	3	1.2841	0.099548
51263	2	99797542	99816020	55	17	1454227	3	1.5277	0.063294
254773	2	99858709	99871570	42	18	1288537	3	1.7107	0.043565
129530	2	99900701	99921205	49	14	1390782	3	0.92887	0.17648
10190	2	99935487	99957155	67	16	1452028	3	1.1145	0.13253
9669	2	99953821	100016728	193	36	1442844	3	1.5153	0.064848
51455	2	100016938	100106480	268	32	1441116	3	2.0914	0.018246
3899	2	100162326	100759037	1854	121	1385253	3	1.6418	0.050317
164832	2	100889753	100939195	221	34	1370292	3	0.48331	0.31444
9486	2	101008322	101034130	145	26	1380387	3	0.64703	0.2588
129521	2	101086944	101099742	74	10	1556554	3	1.5265	0.063447
79031	2	101179418	101193201	60	15	1315307	3	1.4434	0.074461
4862	2	101436613	101613289	703	93	1449806	3	-0.2304	0.59111
6160	2	101618691	101636155	55	15	1420649	3	2.6066	0.0045718
11138	2	101623690	101767858	551	48	1385545	3	2.3326	0.0098348
55571	2	101869345	101886778	40	18	1457430	3	-1.0105	0.84387
284996	2	101887681	101925178	97	31	1324111	3	-1.3302	0.90827
200407	2	101964816	102003965	126	27	1361321	3	-1.2595	0.89607
731220	2	102013823	102091165	382	40	1441271	3	0.62834	0.26489
9448	2	102314165	102511152	586	57	1373430	3	0.16325	0.43516
7850	2	102608306	102644885	184	21	1472840	3	-0.78471	0.78369
3554	2	102686836	102796334	532	58	1409168	3	0.42408	0.33575
8808	2	102803433	102856462	318	26	1496837	3	-0.74977	0.7733
9173	2	102927962	102968497	236	28	1428332	3	0.77734	0.21848
8809	2	102979093	103015230	137	28	1463678	3	0.68292	0.24733
8807	2	103035254	103069025	149	31	1400904	3	0.87945	0.18958
389015	2	103089173	103150433	270	33	1340454	3	-0.45176	0.67428
6549	2	103236166	103327809	300	50	1336501	3	0.1633	0.43514
84804	2	103331089	103353341	56	19	1381422	3	0.4626	0.32183
130827	2	103378490	103450948	219	28	1466324	3	0.47539	0.31725
64965	2	105654483	105716418	280	13	1526435	3	-2.4201	0.99224
11250	2	105839595	105860085	98	17	1322777	3	-0.21815	0.58634
9392	2	105865861	105946148	313	50	1411116	3	-0.93122	0.82413
79074	2	105953714	105976514	77	19	1544630	3	-0.83625	0.79849
2274	2	105977272	106055230	337	68	1403339	3	1.8699	0.030748
8440	2	106361520	106510730	701	49	1454911	3	5.4971	1.9299e-08
84417	2	106682113	106694611	85	21	1250822	3	-0.17369	0.56895
80146	2	106709759	106810795	384	56	1332639	3	1.923	0.027239
402096	2	106961022	106991482	138	39	1335903	3	-1.0164	0.84529
653489	2	107021136	107084801	64	21	810202	3	0.15698	0.43763
84620	2	107418056	107503563	375	42	1450715	3	1.4715	0.070573
285190	2	108443388	108509000	74	23	817946	3	0.81866	0.20649
60482	2	108602979	108630663	92	36	1413253	3	-0.41428	0.66067
442038	2	108863651	108881807	89	25	1468133	3	1.6344	0.051087
6819	2	108905095	108926371	99	27	1449479	3	1.3455	0.089227
27233	2	108994413	109004296	36	10	1364639	3	-1.7246	0.9577
9648	2	109065577	109125854	292	30	1395793	3	2.9476	0.0016013
3987	2	109150811	109303702	609	37	1343175	3	3.3335	0.00042874
5903	2	109335902	109402267	205	25	1199284	3	0.43266	0.33263
165055	2	109403208	109493047	262	39	1361889	3	0.48223	0.31482
10913	2	109510927	109605828	414	39	1442914	3	-1.1107	0.86665
151011	2	110300372	110371783	262	35	1407788	3	1.675	0.046963
65124	2	110371911	110376564	12	4	1561420	3	-0.45159	0.67422
7851	2	110841447	110874143	63	24	1412989	3	0.62187	0.26701
4867	2	110880913	110962639	271	27	1348134	3	0.6299	0.26438
100288695	2	111194191	111230652	2	1	8313	1	-1.6511	0.95064
699	2	111395275	111435684	68	21	1309300	3	0.22477	0.41108
55289	2	111490150	111875799	1489	103	1460665	3	-0.080448	0.53206
10018	2	111878491	111926022	129	35	1379348	3	-0.85933	0.80492
101927260	2	112003803	112006256	12	6	1530471	3	0.85282	0.19688
64682	2	112525214	112641765	269	26	1204273	3	-1.0814	0.86024
10461	2	112656056	112797293	562	36	1483687	3	1.271	0.10187
84910	2	112812800	112876895	206	42	1471632	3	1.5065	0.065966
129804	2	112895962	112945793	180	44	1408725	3	0.12304	0.45104
84524	2	112973439	113012664	83	23	1420727	3	-3.5553	0.99981
376940	2	113033178	113097640	163	24	1437940	3	0.032844	0.4869
727851	2	113125946	113191222	23	10	1040465	3	-0.22737	0.58993
150465	2	113239743	113290223	169	29	1356494	3	-0.9698	0.83393
84172	2	113298676	113334727	155	29	1465334	3	-0.5146	0.69658
84269	2	113342023	113346617	14	8	1350175	3	-0.81947	0.79374
6574	2	113403434	113421402	40	15	1502509	3	-1.2783	0.89942
150468	2	113495444	113522254	57	19	1382500	3	-0.087674	0.53493
3552	2	113531492	113542971	30	7	1492214	3	0.12751	0.44927
3553	2	113587337	113594356	23	10	1326331	3	-0.37591	0.64651
27178	2	113670548	113676459	46	4	1491441	3	3.0649	0.0010886
56300	2	113735596	113743249	16	8	1402000	3	-0.79785	0.78752
27179	2	113763038	113766221	9	4	1576522	3	0.38241	0.35108
27177	2	113779668	113810444	118	35	1399312	3	-0.44273	0.67102
26525	2	113816215	113822321	33	7	1484765	3	-1.0183	0.84573
84639	2	113825547	113833427	50	18	1436808	3	-0.29061	0.61433
3557	2	113868693	113891593	119	14	1523051	3	2.8535	0.0021619
23550	2	113914976	113960677	195	46	1409976	3	1.1572	0.1236
7849	2	113973574	114036527	252	33	1509909	3	2.8871	0.0019442
150472	2	114195268	114253781	67	10	863182	3	-0.63811	0.7383
200350	2	114256661	114258727	4	2	673209	3	-1.0963	0.86352
11159	2	114384814	114400975	53	16	1127274	3	0.41792	0.338
80255	2	114471354	114514400	156	29	1482244	3	0.74237	0.22893
10096	2	114647511	114719131	326	27	1433967	3	-0.017273	0.50689
57628	2	115199899	116603328	4813	225	1412030	3	0.53935	0.29482
8886	2	118572255	118589953	75	22	1517683	3	1.7452	0.040471
54520	2	118673054	118771739	416	41	1476570	3	1.9211	0.027361
51141	2	118846033	118867604	63	27	1478536	3	0.97884	0.16383
2019	2	119599747	119605759	15	10	1207832	3	-1.1919	0.88335
8685	2	119699745	119752236	269	41	1465123	3	0.46978	0.31926
165257	2	119913819	119916471	10	4	1466453	3	0.72085	0.2355
55240	2	119981384	120023228	206	40	1476248	3	1.1302	0.1292
130355	2	120059793	120124451	278	39	1463852	3	-0.52512	0.70025
1622	2	120124504	120130122	33	10	1496581	3	-1.4603	0.9279
140738	2	120187501	120196096	43	12	1414355	3	0.37583	0.35352
6344	2	120197419	120282028	408	51	1377624	3	-0.62698	0.73466
200373	2	120302008	120414237	275	51	1435245	3	1.3246	0.092657
80775	2	120436743	120439694	9	4	1504408	3	0.64812	0.25845
101927764	2	120480782	120517323	129	33	1424134	3	0.69171	0.24456
5775	2	120517207	120742496	697	47	1429514	3	0.26671	0.39485
57669	2	120770604	120936697	455	53	1337617	3	-0.11292	0.54495
79134	2	120975047	120980984	19	9	1377068	3	1.4382	0.075195
5899	2	120997646	121052287	167	24	1416132	3	0.18685	0.42589
3625	2	121103719	121109383	12	8	910431	3	-0.33683	0.63188
2736	2	121493441	121750229	982	129	1354071	3	-0.54389	0.70674
29842	2	121974163	122042778	256	48	1345538	3	-0.5985	0.72525
23332	2	122095352	122407052	1056	32	1452450	3	0.96688	0.1668
84365	2	122484521	122494503	41	10	1375115	3	2.3983	0.0082346
7247	2	122513121	122525429	30	12	1243553	3	0.0053445	0.49787
129684	2	124782864	125672954	3621	197	1438890	3	1.7458	0.040423
2995	2	127413426	127454251	205	49	1405724	3	0.1101	0.45617
274	2	127805599	127864903	315	42	1442359	3	12.835	5.2217e-38
339761	2	127941412	127977654	148	29	1429064	3	0.38751	0.34919
2071	2	128014866	128051752	120	34	1430742	3	2.1675	0.015099
10746	2	128056245	128100805	133	30	1452448	3	2.8622	0.0021038
100506922	2	128135704	128146987	53	12	1485236	3	2.8697	0.0020546
5624	2	128175996	128186822	38	13	1428256	3	2.6789	0.0036934
55677	2	128238383	128284462	149	25	1443821	3	0.91822	0.17925
4648	2	128293378	128395303	408	58	1444805	3	2.2911	0.010979
55679	2	128395996	128439360	233	51	1423085	3	-0.70161	0.75854
2840	2	128403439	128410213	43	20	1281513	3	-0.44153	0.67059
84826	2	128458597	128461407	14	7	1417694	3	-2.1331	0.98354
55339	2	128461808	128568761	378	46	1453090	3	-0.68081	0.75201
5433	2	128603840	128615729	50	15	1433419	3	-0.94723	0.82824
83607	2	128619204	128643635	74	20	1354344	3	-0.54955	0.70868
79595	2	128698791	128785667	242	49	1349279	3	1.017	0.15458
56886	2	128848754	128953251	336	45	1350189	3	2.1384	0.016243
9394	2	129023054	129076171	254	54	1380111	3	2.2349	0.012712
84084	2	130737235	130740311	11	4	1294340	3	-0.085775	0.53418
728378	2	130831108	130886795	45	17	691542	3	0.25653	0.39877
91409	2	130896856	130902707	26	10	1117041	3	-1.3043	0.90394
55627	2	130908965	130940323	87	16	1307610	3	0.99833	0.15906
80097	2	130939248	130962365	99	17	1200389	3	-0.29831	0.61727
112714	2	130949318	130956034	25	8	1108217	3	-0.83262	0.79747
84317	2	131095814	131100383	12	8	1335653	3	2.2066	0.013672
92856	2	131100470	131104197	11	6	1371466	3	1.2908	0.098388
26469	2	131113580	131132982	54	12	1311204	3	1.7057	0.044032
653269	2	131220234	131266808	14	3	543286	3	-1.0847	0.86098
55997	2	131349738	131357148	3	1	438837	2	-0.19892	0.57884
653781	2	131369106	131415610	18	11	566542	3	-0.93242	0.82444
344561	2	131486643	131487909	4	2	1471824	3	-0.89794	0.81539
205147	2	131513077	131525707	38	16	1146331	3	0.82538	0.20458
50649	2	131594489	131804826	770	83	1362390	3	0.088996	0.46454
130074	2	131805449	131851033	108	26	1290633	3	1.7911	0.036636
55041	2	131862420	131907425	110	29	1289830	3	2.1916	0.014205
445582	2	131975924	132022944	36	14	822137	3	1.4412	0.074763
150786	2	132118065	132121731	10	5	1117247	3	1.7252	0.042242
653784	2	132227298	132250312	163	17	1280035	3	1.6162	0.05303
113457	2	132233580	132240507	35	5	1321512	3	1.8445	0.032557
90557	2	132285248	132291239	24	10	1214533	3	1.8795	0.03009
29798	2	132479973	132524977	123	17	1368050	3	2.1965	0.01403
408029	2	132552534	132559234	10	4	981476	3	1.5328	0.062667
101060825	2	132795056	132796320	10	4	991429	3	0.25701	0.39858
646915	2	133064717	133076320	26	11	631298	3	-0.17703	0.57026
2863	2	133174147	133404169	888	105	1377498	3	-0.68547	0.75348
116372	2	133402337	133429070	86	20	1291651	3	0.86919	0.19237
344148	2	133429361	134399118	3689	256	1420440	3	0.52104	0.30117
4249	2	134877502	135212192	1303	128	1381406	3	2.294	0.010896
81615	2	135213330	135478219	933	75	1411165	3	3.3426	0.00041492
130013	2	135595994	135659604	132	30	1272628	3	4.3253	7.6171e-06
905	2	135676363	135716915	102	16	1413586	3	4.5706	2.4313e-06
80122	2	135722076	135782301	197	31	1339084	3	4.1174	1.9155e-05
22930	2	135809835	135928280	264	29	1357504	3	0.75878	0.22399
84083	2	135954539	136288806	799	26	1335354	3	1.5565	0.0598
23518	2	136289036	136482839	383	41	1337139	3	3.0439	0.0011675
23190	2	136499189	136542633	97	18	1400704	3	2.1928	0.014159
3938	2	136545415	136594750	142	26	1367205	3	3.2253	0.00062913
4175	2	136597196	136634047	92	22	1234566	3	3.0693	0.0010728
1615	2	136664252	136743254	165	21	1238272	3	2.4679	0.0067949
7852	2	136871919	136875725	11	6	1381454	3	1.5409	0.061665
80731	2	137639718	138435287	3368	143	1441159	3	-1.286	0.90078
3176	2	138721808	138773934	141	19	1455772	3	3.1621	0.0007832
339745	2	139259350	139330805	174	42	1349279	3	-0.2513	0.59921
11249	2	139426727	139537811	427	68	1437066	3	0.65231	0.2571
53353	2	140988996	142889270	9313	342	1467159	3	-0.35332	0.63808
8942	2	143506497	143799885	1167	66	1425080	3	2.2307	0.012851
55843	2	143886899	144525921	1997	148	1413258	3	-0.046808	0.51867
79712	2	144702502	145112578	971	73	1376961	3	0.11709	0.45339
9839	2	145141942	145277958	294	75	1351188	3	2.4102	0.0079711
92	2	148602086	148688396	244	34	1387099	3	-0.033772	0.51347
5000	2	148687966	148779173	302	32	1379516	3	-0.13401	0.5533
55777	2	148778580	149271046	1606	94	1354723	3	-1.376	0.91559
26122	2	149402560	149545136	450	29	1449051	3	0.71348	0.23778
130576	2	149894981	150071776	635	64	1441130	3	-0.26995	0.6064
130574	2	150186499	150330662	425	54	1415606	3	-1.7561	0.96047
27249	2	150426147	150444330	50	20	1305904	3	-0.30636	0.62034
390	2	151324707	151344209	43	19	1316525	3	0.79235	0.21408
375287	2	152104728	152118389	44	12	1381720	3	-1.1877	0.88252
9111	2	152126982	152146430	85	19	1445782	3	-2.8617	0.99789
7130	2	152214106	152236562	85	16	1393509	3	-1.1221	0.86908
55183	2	152266397	152333860	254	36	1368090	3	-1.2527	0.89484
4703	2	152341853	152591001	695	90	1289925	3	-0.75303	0.77428
26225	2	152657480	152685009	84	27	1298230	3	1.0692	0.14248
785	2	152689285	152955593	851	67	1398341	3	-0.43424	0.66794
10254	2	152973315	153032506	229	31	1380885	3	-0.91905	0.82097
114793	2	153191684	153506348	1232	102	1437531	3	0.090551	0.46392
55660	2	153508107	153574628	190	47	1428441	3	0.54673	0.29228
151188	2	153574407	153617767	164	36	1435966	3	-0.4578	0.67645
56475	2	154333852	154335322	4	2	1187151	3	-0.62841	0.73513
114805	2	154728426	155310489	2271	86	1466551	3	1.5169	0.064643
100144595	2	155292365	155313950	74	23	1472343	3	-0.36078	0.64087
3760	2	155555093	155714864	652	84	1430169	3	3.3223	0.00044633
4929	2	157180944	157189287	8	5	1149297	3	0.87617	0.19047
2820	2	157291965	157442915	407	52	1366094	3	0.17122	0.43202
11227	2	158114340	158167913	190	27	1262738	3	0.73296	0.23179
57471	2	158175125	158184146	23	10	1302726	3	0.53097	0.29772
9595	2	158271131	158300604	93	26	1300491	3	-1.3334	0.90879
130399	2	158383279	158485399	209	48	1322044	3	0.43069	0.33335
90	2	158592958	158732374	351	87	1275705	3	-3.2173	0.99935
151531	2	158733213	158992666	1047	104	1431124	3	0.57819	0.28157
130940	2	159027869	159313297	1624	75	1394540	3	-1.9001	0.97129
8502	2	159313476	159537941	836	52	1428190	3	-0.19265	0.57638
92196	2	159651829	159672506	103	33	1455646	3	-0.98428	0.83751
85461	2	159825146	160089170	1113	79	1454708	3	1.1339	0.12842
151525	2	160092304	160143304	247	32	1393280	3	-0.077607	0.53093
29994	2	160175490	160473059	1131	88	1438347	3	3.86	5.6686e-05
64844	2	160568980	160625084	318	29	1462434	3	3.998	3.194e-05
9936	2	160625139	160655115	133	31	1459646	3	4.4973	3.4416e-06
100526664	2	160625139	160761267	637	61	1441692	3	3.2673	0.00054282
4065	2	160659866	160761267	489	53	1436052	3	2.5492	0.0053993
22925	2	160788523	160919126	551	68	1443616	3	1.6633	0.048127
3694	2	160956182	161110349	594	70	1401182	3	0.5054	0.30664
5937	2	161128662	161350366	688	64	1426202	3	4.1102	1.9762e-05
10010	2	161993438	162092687	258	36	1422178	3	-0.63078	0.73591
10213	2	162164786	162268228	240	54	1335157	3	0.32893	0.3711
10716	2	162272620	162282381	19	11	1313332	3	-0.17708	0.57028
57282	2	162480699	162841786	1216	49	1400921	3	0.88831	0.18719
1803	2	162848751	162931052	278	39	1414259	3	-0.50853	0.69446
2641	2	162999379	163008914	17	4	1382035	3	-0.3036	0.61928
2191	2	163027194	163100045	178	25	1364788	3	0.56452	0.2862
64135	2	163123589	163175218	165	16	1442095	3	0.15496	0.43843
25801	2	163200583	163236525	68	43	1294819	3	-0.99475	0.84007
90134	2	163227917	163695257	1434	116	1355131	3	0.13011	0.44824
55137	2	164461447	164592618	329	63	1311976	3	-0.83713	0.79874
2888	2	165349323	165478360	308	62	1346114	3	1.6289	0.051662
22837	2	165536695	165698678	704	48	1493410	3	-0.95005	0.82896
151258	2	165754709	165812035	228	31	1510657	3	-1.8494	0.9678
6328	2	165944030	166060577	400	43	1423661	3	0.11979	0.45232
6326	2	165986659	166248820	1048	87	1410554	3	0.49329	0.31091
80034	2	166326157	166545917	650	65	1412900	3	-0.6086	0.72861
2591	2	166604313	166650803	107	33	1339513	3	-2.2545	0.98792
79809	2	166729872	166810348	283	39	1434205	3	-1.037	0.85014
6323	2	166845670	167005642	642	53	1447553	3	-2.0395	0.9793
6335	2	167051695	167232497	672	84	1404319	3	-0.76757	0.77863
6332	2	167260083	167343481	302	40	1426669	3	-0.18271	0.57249
129446	2	167744997	168116263	1783	63	1444073	3	-0.56099	0.7126
8708	2	168346692	168727366	1504	147	1355141	3	-1.5761	0.9425
27347	2	168810530	169104105	1364	77	1449838	3	1.0073	0.15689
253782	2	169312759	169631644	1373	113	1409469	3	-1.2788	0.89951
115677	2	169643049	169721849	301	62	1359182	3	0.90671	0.18228
57405	2	169727401	169747277	89	23	1347916	3	0.39278	0.34724
57818	2	169757750	169766510	36	17	1351274	3	-1.767	0.96139
8647	2	169779336	169887833	419	57	1411528	3	-0.20392	0.58079
10170	2	169921299	169952677	66	29	1238406	3	-0.27826	0.60959
4036	2	169983619	170219123	1010	113	1416300	3	0.095212	0.46207
129880	2	170335967	170363165	102	22	1476597	3	0.58527	0.27918
10324	2	170366212	170382772	44	21	1349135	3	-0.020762	0.50828
79675	2	170386259	170430431	143	33	1470353	3	-0.68028	0.75184
9360	2	170440850	170497916	228	28	1465752	3	0.45308	0.32524
129881	2	170501935	170550931	230	17	1532309	3	-0.86072	0.8053
493911	2	170550946	170558218	18	7	1314544	3	-1.1008	0.86451
100526832	2	170550964	170608396	268	31	1469259	3	-0.53448	0.70349
151230	2	170590356	170608396	101	20	1494111	3	-0.055124	0.52198
6741	2	170655322	170668574	47	16	1434840	3	0.87678	0.1903
29081	2	170668267	170681439	55	17	1483151	3	-0.14042	0.55584
130507	2	170684010	170940641	1053	44	1477122	3	-1.3037	0.90383
140469	2	171034655	171511674	2169	228	1385229	3	-0.82911	0.79648
389058	2	171571857	171574498	8	4	1436145	3	1.6518	0.049289
285141	2	171627528	171655481	103	14	1449377	3	0.77314	0.21972
2571	2	171673200	171717661	160	29	1424152	3	0.18095	0.4282
26003	2	171784948	171823645	114	28	1403754	3	-1.2865	0.90086
9874	2	171847333	172087824	792	42	1419696	3	0.53864	0.29507
79828	2	172173912	172291312	342	45	1411638	3	0.41469	0.33918
80067	2	172290761	172341562	216	18	1522799	3	1.7421	0.040747
79901	2	172378757	172414643	172	37	1467937	3	-0.42049	0.66293
1781	2	172543919	172606668	203	35	1413393	3	-0.22787	0.59013
8604	2	172639915	172750816	387	42	1391564	3	0.25351	0.39994
8520	2	172778935	172848600	230	45	1391924	3	1.7301	0.041802
254042	2	172864804	172947158	308	45	1371475	3	1.0815	0.13973
1745	2	172950208	172954402	10	7	1393798	3	-0.26422	0.6042
1746	2	172964166	172967478	7	5	1356981	3	-2.6068	0.99543
3655	2	173291954	173371181	442	44	1517161	3	1.1101	0.13348
5163	2	173420101	173490351	291	24	1482635	3	2.2258	0.013013
11069	2	173600525	173917621	1177	112	1461324	3	0.46669	0.32036
51776	2	173940440	174132737	821	57	1480646	3	1.9935	0.023101
83879	2	174219561	174233718	65	21	1374715	3	0.60929	0.27116
6670	2	174771187	174830430	257	36	1495744	3	0.71753	0.23652
100128905	2	174890014	174891886	5	3	1129189	3	0.31226	0.37742
29789	2	174937175	175113365	653	37	1465842	3	-0.096929	0.53861
100131390	2	175199769	175205859	20	9	1512081	3	1.6852	0.045972
9541	2	175212878	175260443	123	33	1398929	3	0.32232	0.37361
79634	2	175260457	175294303	132	13	1452922	3	0.65118	0.25746
151556	2	175296299	175351816	149	28	1436425	3	0.18685	0.42589
7456	2	175424302	175547667	271	61	1399368	3	0.4408	0.32968
1134	2	175612320	175629200	55	14	1396634	3	0.47568	0.31715
1123	2	175664042	175870671	547	49	1340093	3	1.6351	0.051018
1386	2	175936978	176032934	358	34	1402216	3	0.41462	0.33921
518	2	176040986	176046490	27	11	1365115	3	0.74343	0.22861
80856	2	176790410	176867018	263	46	1446591	3	1.1689	0.12122
344191	2	176944835	176948690	10	6	1156716	3	0.86197	0.19435
3239	2	176957532	176960666	8	5	1233672	3	1.1436	0.1264
3238	2	176964530	176965488	6	4	1530845	3	-1.7192	0.95721
3237	2	176971721	176976563	12	7	1248737	3	-1.8097	0.96483
3236	2	176981492	176984670	13	9	1377713	3	-0.27571	0.60861
3235	2	176987413	176989645	9	6	1321556	3	1.5721	0.057966
3234	2	176994422	176997423	9	5	1300438	3	-0.040679	0.51622
3232	2	177001669	177043737	120	25	1399745	3	0.86727	0.1929
3233	2	177015122	177017951	8	4	1487339	3	0.58113	0.28057
3231	2	177053307	177055635	6	4	1357861	3	0.84213	0.19986
10651	2	177134123	177202753	213	33	1324046	3	-0.08959	0.53569
220988	2	178076063	178088687	22	11	1319399	3	1.2214	0.11097
4780	2	178095031	178129859	85	30	1319507	3	0.91531	0.18001
8540	2	178257471	178408564	454	46	1352633	3	-0.19843	0.57865
150737	2	178414880	178417524	8	5	1261090	3	-1.1932	0.88361
92104	2	178479026	178483694	31	9	1507620	3	0.014172	0.49435
50940	2	178487977	178973066	2198	77	1445314	3	0.34934	0.36342
129831	2	178977149	178994383	45	20	1510408	3	1.4561	0.072679
114880	2	179059208	179264160	789	77	1429938	3	1.2353	0.10835
8575	2	179296141	179315958	64	17	1286146	3	0.38704	0.34936
494513	2	179316163	179326149	36	10	1309469	3	0.5802	0.28089
51661	2	179328391	179343646	60	11	1344655	3	0.69968	0.24207
65977	2	179345199	179369783	90	23	1443971	3	0.15678	0.43771
7273	2	179390716	179672150	863	63	1424339	3	0.37326	0.35448
285025	2	179694484	179914841	922	79	1436788	3	0.34134	0.36642
91404	2	179966419	180129350	623	42	1409169	3	-0.7249	0.76574
151126	2	180306709	180726232	2026	148	1487661	3	0.78637	0.21583
57703	2	180809603	180872024	201	31	1418628	3	-1.491	0.93201
10477	2	181845112	181928154	413	28	1456904	3	1.3718	0.085062
3676	2	182321619	182402474	290	53	1428216	3	-0.97439	0.83507
375298	2	182401399	182521834	508	46	1458546	3	0.54351	0.29339
4760	2	182540833	182545392	7	4	1268011	3	-0.92073	0.8214
6744	2	182756472	182795465	103	21	1381092	3	0.26448	0.39571
151242	2	182818968	182996109	656	76	1365897	3	1.5153	0.064851
5136	2	183004762	183387572	1594	85	1418864	3	1.6492	0.049557
54431	2	183580768	183644752	184	43	1196368	3	-1.1464	0.87419
2487	2	183698002	183731498	140	34	1381680	3	-1.3568	0.91258
10787	2	183789579	183903586	389	44	1425206	3	-2.1376	0.98372
142679	2	183943287	183964736	71	23	1480487	3	-1.197	0.88434
129401	2	183982247	184026408	296	26	1541110	3	0.40328	0.34337
91752	2	185463093	185804214	1290	53	1404025	3	0.31659	0.37578
401024	2	186603355	186698016	278	43	1351917	3	-0.28347	0.61159
55854	2	187350885	187374088	55	19	1484103	3	1.7997	0.035953
3685	2	187454058	187545629	223	53	1336242	3	0.47089	0.31886
165215	2	187558789	187630686	178	39	1390881	3	0.41543	0.33891
151112	2	187692207	187713897	107	7	1526013	3	-0.63067	0.73587
10203	2	188206690	188313021	331	41	1453805	3	1.1939	0.11626
7035	2	188328957	188419219	308	50	1444107	3	0.69303	0.24415
51454	2	189156396	189460653	956	55	1416719	3	-1.3334	0.9088
116093	2	189598465	189654831	214	39	1310719	3	-0.23354	0.59233
1281	2	189839099	189877472	137	28	1340469	3	0.81668	0.20706
1290	2	189896641	190044668	475	38	1421239	3	0.16673	0.43379
84128	2	190306159	190340287	195	9	1546139	3	0.050311	0.47994
30061	2	190425316	190448478	77	23	1330121	3	1.1682	0.12136
54529	2	190526125	190535557	28	12	1346240	3	-0.88789	0.8127
150709	2	190539018	190625919	201	38	1380292	3	-0.41738	0.6618
64172	2	190611386	190628020	29	11	1426727	3	-2.0308	0.97886
94101	2	190634993	190649097	36	11	1416180	3	-0.44665	0.67244
5378	2	190648710	190742355	271	37	1439185	3	-0.88963	0.81317
84281	2	190744282	191068210	1108	110	1363833	3	0.39291	0.34719
2660	2	190920426	190927455	23	7	1438786	3	-2.0717	0.98085
26275	2	191069355	191184771	413	32	1442864	3	-0.083059	0.5331
3628	2	191208196	191236391	108	14	1503367	3	-0.048388	0.5193
54842	2	191273081	191367041	290	29	1438994	3	1.6644	0.048019
100131211	2	191371619	191399468	79	22	1472485	3	-0.04019	0.51603
4664	2	191513621	191557492	131	28	1472110	3	0.14625	0.44186
2744	2	191745547	191830278	195	42	1299705	3	-0.19051	0.57555
6772	2	191833762	191878976	163	40	1409816	3	0.45384	0.32497
6775	2	191894302	192037404	386	77	1308358	3	0.67092	0.25114
4430	2	192110107	192290115	525	44	1321798	3	0.91582	0.17988
64859	2	192542798	192553248	16	11	1301154	3	0.18659	0.42599
8436	2	192699031	192712006	35	16	1349994	3	0.55051	0.29098
23671	2	192770615	193059645	895	126	1311282	3	-0.98584	0.83789
57181	2	196477798	196602426	335	57	1275818	3	1.7449	0.040501
56171	2	196602427	196933536	1176	52	1305791	3	0.9393	0.17379
9262	2	196998307	197036336	162	27	1369945	3	0.6238	0.26638
57520	2	197063971	197458416	1503	105	1413077	3	-0.94006	0.82641
284992	2	197504278	197597530	232	41	1338885	3	0.59587	0.27563
9330	2	197627756	197664492	80	36	1300899	3	0.13453	0.44649
401027	2	197669139	197675000	14	8	1443010	3	-0.42708	0.66534
80055	2	197697728	197791454	236	23	1462978	3	-0.81019	0.79108
91526	2	197831741	198175521	1225	106	1409333	3	0.35962	0.35956
23451	2	198256698	198299815	95	36	1251907	3	0.93221	0.17561
80219	2	198318231	198339851	38	20	1294746	3	0.48627	0.31339
3329	2	198351308	198364998	33	15	1248060	3	-1.6466	0.95018
3336	2	198364721	198368187	5	3	1216710	3	2.3185	0.010211
100529241	2	198364721	198418423	115	46	1208076	3	0.73602	0.23086
25843	2	198380295	198418423	88	44	1192456	3	0.8219	0.20557
130132	2	198435524	198540774	231	49	1230182	3	-0.66997	0.74856
92935	2	198570028	198573114	2	2	1654501	3	-0.47843	0.68383
66037	2	198591603	198651036	107	33	1253734	3	0.99297	0.16036
5334	2	198669426	199014608	788	69	1335405	3	0.16631	0.43396
23314	2	200134223	200335989	379	72	1344576	3	2.5788	0.0049572
205327	2	200775979	200792996	43	15	1458730	3	-1.55	0.93943
129450	2	200793634	200820459	63	24	1427632	3	0.14716	0.4415
79568	2	200820040	200828848	27	13	1389709	3	-0.21899	0.58667
26010	2	201170604	201346986	546	75	1441083	3	-2.1826	0.98547
130535	2	201353677	201374817	65	29	1367990	3	-0.77289	0.78021
151246	2	201390865	201448818	164	34	1406126	3	-1.4283	0.9234
316	2	201450731	201536218	335	49	1463073	3	-0.32142	0.62606
9689	2	201676262	201688569	24	14	1248635	3	0.41553	0.33888
1195	2	201717732	201729467	37	17	1438122	3	0.16932	0.43277
53938	2	201735630	201754048	49	19	1394608	3	3.6038	0.00015683
60491	2	201754050	201768655	28	12	1406044	3	1.605	0.054244
4999	2	201774894	201828424	115	29	1408532	3	2.1594	0.015409
285172	2	201838441	201936392	271	31	1415688	3	1.3913	0.082067
4709	2	201936462	201950473	45	10	1506783	3	1.2355	0.10831
8837	2	201980877	202037411	171	28	1407174	3	2.2058	0.013699
843	2	202047621	202094129	113	23	1444572	3	1.5347	0.062428
841	2	202098166	202152434	207	45	1464221	3	1.3797	0.083844
130540	2	202153147	202222101	235	43	1397604	3	1.0352	0.15028
66008	2	202241930	202316319	177	40	1361962	3	2.7232	0.0032331
55437	2	202316392	202359501	91	30	1382945	3	4.3912	5.6365e-06
151254	2	202352144	202483905	443	39	1402537	3	2.5996	0.0046663
65062	2	202484907	202508252	62	28	1211610	3	2.3821	0.0086064
58538	2	202509597	202563467	203	66	1341578	3	0.17431	0.43081
57679	2	202564986	202645895	271	35	1476601	3	0.91084	0.18119
65061	2	202655177	202760273	350	72	1405639	3	1.8946	0.029074
8324	2	202899310	202903160	9	5	1646180	3	1.8268	0.033863
100652824	2	202937978	203061886	411	52	1445593	3	2.5115	0.0060107
7341	2	203070903	203103322	77	23	1416784	3	3.3622	0.00038667
51602	2	203130515	203168384	122	21	1457494	3	2.4794	0.0065806
659	2	203241033	203432474	537	44	1408175	3	3.2699	0.00053785
150864	2	203499901	203634480	313	61	1328314	3	0.28627	0.38734
130026	2	203637873	203736708	292	27	1451227	3	7.5439	2.2802e-14
55759	2	203745323	203776949	112	23	1419714	3	7.7719	3.8665e-15
79800	2	203776978	203851060	190	21	1433539	3	7.8001	3.0927e-15
65065	2	203879597	204091101	446	67	1338789	3	6.6782	1.2096e-11
57404	2	204103164	204170563	168	55	1357798	3	3.9684	3.6171e-05
10152	2	204192597	204296892	243	68	1296109	3	3.2106	0.0006623
65059	2	204298538	204400058	213	42	1372647	3	2.7315	0.0031523
940	2	204571198	204603635	99	23	1411748	3	-0.93337	0.82468
1493	2	204732511	204738683	12	6	1240373	3	0.52091	0.30121
29851	2	204801454	204826302	83	24	1447099	3	-0.58029	0.71914
117583	2	205410516	206484886	3967	232	1394173	3	1.6832	0.046167
8828	2	206547184	206662857	417	97	1358125	3	-0.047365	0.51889
54891	2	206858445	206950906	294	37	1452076	3	0.45829	0.32337
4719	2	206987803	207024243	139	22	1455774	3	-1.8382	0.96698
1933	2	207024318	207027653	6	3	1436376	3	-0.64415	0.74026
2825	2	207040040	207082771	163	37	1443763	3	0.71224	0.23816
57683	2	207139523	207179162	117	29	1312897	3	-0.66961	0.74845
8745	2	207308268	207485854	599	69	1421207	3	1.6353	0.050989
200726	2	207507142	207514173	29	13	1424210	3	1.1703	0.12095
391475	2	207516345	207583120	385	50	1508970	3	0.32435	0.37284
130752	2	207602487	207630268	154	17	1519139	3	-2.6105	0.99548
22868	2	207630112	207660913	124	30	1449715	3	-1.1	0.86433
130749	2	207804278	207834198	114	28	1444461	3	2.6435	0.0041026
8609	2	207938861	208031970	392	72	1475464	3	-0.09662	0.53849
1385	2	208394616	208470284	203	46	1348352	3	-0.074917	0.52986
151194	2	208473839	208490652	32	11	1296337	3	-1.2019	0.8853
151195	2	208576264	208620898	162	17	1429307	3	0.11547	0.45404
7855	2	208627310	208634143	18	10	1294342	3	0.25725	0.39849
389072	2	208686012	208890284	493	88	1360280	3	0.52314	0.30044
1421	2	208986331	208989313	13	6	1379702	3	0.079405	0.46836
1420	2	208992861	208994554	9	6	1493978	3	-0.25932	0.60231
1419	2	209007297	209010877	22	6	1487150	3	-0.79442	0.78652
1418	2	209025464	209028366	18	7	1417990	3	-0.72558	0.76595
389073	2	209030071	209054969	108	27	1493917	3	-1.072	0.85815
3417	2	209100951	209120478	54	18	1396686	3	0.5448	0.29295
200576	2	209130990	209223475	276	39	1345792	3	1.5019	0.066567
5746	2	209224569	209359231	421	54	1380441	3	1.2739	0.10134
4133	2	210288733	210598842	1074	59	1453623	3	0.13747	0.44533
285175	2	210636717	210864024	750	57	1416645	3	-1.1083	0.86614
6120	2	210867289	210889784	51	23	1372673	3	-0.67349	0.74968
151050	2	210885435	211036068	289	84	1291366	3	-0.65877	0.74498
33	2	211052632	211090215	61	28	1336257	3	-1.3544	0.91219
4632	2	211154868	211179895	79	17	1385966	3	-0.39486	0.65353
10314	2	211295973	211342347	151	29	1382955	3	-0.28583	0.61249
1373	2	211342406	211543831	714	72	1358382	3	2.0867	0.018457
2066	2	212240442	213403879	5507	264	1441934	3	0.53113	0.29766
22807	2	213864408	214016379	557	47	1419070	3	-1.6491	0.95044
100130451	2	214141277	214148929	40	8	1362848	3	0.01049	0.49582
79582	2	214149103	215275225	4415	142	1427404	3	2.9492	0.001593
402117	2	215276292	215440774	597	55	1431173	3	-0.93618	0.82541
580	2	215590370	215674428	506	44	1503350	3	-0.8672	0.80708
26154	2	215796266	216003151	729	97	1325422	3	-0.087914	0.53503
471	2	216176679	216214496	174	30	1453857	3	-0.65955	0.74523
2335	2	216225177	216300890	285	37	1413634	3	0.23085	0.40872
55686	2	216807314	216878346	341	69	1355752	3	-2.3736	0.99119
55825	2	216903111	216946539	162	39	1312230	3	0.47313	0.31806
92691	2	216946589	216967506	69	18	1434875	3	-1.1857	0.88213
7520	2	216972381	217071016	340	47	1420340	3	-1.0168	0.84537
57574	2	217122585	217236750	409	57	1422583	3	0.39712	0.34564
50485	2	217277137	217347776	301	30	1428376	3	-0.25129	0.59921
6168	2	217363520	217366190	16	5	1663327	3	-0.60716	0.72813
3485	2	217498127	217529159	94	37	1152926	3	-0.69721	0.75716
3488	2	217536828	217560272	75	15	1333861	3	-0.79915	0.7879
7141	2	217724181	217724782	2	1	1313379	3	-0.9322	0.82438
7145	2	218664512	218808796	588	96	1404742	3	-2.0828	0.98137
285180	2	218899657	218955304	234	29	1307910	3	1.1661	0.12178
3579	2	218990013	219001976	37	18	1279606	3	1.1549	0.12406
3577	2	219027568	219031716	9	5	1345792	3	-0.37309	0.64546
10109	2	219081817	219119071	110	30	1346254	3	-1.4877	0.93158
151306	2	219125738	219128582	8	4	1402647	3	-1.5567	0.94023
14	2	219128852	219134893	16	8	1246157	3	0.23577	0.4068
25953	2	219135115	219211516	229	32	1380225	3	-1.2422	0.89291
64114	2	219138917	219157280	67	11	1442205	3	-0.23884	0.59439
375307	2	219221579	219233003	41	14	1420660	3	-0.074624	0.52974
6556	2	219246752	219261617	43	15	1290638	3	-0.14138	0.55622
58190	2	219263061	219270664	32	13	1170606	3	-0.088613	0.53531
7429	2	219283838	219314248	78	26	1291822	3	0.13938	0.44457
57695	2	219314974	219433084	297	37	1328256	3	0.48848	0.3126
9125	2	219433303	219461158	57	14	1350158	3	0.42207	0.33649
84812	2	219472488	219501909	69	20	1348364	3	0.67623	0.24945
7701	2	219502639	219524355	55	17	1353602	3	0.60209	0.27356
617	2	219524379	219528166	9	3	1388594	3	0.43287	0.33255
64320	2	219528587	219536781	30	7	1453490	3	0.47155	0.31862
27148	2	219536749	219567440	99	19	1321235	3	0.69225	0.24439
9654	2	219575558	219620139	139	17	1422880	3	0.18646	0.42604
1593	2	219646472	219680016	87	18	1298525	3	0.22928	0.40933
53632	2	219687083	219696526	23	10	1115499	3	-2.4494	0.99284
7475	2	219724546	219738954	28	10	1353786	3	-0.69985	0.75799
80326	2	219745255	219758651	26	11	1231208	3	-0.16385	0.56507
8941	2	219824350	219826877	8	3	1395385	3	1.6063	0.0541
54738	2	219845809	219850379	7	3	1258009	3	2.6672	0.003824
1412	2	219854912	219858127	3	2	953283	3	-0.059683	0.5238
255101	2	219867568	219906273	99	30	1281721	3	0.59772	0.27501
3549	2	219919142	219925238	14	7	1256674	3	-0.62011	0.73241
79840	2	219940046	220025587	211	36	1323189	3	-0.10902	0.54341
151295	2	220026181	220035549	17	9	1417675	3	-1.1857	0.88214
27013	2	220036619	220042885	23	7	1494834	3	0.77889	0.21802
79137	2	220042939	220050197	33	11	1372096	3	-1.2468	0.89376
130617	2	220071506	220074373	8	5	1346235	3	0.25293	0.40016
10058	2	220074488	220083712	22	15	1285952	3	-0.71737	0.76343
79065	2	220084102	220094387	32	10	1439399	3	0.18359	0.42717
55139	2	220094479	220101391	29	11	1501008	3	0.32502	0.37258
79411	2	220101331	220110155	31	17	1348637	3	-0.35077	0.63712
8576	2	220110192	220115059	18	11	1332245	3	-1.2672	0.89746
7277	2	220114433	220119330	16	8	1409365	3	-0.17067	0.56776
3300	2	220144040	220151622	31	12	1372754	3	-1.3152	0.90578
5798	2	220154345	220174295	71	20	1413102	3	-1.9692	0.97553
389075	2	220192131	220197899	28	5	1491373	3	-1.1932	0.8836
23549	2	220238180	220264730	93	17	1387360	3	-0.73623	0.7692
1674	2	220283099	220291461	27	11	1374372	3	-0.81863	0.7935
10290	2	220299552	220358354	176	49	1343110	3	1.3375	0.090532
100996693	2	220359098	220363004	17	7	1321747	3	1.6768	0.046796
29926	2	220363587	220371718	25	15	1271029	3	1.6916	0.045364
55515	2	220378892	220403494	92	27	1386813	3	3.7684	8.2144e-05
79586	2	220403669	220408487	19	8	1360170	3	2.3729	0.0088234
130612	2	220408385	220415317	22	11	1279952	3	3.0604	0.0011052
23363	2	220415450	220436357	88	23	1452388	3	3.7923	7.4644e-05
3623	2	220436954	220440435	16	9	1360972	3	2.2694	0.011623
114790	2	220462593	220481173	38	21	1120860	3	-0.30685	0.62052
6508	2	220492292	220506702	36	16	1299227	3	-0.35259	0.6378
2043	2	222282747	222437010	569	69	1377041	3	1.4095	0.079339
5077	2	223064606	223163715	430	61	1447516	3	0.081349	0.46758
151278	2	223162866	223169936	25	12	1276396	3	-1.9157	0.9723
130367	2	223288771	223427342	491	93	1340041	3	-0.42643	0.6651
10056	2	223436162	223520827	256	39	1417785	3	0.1646	0.43463
116255	2	223536457	223575005	163	37	1401192	3	1.4726	0.070436
2181	2	223725732	223808119	345	39	1387923	3	-1.4905	0.93196
23704	2	223916648	223920355	11	5	1258241	3	-0.39578	0.65386
7857	2	224461658	224467217	15	6	1339572	3	1.4513	0.073352
130340	2	224616403	224702319	433	44	1477031	3	1.4336	0.075846
57590	2	224740065	224810104	170	37	1237097	3	1.1911	0.1168
65080	2	224822121	224832431	31	9	1360008	3	0.91747	0.17945
5270	2	224839765	224904036	282	47	1391832	3	3.2868	0.00050661
79843	2	225243415	225266711	105	29	1442331	3	-0.28272	0.61131
8452	2	225334867	225450114	386	32	1454363	3	0.37295	0.35459
55619	2	225629807	225907330	1087	92	1422243	3	3.4743	0.00025612
57624	2	226264426	226518734	670	86	1363372	3	-0.52002	0.69848
3667	2	227596033	227664545	224	25	1378661	3	-0.41504	0.66094
84236	2	227700652	227863926	502	35	1406705	3	-0.11464	0.54564
1286	2	227867427	228029275	568	68	1395763	3	-0.47723	0.6834
1285	2	228029281	228179508	853	82	1470687	3	0.97845	0.16393
56947	2	228189867	228222552	140	26	1426044	3	2.698	0.0034874
79853	2	228226872	228244022	111	28	1374305	3	2.2129	0.013454
3267	2	228336853	228425938	347	40	1465914	3	4.4805e-05	0.49998
56918	2	228474806	228498036	202	25	1504666	3	0.052052	0.47924
80704	2	228549926	228582814	172	28	1376211	3	1.0736	0.1415
6364	2	228678558	228682280	10	3	1209490	3	-0.51154	0.69551
164781	2	228736325	228789131	243	28	1455013	3	-0.90812	0.81809
80309	2	228844670	229046836	926	53	1430988	3	-1.2187	0.88852
55022	2	229888689	230136057	1017	120	1462652	3	1.7243	0.042329
92737	2	230222345	230579286	1727	155	1380535	3	1.292	0.098171
9320	2	230631098	230786763	332	56	1373963	3	0.008851	0.49647
130888	2	230787023	230877825	217	48	1399012	3	0.2009	0.42039
151473	2	230899690	230933715	146	27	1415900	3	-1.2148	0.88777
3431	2	231033634	231090444	258	38	1460433	3	-0.78275	0.78311
11262	2	231090445	231177930	365	46	1473340	3	0.059575	0.47625
93349	2	231191894	231268445	381	37	1487135	3	-1.1318	0.87115
6672	2	231280871	231410317	501	58	1470600	3	-0.46182	0.67789
51719	2	231577557	231685790	362	40	1334212	3	-1.9951	0.97698
81618	2	231729546	231743963	71	20	1422157	3	-0.16085	0.56389
9290	2	231772043	231789953	78	22	1403582	3	-3.1272	0.99912
130560	2	231860839	231884572	172	17	1461836	3	-2.0499	0.97982
257407	2	231902281	231914429	45	13	1494733	3	1.9193	0.027473
5707	2	231921578	232037541	305	41	1385034	3	2.6152	0.0044592
3357	2	231972944	231989926	31	16	1353052	3	2.4099	0.0079795
80210	2	232063294	232238606	672	68	1379279	3	2.7842	0.0026829
93010	2	232260335	232265875	16	7	1316993	3	0.27589	0.39132
4691	2	232319459	232329208	37	15	1392300	3	0.94533	0.17224
10316	2	232387871	232395182	39	6	1512051	3	1.293	0.09801
165100	2	232457575	232458994	9	5	1348583	3	0.64818	0.25843
5757	2	232573235	232578251	37	12	1473954	3	-0.39555	0.65378
5147	2	232597147	232645974	172	25	1424939	3	0.24851	0.40187
64708	2	232646388	232673958	92	24	1367677	3	-0.21004	0.58318
4880	2	232786805	232791038	7	3	1367242	3	-2.6287	0.99571
129563	2	232826293	233208678	1502	47	1423639	3	-0.11624	0.54627
250	2	233243348	233247599	21	10	1121971	3	1.1968	0.11569
251	2	233271552	233275424	19	10	1203069	3	0.032711	0.48695
248	2	233320833	233325455	24	9	1352430	3	0.70167	0.24144
9427	2	233344537	233352532	38	20	1379137	3	-1.1737	0.87975
646960	2	233385173	233390426	19	9	1429149	3	-0.91247	0.81924
1144	2	233390870	233401375	41	13	1448471	3	0.15242	0.43943
1146	2	233404424	233411038	33	11	1453224	3	-0.38354	0.64934
200765	2	233412779	233415226	10	3	1581894	3	-0.19467	0.57718
9470	2	233414762	233448354	120	15	1282556	3	1.5528	0.060237
80303	2	233470767	233547491	315	48	1354960	3	-0.57295	0.71666
26058	2	233562015	233725287	591	42	1392470	3	1.8508	0.032101
3769	2	233630512	233641275	35	12	1463745	3	1.0105	0.15613
389084	2	233733724	233741111	27	14	1267999	3	0.49934	0.30877
25791	2	233743396	233877951	647	68	1375597	3	1.664	0.048061
4759	2	233897382	233899767	12	6	1248973	3	-0.15526	0.56169
55054	2	234160217	234204320	130	28	1403322	3	2.2286	0.012921
6295	2	234216309	234255701	166	35	1444621	3	3.3721	0.00037305
8527	2	234263149	234380744	407	55	1394110	3	1.5903	0.055878
55230	2	234384165	234475433	331	37	1389305	3	2.6826	0.003653
54576	2	234526291	234681946	710	54	1469094	3	0.051589	0.47943
54575	2	234545123	234681951	641	52	1475025	3	0.15699	0.43763
54600	2	234580544	234681951	500	40	1493498	3	0.16928	0.43279
54577	2	234590584	234681945	445	33	1498488	3	0.14812	0.44112
54578	2	234600321	234681951	391	35	1493840	3	0.19444	0.42291
54579	2	234621638	234681945	303	30	1506540	3	-0.037802	0.51508
54657	2	234627438	234681945	259	32	1495586	3	0.27444	0.39187
54659	2	234637773	234681945	209	29	1502425	3	0.3439	0.36546
414061	2	234651396	234652661	11	6	1499083	3	-1.4624	0.92818
54658	2	234668919	234681945	47	18	1401961	3	0.78694	0.21566
339766	2	234684325	234742069	296	65	1411096	3	-0.3522	0.63766
55355	2	234745486	234763212	81	22	1424028	3	2.0084	0.022302
79054	2	234826043	234928166	523	93	1385211	3	2.6685	0.0038096
6694	2	234959346	234985776	153	21	1533128	3	-0.73695	0.76942
10123	2	235401685	235405721	13	7	1370107	3	1.3905	0.082191
23677	2	235860628	235964358	462	69	1341308	3	1.3402	0.090085
116987	2	236402733	237040444	2433	210	1329261	3	0.41055	0.3407
2637	2	237074307	237076652	6	4	1291060	3	-0.89994	0.81592
401036	2	237103515	237172988	389	33	1445866	3	2.0325	0.02105
79781	2	237232790	237416178	595	50	1333388	3	0.95553	0.16966
57007	2	237469424	237491001	84	26	1384127	3	1.6925	0.045275
10920	2	237993870	238007489	56	15	1319947	3	-0.15552	0.56179
1293	2	238232655	238322850	404	61	1309381	3	-0.20523	0.5813
79083	2	238395053	238463961	501	36	1445536	3	0.47026	0.31908
51052	2	238475217	238475818	2	2	530266	2	0.19265	0.42362
64284	2	238482965	238499769	135	19	1460412	3	-1.1243	0.86955
9208	2	238536224	238690290	936	67	1416908	3	1.0324	0.15095
375316	2	238707032	238751451	175	36	1382772	3	1.6	0.054795
10267	2	238768187	238820756	282	58	1360538	3	2.4113	0.0079489
140739	2	238875587	238951423	218	36	1369844	3	1.7117	0.043476
51540	2	238969565	239008054	149	27	1450574	3	1.7466	0.040356
339768	2	239008951	239041928	200	32	1369678	3	0.94611	0.17205
377007	2	239047310	239061547	70	26	1258379	3	-0.72068	0.76445
151176	2	239060579	239077516	89	31	1399509	3	0.12324	0.45096
80895	2	239079043	239112343	165	25	1515317	3	0.58557	0.27908
55502	2	239146908	239148681	9	4	1480285	3	-0.82814	0.79621
8864	2	239152679	239198678	197	41	1409963	3	1.0317	0.15111
26146	2	239229185	239309541	316	31	1455098	3	1.1731	0.12039
51665	2	239335382	239360891	110	19	1485400	3	1.1835	0.11831
100287387	2	239753187	239756320	10	5	1171352	3	0.97931	0.16371
9759	2	239969864	240323346	1651	148	1407222	3	-0.92155	0.82162
401040	2	240499995	240507788	52	18	1464781	3	0.67097	0.25112
101927147	2	240832058	240851838	160	22	1343327	3	-1.2565	0.89554
4705	2	240896789	240964819	274	37	1402832	3	1.1869	0.11764
389090	2	240968382	240972324	18	12	1092342	3	0.37482	0.3539
643905	2	240981230	240982399	6	2	1124134	3	0.43024	0.33351
150681	2	240984494	240985489	6	4	1180578	3	0.90463	0.18283
150678	2	241065980	241075764	81	14	1510935	3	-1.8481	0.96771
150677	2	241078446	241080073	13	7	1486832	3	-0.90976	0.81853
2817	2	241375115	241407495	197	52	1404793	3	0.70043	0.24183
51281	2	241418839	241500472	381	69	1426380	3	-0.67938	0.75155
285193	2	241499471	241503431	20	8	1499118	3	-0.97156	0.83436
57140	2	241507952	241518149	42	22	1221811	3	-1.7266	0.95788
11132	2	241526133	241538526	78	14	1476814	3	-1.2981	0.90288
2859	2	241544825	241570676	131	49	1359959	3	0.021135	0.49157
653437	2	241615835	241622317	10	6	1026123	3	-0.262	0.60334
375318	2	241631262	241637900	5	3	936231	3	0.62698	0.26534
547	2	241653181	241759725	476	78	1365826	3	1.9014	0.028622
189	2	241808162	241818536	70	15	1331617	3	0.11813	0.45298
79919	2	241825465	241836267	69	14	1363162	3	0.61662	0.26874
728763	2	241872287	241905525	156	29	1200689	3	1.1334	0.12851
25992	2	241938213	242038515	448	65	1382605	3	2.3172	0.010246
130916	2	242026509	242041747	66	17	1454861	3	1.3977	0.0811
23178	2	242045514	242089394	313	43	1414915	3	1.7747	0.037976
5510	2	242089012	242122439	162	32	1350240	3	0.18076	0.42828
50636	2	242127924	242164791	207	59	1275155	3	-0.54258	0.70629
3069	2	242166682	242255116	382	57	1376644	3	-0.23191	0.5917
101927509	2	242207191	242220114	50	18	1398790	3	-0.67854	0.75129
4735	2	242254723	242293442	172	41	1411151	3	0.14531	0.44223
9855	2	242295664	242434256	637	56	1360253	3	0.68039	0.24813
10494	2	242434122	242449145	79	24	1392489	3	1.2716	0.10175
666	2	242498146	242513553	73	29	1196530	3	0.67708	0.24918
51078	2	242523820	242576753	201	26	1363762	3	0.87335	0.19124
23192	2	242576775	242613272	227	36	1384345	3	-1.5486	0.93926
1841	2	242615157	242626383	67	13	1389917	3	-0.80812	0.79049
84289	2	242641456	242668896	123	23	1203149	3	-0.040692	0.51623
728294	2	242674030	242708231	180	33	1199661	3	-0.63345	0.73678
64090	2	242716240	242743702	104	22	1240819	3	-0.90752	0.81793
129807	2	242749920	242758742	54	16	1264555	3	-1.3164	0.90597
5133	2	242792033	242801058	42	12	1294824	3	-1.0071	0.84307
285093	2	242811886	242815482	28	8	1403427	3	-1.1205	0.86874
285095	2	242836139	242844774	64	14	1405397	3	0.45172	0.32573
10752	3	238279	451100	1162	119	1406021	3	0.66282	0.25372
27255	3	1134342	1445278	1870	149	1454805	3	-0.32839	0.62869
152330	3	2140550	3099645	5184	397	1396360	3	-1.297	0.90269
3568	3	3108008	3152058	215	72	1284388	3	-0.081508	0.53248
51095	3	3168600	3190919	135	23	1436056	3	0.26324	0.39618
51185	3	3191317	3221401	168	31	1387605	3	-0.45015	0.6737
57633	3	3841121	3889708	210	46	1364765	3	0.76102	0.22332
6419	3	4344988	4358949	91	13	1283374	3	-2.2496	0.98776
285362	3	4402829	4508966	484	63	1381616	3	-0.1879	0.57452
3708	3	4535032	4889524	1614	213	1378437	3	-1.0623	0.85594
8553	3	5021097	5026866	20	5	1441784	3	-0.53631	0.70413
55207	3	5163930	5222601	196	24	1406846	3	1.418	0.078089
9695	3	5229359	5261650	94	44	1236267	3	2.1905	0.014245
2917	3	6902802	7783218	4264	284	1363879	3	0.27922	0.39004
29995	3	8543493	8609811	315	41	1444693	3	-0.41183	0.65977
51066	3	8661086	8786721	666	129	1228782	3	-0.090985	0.53625
859	3	8775486	8788451	85	20	1395777	3	1.397	0.081209
5021	3	8792094	8811300	109	33	1491893	3	2.5807	0.0049303
56852	3	8918880	9005159	433	35	1360844	3	-0.55152	0.70936
9901	3	9022275	9291369	1120	155	1410198	3	1.5666	0.058601
25917	3	9404660	9428475	79	25	1403118	3	2.0451	0.020425
55209	3	9439384	9519838	246	32	1432883	3	1.3295	0.091841
375323	3	9540045	9595486	266	36	1430200	3	-0.59584	0.72436
64419	3	9691117	9744078	170	41	1379806	3	-0.4416	0.67061
151835	3	9745510	9771592	82	39	1228831	3	-1.0432	0.85157
7862	3	9773413	9789699	41	20	1425094	3	0.82845	0.20371
4968	3	9791628	9829468	104	26	1406525	3	0.60138	0.27379
8536	3	9799029	9811676	28	12	1412795	3	-0.49207	0.68866
10474	3	9821648	9834695	37	10	1389766	3	1.2462	0.10634
10093	3	9834082	9848789	43	20	1353370	3	-0.073604	0.52934
100526693	3	9834232	9878040	148	37	1393191	3	0.58937	0.27781
26140	3	9851632	9878040	99	26	1403597	3	0.85306	0.19681
285367	3	9879533	9885702	18	10	1410545	3	1.8134	0.034885
63924	3	9908394	9921938	57	18	1348544	3	2.4488	0.0071666
84522	3	9932271	9936033	13	7	1311444	3	0.4083	0.34153
132014	3	9944296	9958086	39	18	1287841	3	1.0365	0.15
84818	3	9958758	9975305	59	29	1317025	3	1.4594	0.072221
78987	3	9975478	9987097	38	12	1147913	3	-0.66965	0.74846
285368	3	9987226	9994078	18	11	1424090	3	0.2848	0.3879
55831	3	10005636	10029146	82	9	1457318	3	0.073804	0.47058
401052	3	10048102	10052779	24	4	1498962	3	-2.0697	0.98076
2177	3	10068113	10143614	289	14	1375711	3	0.44047	0.3298
115795	3	10123004	10149975	93	12	1413934	3	0.2614	0.39689
55845	3	10157333	10168874	57	6	1553675	3	-0.50009	0.69149
7428	3	10183319	10195354	43	19	1320077	3	0.11831	0.45291
3656	3	10206561	10285427	338	50	1433324	3	0.3165	0.37581
9797	3	10290177	10322906	140	32	1441045	3	-1.6693	0.95247
51738	3	10327434	10334631	29	15	1327884	3	0.83461	0.20197
6396	3	10342613	10362872	94	24	1479089	3	0.43421	0.33207
491	3	10365707	10733131	1764	172	1427326	3	-2.6492	0.99597
6538	3	10857917	10980146	522	69	1455301	3	-0.89998	0.81593
6529	3	11034420	11080935	219	57	1415675	3	-1.3781	0.91591
3269	3	11178779	11304939	526	75	1388548	3	-1.1288	0.8705
10533	3	11314010	11599139	852	53	1360144	3	-1.3101	0.90491
9686	3	11597543	11762220	706	89	1398945	3	-0.16631	0.56605
132001	3	11831916	11888393	187	30	1438459	3	1.3694	0.085441
101929530	3	11912358	11943081	191	27	1403074	3	-0.28503	0.61219
6854	3	12182150	12233532	155	36	1468403	3	2.9961	0.0013674
7079	3	12194568	12200851	24	10	1458233	3	3.2824	0.00051469
5468	3	12329349	12475855	524	60	1423816	3	1.249	0.10583
80746	3	12517748	12580672	301	24	1491907	3	0.51142	0.30453
100129480	3	12581280	12586963	23	10	1392758	3	0.72327	0.23476
23609	3	12598513	12625212	90	29	1432474	3	0.12961	0.44844
5894	3	12625100	12705700	258	28	1440773	3	0.29161	0.38529
55287	3	12775392	12801038	141	34	1313013	3	0.43802	0.33068
23066	3	12838171	12876313	167	48	1349062	3	-0.26097	0.60294
6161	3	12876444	12883081	37	7	1564117	3	0.33507	0.36879
9922	3	12938542	13114652	735	119	1415575	3	0.6195	0.26779
23225	3	13357730	13461819	381	44	1430024	3	-0.95713	0.83075
79885	3	13521671	13547924	93	30	1342918	3	-0.83935	0.79936
2199	3	13573824	13679922	543	89	1377402	3	0.43714	0.331
7476	3	13860082	13921618	289	50	1447974	3	1.0387	0.14947
131474	3	14153577	14166371	39	17	1438856	3	1.6518	0.049283
79188	3	14166440	14185180	66	25	1479313	3	-1.7773	0.96224
7508	3	14186647	14220172	124	30	1428958	3	1.9174	0.027596
27258	3	14220228	14239869	61	19	1384715	3	1.172	0.1206
6533	3	14444076	14530857	319	70	1291995	3	0.072965	0.47092
80852	3	14530396	14583588	286	40	1470365	3	-2.1914	0.98579
51244	3	14693253	14714166	90	20	1337753	3	-1.2167	0.88815
84077	3	14716606	14814543	344	63	1364319	3	-0.67175	0.74913
152273	3	14852247	14976072	615	60	1468247	3	-1.1866	0.88232
7182	3	14989091	15090780	337	43	1409707	3	0.26578	0.3952
64432	3	15083758	15106839	79	27	1363717	3	0.9143	0.18028
64145	3	15111580	15140662	106	17	1425016	3	0.7083	0.23938
23473	3	15247733	15294423	158	29	1255768	3	-0.51996	0.69845
9467	3	15295860	15382901	414	83	1374116	3	0.94772	0.17164
131965	3	15422782	15469054	208	32	1355589	3	-0.292	0.61486
85403	3	15469064	15484120	56	20	1400090	3	-0.80564	0.78977
8292	3	15491640	15563277	333	40	1481200	3	-2.3274	0.99003
26061	3	15602239	15643359	176	51	1296906	3	0.51552	0.3031
686	3	15642864	15689147	262	36	1374789	3	-0.12292	0.54892
23243	3	15708743	15901053	702	59	1304723	3	0.37546	0.35366
117248	3	16216086	16286033	309	52	1406167	3	-1.5374	0.9379
285381	3	16298568	16306496	35	9	1482812	3	-0.96976	0.83392
92106	3	16306667	16379000	311	27	1439125	3	-0.99386	0.83985
23180	3	16357352	16555222	830	100	1450182	3	3.497	0.00023522
1618	3	16628299	16647006	101	19	1477541	3	-0.73531	0.76892
23228	3	16974582	17132098	530	46	1391561	3	-0.90026	0.81601
9779	3	17198654	17784240	1982	50	1421638	3	-0.91517	0.81995
339862	3	18004064	18310414	969	70	1432561	3	-0.22608	0.58943
6304	3	18389133	18480265	283	60	1359765	3	0.1947	0.42282
131096	3	19189946	19577135	1048	103	1331956	3	1.1828	0.11845
151651	3	19920964	19977820	248	29	1454274	3	-0.040936	0.51633
5868	3	19988572	20026667	173	31	1473748	3	-0.74391	0.77153
151649	3	20021453	20053765	144	25	1512879	3	-0.61657	0.73124
8850	3	20081524	20195896	601	45	1504459	3	-0.19374	0.57681
151648	3	20202085	20227724	123	22	1513666	3	0.42253	0.33632
79750	3	21459911	22414132	5602	327	1430933	3	-2.6837	0.99636
100505877	3	23236561	23246268	36	13	1487322	3	-0.12117	0.54822
7325	3	23244498	23632296	1667	44	1443502	3	-0.39621	0.65403
7324	3	23847384	23933131	258	55	1366000	3	-1.652	0.95074
28512	3	23933552	23958537	85	25	1352285	3	-1.9468	0.97422
6138	3	23958295	23965187	27	16	1351723	3	-1.7843	0.96281
9975	3	23986751	24022109	130	32	1380877	3	-0.69038	0.75502
7068	3	24158644	24536772	1631	182	1408937	3	0.41871	0.33771
5915	3	25215638	25639423	2387	148	1438087	3	0.035054	0.48602
7155	3	25639396	25706396	188	25	1364403	3	-1.4281	0.92337
55768	3	25760435	25831530	152	42	1212713	3	-0.5912	0.72281
54995	3	25831563	25836025	5	3	1289522	3	0.26101	0.39704
116135	3	26664300	26752267	357	50	1379939	3	1.9742	0.024179
152110	3	27257097	27410912	661	39	1457021	3	1.101	0.13544
9497	3	27414212	27525911	493	36	1487697	3	2.5309	0.005688
8320	3	27757440	27764206	16	9	1363980	3	0.77508	0.21915
152100	3	28282838	28361264	243	37	1418693	3	1.7476	0.040268
64343	3	28363844	28390915	57	21	1293625	3	0.77669	0.21867
152098	3	28390372	28566633	544	48	1309313	3	0.33095	0.37034
100652807	3	28617222	28617981	1	1	482052	1	0.86872	0.1925
27303	3	29322351	30051886	3654	213	1459161	3	1.4266	0.076842
7048	3	30647994	30735634	389	66	1433064	3	1.1107	0.13334
339896	3	30767692	30936153	879	71	1391249	3	-0.67996	0.75173
201595	3	31574130	31677556	244	40	1400346	3	1.1049	0.13459
114884	3	31702317	32023342	1396	175	1362781	3	-1.4429	0.92548
344787	3	32023266	32033228	65	15	1448298	3	-1.4953	0.93258
23171	3	32148003	32210207	403	32	1354650	3	0.10303	0.45897
152189	3	32280171	32411817	581	106	1400042	3	-1.4735	0.92969
112616	3	32433163	32496333	294	43	1457804	3	1.8224	0.034195
54918	3	32522804	32544403	70	22	1467942	3	0.54771	0.29195
51143	3	32567463	32612373	136	31	1438334	3	-0.8408	0.79977
25904	3	32726637	32815367	424	28	1450610	3	1.3994	0.080849
131405	3	32859510	32933771	265	52	1302999	3	-0.044028	0.51756
1233	3	32993066	32996403	7	4	1290718	3	0.26965	0.39371
2720	3	33038100	33138694	472	53	1440476	3	-0.013841	0.50552
643853	3	33038219	33138689	469	53	1441263	3	-0.049597	0.51978
10491	3	33155450	33189265	111	30	1394285	3	1.9684	0.02451
26032	3	33191537	33260707	277	34	1451545	3	3.0427	0.0011724
25827	3	33318934	33445505	434	42	1429341	3	0.55813	0.28838
7342	3	33429828	33481897	192	31	1461543	3	0.94279	0.17289
23122	3	33537737	33759705	663	54	1390954	3	0.35642	0.36076
10015	3	33840063	33911199	331	21	1481857	3	2.3065	0.01054
10777	3	35680666	35835988	520	64	1441764	3	-0.64699	0.74118
6769	3	36421842	36589499	872	59	1493412	3	0.53838	0.29516
85443	3	36753913	36781352	91	32	1346818	3	-1.2538	0.89505
9881	3	36868308	36986548	363	43	1429764	3	1.4661	0.071313
9852	3	37027357	37034795	21	10	1244516	3	1.6742	0.047048
4292	3	37034841	37092337	204	31	1421892	3	3.2552	0.0005666
9209	3	37094117	37217992	395	32	1418647	3	3.7278	9.6587e-05
2803	3	37284682	37408370	409	37	1435081	3	2.3359	0.0097488
339883	3	37426477	37476988	175	43	1388677	3	3.1375	0.0008519
3680	3	37493813	37861281	1540	139	1396958	3	1.6029	0.05448
10217	3	37903669	38025960	443	51	1420665	3	0.97088	0.1658
50853	3	38032217	38048676	66	13	1450755	3	-1.3472	0.91105
5333	3	38048987	38071154	115	30	1409742	3	-1.0122	0.84429
9940	3	38080497	38164228	388	36	1325189	3	0.18289	0.42744
30	3	38164201	38178733	46	23	1319844	3	-0.063142	0.52517
4615	3	38179969	38184513	9	6	1264203	3	0.20302	0.41956
9943	3	38207022	38296979	244	48	1399490	3	1.5281	0.063244
9390	3	38307298	38320161	38	11	1387904	3	0.63908	0.26139
9389	3	38323785	38360064	234	19	1491179	3	2.4844	0.0064889
9942	3	38388251	38456467	287	46	1380373	3	-0.9392	0.82619
93	3	38495790	38534633	120	32	1307788	3	-1.0239	0.84706
9941	3	38537763	38583721	154	28	1493981	3	0.031927	0.48727
6331	3	38589553	38691164	415	86	1392867	3	-1.3313	0.90845
6336	3	38738837	38835501	449	49	1439606	3	1.3694	0.085442
11280	3	38887260	38995136	408	53	1371874	3	2.6048	0.0045968
57599	3	39093477	39138155	203	39	1470632	3	1.9328	0.026628
64689	3	39138090	39149854	54	18	1501517	3	0.78973	0.21484
199223	3	39149152	39180394	147	37	1456622	3	0.381	0.3516
64651	3	39183342	39196093	45	21	1359425	3	1.8569	0.031663
165904	3	39224706	39234112	35	16	1452855	3	0.94602	0.17207
1524	3	39304985	39323226	84	32	1452376	3	0.62843	0.26486
1237	3	39371197	39375171	12	9	1295026	3	-1.8859	0.97035
54977	3	39424815	39438819	56	14	1520171	3	-0.76258	0.77714
3921	3	39448204	39454033	30	4	1555125	3	-1.0161	0.84522
4336	3	39509064	39570988	362	16	1472817	3	-1.6159	0.94695
25924	3	39850405	40301812	2043	108	1395939	3	-0.1505	0.55982
10289	3	40351173	40353915	16	7	1412718	3	0.0070752	0.49718
956	3	40428647	40470110	186	27	1413305	3	1.0884	0.1382
9045	3	40498783	40503863	22	10	1313443	3	-0.72992	0.76728
285267	3	40518604	40531728	53	22	1293028	3	0.53871	0.29504
253639	3	40547450	40559712	31	13	1238032	3	0.81774	0.20675
285268	3	40566376	40581043	52	20	1371064	3	-0.83074	0.79694
1499	3	41236401	41281939	116	31	1373946	3	1.3231	0.092895
54986	3	41288090	42056080	3797	79	1334906	3	1.1035	0.13491
22906	3	42055294	42267382	805	85	1392843	3	0.11732	0.4533
885	3	42299315	42307662	30	11	1360094	3	-1.1539	0.87572
131375	3	42438575	42452125	60	20	1348051	3	0.04646	0.48147
7433	3	42530791	42579065	195	55	1378871	3	-0.16905	0.56712
9117	3	42589459	42642572	190	32	1470347	3	1.006	0.1572
51188	3	42623332	42636490	49	14	1493318	3	1.4264	0.076878
4820	3	42642147	42690233	168	24	1513503	3	1.5335	0.062574
92999	3	42695176	42709072	55	18	1428121	3	1.2701	0.10202
131377	3	42727011	42733938	18	10	1315240	3	0.29715	0.38317
57467	3	42734155	42744319	39	20	1403177	3	-0.80978	0.79097
152206	3	42749764	42814745	226	31	1476389	3	-1.1055	0.86553
25994	3	42824400	42846027	55	19	1415174	3	-1.3508	0.91163
1238	3	42850964	42908775	205	35	1439645	3	0.70388	0.24075
1582	3	42913684	42917633	13	7	1419598	3	0.27881	0.39019
389114	3	42947402	42960825	31	14	1272556	3	2.0861	0.018486
100506243	3	42977834	42984284	15	10	1203828	3	0.06118	0.47561
729085	3	43020759	43099207	310	38	1449743	3	0.50496	0.30679
84892	3	43120721	43147575	84	27	1387230	3	0.084432	0.46636
54861	3	43328004	43392635	150	56	1315781	3	1.6366	0.050862
55129	3	43407818	43663560	670	63	1384153	3	1.4344	0.075735
51099	3	43732375	43764217	110	18	1415746	3	0.43559	0.33157
375337	3	44283378	44373590	177	41	1391133	3	-0.71599	0.763
285343	3	44379574	44450940	191	43	1322393	3	1.9866	0.023483
353274	3	44481262	44519162	100	38	1335702	3	0.88646	0.18769
285346	3	44539924	44552222	24	12	1352529	3	3.3227	0.00044581
55888	3	44596667	44624975	107	18	1442922	3	1.467	0.071187
285349	3	44626456	44641186	33	19	1335717	3	1.1508	0.12491
10168	3	44666511	44689963	63	17	1399484	3	1.9011	0.028641
7584	3	44690108	44702283	23	16	1355197	3	0.61528	0.26919
101928592	3	44724574	44726283	5	3	1242787	3	0.60938	0.27114
91392	3	44754135	44765323	49	9	1362964	3	1.6387	0.050639
115560	3	44771098	44778575	20	10	1392526	3	0.56057	0.28755
57456	3	44790236	44803173	28	17	1352929	3	1.0442	0.1482
56992	3	44803209	44894748	225	47	1312363	3	1.2367	0.10811
131616	3	44903408	44907156	7	4	1189008	3	1.1829	0.11842
7047	3	44916098	44956093	210	25	1414071	3	1.3814	0.083576
51304	3	44956753	45017674	163	35	1377278	3	1.6599	0.048465
23016	3	45017741	45054160	104	25	1392628	3	0.67557	0.24966
7123	3	45067759	45077563	40	6	1570621	3	-0.53506	0.7037
64866	3	45123766	45187914	275	86	1390222	3	-0.69793	0.75739
25907	3	45265956	45267814	6	4	1271811	3	0.23381	0.40757
23395	3	45430053	45590334	505	55	1371702	3	0.58902	0.27792
8994	3	45636323	45722755	393	33	1502318	3	2.1467	0.015907
22908	3	45730754	45786901	184	36	1432707	3	0.21242	0.41589
54716	3	45796941	45838039	126	50	1385046	3	-0.54387	0.70673
54585	3	45864808	45957216	301	55	1456082	3	0.85272	0.19691
10803	3	45927996	45944667	64	20	1516868	3	1.2903	0.098467
79443	3	45959391	46037316	317	36	1469500	3	0.72348	0.23469
10663	3	45984973	45989845	19	9	1348226	3	1.5536	0.060144
2829	3	46062291	46068979	27	8	1440123	3	2.7626	0.0028675
1230	3	46243200	46249832	21	6	1386163	3	1.2765	0.10088
1232	3	46283872	46308197	99	18	1400905	3	1.3845	0.083108
729230	3	46395235	46402413	26	9	1460058	3	1.6433	0.050158
1234	3	46411633	46417697	28	10	1470716	3	0.74337	0.22863
9034	3	46448721	46454488	30	10	1477355	3	-0.53709	0.7044
4057	3	46477496	46506598	158	24	1521656	3	1.8146	0.034794
83597	3	46539485	46542439	11	3	1483300	3	-0.50251	0.69234
79442	3	46556875	46621589	291	29	1491196	3	2.312	0.010389
6997	3	46616045	46623953	46	7	1554647	3	1.5414	0.061613
100132146	3	46653925	46668033	86	21	1410490	3	0.8557	0.19608
259173	3	46710485	46735194	106	23	1461300	3	-0.90974	0.81852
259236	3	46742823	46752413	32	11	1357610	3	0.021592	0.49139
29122	3	46753606	46759373	34	14	1377763	3	0.68524	0.2466
100287362	3	46761073	46777921	78	9	1555690	3	-0.27479	0.60826
377047	3	46783581	46790143	34	5	1594119	3	-0.778	0.78172
729756	3	46852688	46854048	3	2	1096095	3	-0.99861	0.84101
339906	3	46871894	46875585	12	5	1449837	3	-1.3591	0.91294
4634	3	46899357	46904973	16	5	1506824	3	-1.4633	0.9283
5745	3	46919236	46945289	80	28	1310981	3	0.69599	0.24322
151903	3	46963220	47023500	158	40	1277423	3	0.91686	0.17961
23218	3	47021173	47051194	77	22	1401174	3	1.6898	0.045535
29072	3	47057898	47205467	302	54	1292641	3	2.2656	0.011737
64147	3	47269516	47324337	131	47	1341272	3	1.8715	0.03064
23276	3	47324116	47388306	114	46	1283023	3	1.8931	0.029175
25930	3	47422383	47454931	64	24	1348470	3	1.1334	0.12853
22937	3	47455184	47517603	117	47	1289634	3	2.2714	0.011561
54859	3	47537130	47555199	44	24	1260269	3	1.7618	0.03905
10675	3	47603728	47621730	37	20	1304163	3	-0.52401	0.69986
6599	3	47627378	47823405	372	79	1291366	3	1.7822	0.037358
22907	3	47844399	47891686	76	37	1342630	3	-0.7648	0.7778
4134	3	47892180	48130769	476	72	1297427	3	0.59526	0.27583
993	3	48198668	48230153	71	27	1309090	3	-0.14357	0.55708
820	3	48264837	48266981	4	2	1261819	3	-1.141	0.87307
51385	3	48282596	48312480	84	21	1381198	3	-0.34513	0.635
10201	3	48335485	48343719	30	6	1410144	3	0.81138	0.20857
646424	3	48348336	48369831	63	8	1476332	3	1.0327	0.15087
285231	3	48413709	48436190	51	10	1402806	3	-0.0162	0.50646
5364	3	48445261	48471460	50	20	1356954	3	2.0567	0.019856
79714	3	48473580	48481529	20	9	1423312	3	0.5834	0.27981
51372	3	48481686	48485537	12	4	1351983	3	-0.93721	0.82568
84126	3	48488114	48509044	42	21	1293618	3	-0.97594	0.83545
11277	3	48506919	48509044	6	4	1173568	3	-0.82973	0.79665
51246	3	48509197	48542259	74	18	1362441	3	0.564	0.28638
5210	3	48555117	48598607	88	26	1402488	3	-1.2966	0.90262
90226	3	48599151	48601201	8	4	1487174	3	1.0958	0.13658
1294	3	48601506	48632593	71	36	1319948	3	1.4758	0.069999
7384	3	48636432	48647391	28	17	1293627	3	-0.57395	0.717
440955	3	48658275	48659189	6	4	1033424	3	0.54269	0.29367
65010	3	48663156	48672926	35	12	1345701	3	-0.45888	0.67684
1951	3	48673896	48700348	52	15	1406477	3	-0.47919	0.6841
51517	3	48700419	48723366	55	14	1416417	3	0.39865	0.34508
51447	3	48725436	48754711	69	17	1384739	3	1.6715	0.047307
5576	3	48784017	48885270	158	71	1235427	3	0.1626	0.43542
788	3	48894356	48936426	74	40	1213160	3	0.65648	0.25576
646450	3	48955221	48956818	4	3	1097449	3	0.38304	0.35085
10425	3	48956265	49022974	117	51	1313431	3	1.9963	0.022951
54681	3	49027304	49044582	29	20	1252991	3	2.1829	0.014521
11180	3	49044637	49053386	11	7	1290356	3	0.45276	0.32536
55152	3	49052832	49058504	15	11	1145831	3	0.93452	0.17502
25915	3	49057908	49060928	4	2	1269020	3	1.975	0.024134
3615	3	49061758	49066875	10	7	1348235	3	1.6507	0.049403
54870	3	49067140	49131504	123	52	1277038	3	1.6684	0.047619
5859	3	49133365	49142562	17	10	1315542	3	2.911	0.0018014
10869	3	49145479	49158371	25	17	1247904	3	1.7198	0.042732
3913	3	49158547	49170599	25	18	1363527	3	-0.17144	0.56806
64925	3	49199968	49203785	6	3	1334961	3	-1.6256	0.94798
200942	3	49208987	49213919	11	4	1484093	3	1.1847	0.11808
646498	3	49215069	49229291	31	16	1375470	3	0.81856	0.20652
339834	3	49235861	49295636	131	42	1329757	3	1.6646	0.047995
375341	3	49306030	49314864	18	8	1417321	3	1.6322	0.051321
7375	3	49314577	49377536	132	37	1327059	3	1.7445	0.040539
2876	3	49394609	49395791	4	2	1558087	3	0.80196	0.21129
387	3	49396569	49449526	138	30	1398840	3	-0.14863	0.55908
6988	3	49449639	49453909	13	7	1530188	3	2.3103	0.010436
275	3	49454211	49460111	14	5	1557848	3	0.69598	0.24322
84276	3	49459766	49466777	14	9	1324755	3	-0.66401	0.74666
1605	3	49506136	49573051	173	32	1378649	3	0.19602	0.4223
8927	3	49591922	49708982	246	53	1325851	3	-0.1457	0.55792
327	3	49711427	49720936	15	8	1385448	3	-0.93234	0.82442
4485	3	49721380	49726196	9	5	1469015	3	-0.068284	0.52722
63891	3	49726950	49758962	78	36	1311683	3	1.7811	0.037446
386724	3	49754267	49757238	3	2	1378133	3	-0.68602	0.75365
29925	3	49758909	49761407	5	3	1316959	3	1.6708	0.047381
9807	3	49761728	49823973	150	37	1362311	3	2.2514	0.012181
389118	3	49828165	49837254	28	13	1513085	3	2.4544	0.0070562
389119	3	49840687	49842463	2	1	1326711	3	0.28409	0.38817
7318	3	49842638	49851391	25	13	1289412	3	2.1826	0.014531
10293	3	49866028	49893992	60	14	1463424	3	2.2409	0.012516
79012	3	49895414	49907655	25	10	1457704	3	1.9369	0.026377
4486	3	49924435	49941311	43	14	1380524	3	2.8165	0.0024275
84315	3	49946302	49967445	39	15	1468790	3	2.4616	0.0069168
10180	3	49977474	50114685	335	33	1356073	3	2.5173	0.0059133
10181	3	50126341	50156397	50	21	1365150	3	2.237	0.012642
6405	3	50192562	50226508	91	29	1326651	3	3.2706	0.00053663
2779	3	50229043	50235129	8	4	1271388	3	2.3811	0.0086297
10991	3	50242692	50258406	39	16	1333656	3	2.1226	0.016893
2771	3	50264120	50296786	75	28	1308243	3	0.73895	0.22997
7869	3	50305040	50314573	20	9	1269201	3	0.8194	0.20628
132228	3	50316458	50325545	15	7	1170454	3	0.96717	0.16673
7866	3	50325163	50330648	16	11	1148774	3	0.88374	0.18842
8372	3	50330259	50336899	19	9	1232348	3	0.25796	0.39822
24142	3	50333833	50336852	11	5	1171495	3	-0.052926	0.5211
3373	3	50337320	50349812	32	14	1123507	3	1.2981	0.097129
8692	3	50355221	50360281	6	3	1210373	3	0.82324	0.20518
11334	3	50362341	50365668	6	4	1326104	3	1.0244	0.15282
11186	3	50367217	50378367	33	13	1212911	3	0.83901	0.20073
51364	3	50378537	50383459	10	7	1265646	3	0.85998	0.1949
10641	3	50384918	50388486	5	3	1083394	3	1.6672	0.047737
11068	3	50388265	50391500	8	5	1313146	3	1.4808	0.069336
11070	3	50392180	50396939	8	6	1257142	3	0.47087	0.31887
9254	3	50400230	50540892	439	47	1360724	3	3.48	0.00025075
51161	3	50595456	50608458	29	14	1424074	3	2.6623	0.0038801
51409	3	50606583	50622422	35	15	1400940	3	2.3638	0.0090437
1154	3	50643885	50649262	16	8	1361316	3	-0.66835	0.74805
7867	3	50649293	50686728	78	30	1341637	3	1.9434	0.025983
1795	3	50712672	51421629	1816	61	1329282	3	2.3662	0.0089866
7873	3	51422692	51426828	9	3	1476756	3	-0.86792	0.80728
29890	3	51428699	51435339	14	7	1311170	3	0.24466	0.40336
9730	3	51433298	51534018	253	44	1292431	3	-0.11636	0.54632
23132	3	51575596	51697634	234	46	1219808	3	-1.0357	0.84984
51368	3	51705191	51738339	73	29	1268521	3	-0.13065	0.55197
2912	3	51741081	51752629	20	11	1124667	3	0.60471	0.27269
440956	3	51812577	51813256	4	3	1204967	3	-0.36664	0.64305
401067	3	51860899	51864874	12	3	1569357	3	-0.033162	0.51323
389123	3	51895645	51897440	4	2	1457869	3	0.99485	0.1599
389124	3	51907737	51909600	3	2	1623328	3	-0.98296	0.83719
132141	3	51928892	51937386	22	9	1505096	3	-0.23635	0.59342
9136	3	51967442	51975957	28	12	1304820	3	4.5491	2.694e-06
10039	3	51976297	51982883	20	11	1232154	3	1.4514	0.073334
118442	3	51989330	51991520	8	4	1476211	3	1.5865	0.056318
57060	3	51991470	52001482	20	9	1310864	3	0.45334	0.32515
84836	3	52002526	52008646	5	3	1194789	3	2.9659	0.0015088
25864	3	52007700	52015216	16	11	1300422	3	1.7422	0.040739
95	3	52017300	52023218	15	8	1283399	3	1.086	0.13875
6159	3	52027644	52029958	6	4	1363130	3	0.24879	0.40176
1849	3	52082935	52090461	14	9	1402353	3	-1.2404	0.89259
25886	3	52109249	52188720	197	39	1322528	3	0.39887	0.345
211	3	52232099	52248343	42	16	1202550	3	0.90403	0.18299
54106	3	52255096	52260179	12	6	1221450	3	-1.6966	0.95511
11344	3	52262626	52273183	46	17	1431881	3	-1.2103	0.88692
132160	3	52279782	52284615	9	6	1368568	3	-0.50722	0.694
80335	3	52288438	52312659	64	19	1441323	3	0.15192	0.43963
132158	3	52321836	52329272	20	7	1491674	3	0.033967	0.48645
25981	3	52350335	52434513	283	38	1357897	3	-0.072337	0.52883
8314	3	52435020	52444121	21	11	1297924	3	-0.53042	0.70209
51533	3	52444577	52457657	42	13	1309963	3	-0.93792	0.82586
56920	3	52467268	52479112	41	21	1244493	3	0.62306	0.26662
7134	3	52485107	52488057	7	3	1249222	3	-1.2291	0.89049
11188	3	52489524	52527088	105	29	1302460	3	-1.2439	0.89322
23166	3	52529354	52558512	93	29	1349151	3	-0.25565	0.60089
64943	3	52558385	52569093	47	16	1371445	3	0.18893	0.42507
440957	3	52570002	52574586	17	6	1495127	3	-0.1967	0.57797
55193	3	52579368	52719866	528	32	1447293	3	-0.19299	0.57652
26354	3	52719936	52728513	32	16	1306361	3	1.7645	0.038821
55830	3	52728500	52740099	27	11	1413821	3	-1.1017	0.86471
28972	3	52739792	52742198	8	5	1470835	3	-1.4296	0.92358
6787	3	52744796	52804965	222	27	1408890	3	0.050991	0.47967
3697	3	52811602	52826084	63	16	1418438	3	-0.068475	0.5273
3699	3	52828784	52843025	74	17	1341624	3	0.28366	0.38834
3700	3	52847006	52864717	94	16	1420711	3	0.77328	0.21968
389125	3	52867131	52869235	10	6	1313328	3	1.3398	0.090151
100526772	3	52867131	52931597	215	38	1344614	3	1.5622	0.059121
375346	3	52870772	52931597	200	39	1339735	3	1.4625	0.071807
51460	3	52933221	53080089	430	42	1382881	3	1.222	0.11086
91869	3	53122499	53164480	140	25	1382438	3	0.394	0.34679
5580	3	53195223	53226733	89	29	1382464	3	0.566	0.2857
7086	3	53258723	53290130	189	22	1509497	3	0.48899	0.31242
55802	3	53317443	53381654	175	41	1374735	3	1.7587	0.039317
776	3	53529076	53847179	1157	127	1382198	3	0.26333	0.39615
55349	3	53850324	53880420	134	41	1386951	3	-0.04698	0.51874
55540	3	53880577	53899827	84	21	1400749	3	0.71011	0.23882
93973	3	53898959	53916229	74	17	1509437	3	0.96297	0.16778
58515	3	53919226	53925989	26	8	1548745	3	1.1243	0.13045
55799	3	54156620	55108584	4182	293	1382255	3	2.4661	0.0068297
57408	3	54952264	55001115	185	38	1274604	3	1.8166	0.034642
7474	3	55499743	55521670	64	27	1270880	3	0.25043	0.40113
26059	3	55542336	56502391	3891	171	1432605	3	2.9631	0.0015229
285331	3	56591184	56655864	325	34	1435324	3	1.7228	0.042466
23272	3	56654160	56717270	330	28	1506916	3	1.9833	0.023667
50650	3	56761446	57113336	1379	139	1421760	3	2.9263	0.001715
353324	3	57094469	57109460	58	17	1468053	3	1.7289	0.041911
54756	3	57124010	57204345	294	42	1422738	3	3.0898	0.0010013
8820	3	57231866	57261656	76	20	1386612	3	2.901	0.0018597
26060	3	57261765	57307499	132	34	1281390	3	4.3682	6.2642e-06
142686	3	57302379	57326753	54	17	1380187	3	5.65	8.0209e-09
201625	3	57327727	57530071	790	41	1425830	3	2.8324	0.0023097
201626	3	57541882	57640704	321	37	1422964	3	3.0667	0.0010821
378	3	57557090	57583215	90	24	1457063	3	2.7137	0.0033265
201627	3	57611181	57678816	202	40	1421742	3	2.64	0.0041447
7871	3	57741948	57915597	434	47	1379757	3	3.0702	0.0010697
2317	3	57994127	58157982	573	64	1404866	3	1.9367	0.026393
1776	3	58178353	58196730	81	21	1438802	3	2.1859	0.014413
57406	3	58223233	58280463	252	29	1470720	3	1.3664	0.085903
11102	3	58291972	58305920	65	15	1440012	3	0.79181	0.21423
54899	3	58318617	58411815	439	29	1537847	3	1.3309	0.091607
5162	3	58413357	58419579	27	7	1552315	3	0.15417	0.43874
200845	3	58477823	58488087	24	11	1539624	3	3.4509	0.0002794
8309	3	58490863	58522929	84	29	1450421	3	0.0025941	0.49897
11170	3	58549841	58613337	312	44	1434556	3	2.6889	0.0035841
131177	3	58619670	58652575	134	29	1448859	3	0.93037	0.17609
200844	3	58720199	59035804	806	64	1302176	3	-0.49987	0.69142
2272	3	59735036	61237133	8184	446	1441934	3	0.61425	0.26953
5793	3	61547243	62280573	3446	250	1434599	3	-1.9826	0.97629
57415	3	62304648	62321888	31	19	1403316	3	-0.25206	0.5995
55079	3	62355347	62359190	5	3	1187953	3	0.28454	0.388
8618	3	62384021	62861064	2250	163	1427442	3	3.7407	9.1736e-05
132204	3	63263914	63602597	1754	152	1447546	3	0.43932	0.33022
132203	3	63638344	63650893	76	11	1561273	3	1.2717	0.10173
80145	3	63819546	63849597	88	32	1401103	3	0.047158	0.48119
6314	3	63849785	63989240	476	63	1373496	3	0.56624	0.28561
9861	3	63996225	64009686	67	25	1392336	3	0.21334	0.41553
166336	3	64079526	64253859	768	81	1428527	3	-0.076518	0.5305
56999	3	64501330	64673676	762	84	1338310	3	-0.869	0.80758
9223	3	65339200	66024511	3021	230	1435181	3	-1.0577	0.85491
26018	3	66429221	66551446	520	73	1306424	3	-0.5375	0.70454
84541	3	67048727	67061634	38	17	1331590	3	-1.8719	0.96939
8801	3	67410884	67705038	1586	99	1414931	3	-1.197	0.88435
407738	3	68040734	68594772	2578	146	1430478	3	0.47502	0.31738
151647	3	68780915	68981761	924	49	1424962	3	0.60574	0.27234
285203	3	69024363	69063112	180	32	1438779	3	0.060693	0.4758
7110	3	69068978	69101484	96	26	1360125	3	-0.51775	0.69768
9039	3	69103881	69129524	64	16	1456611	3	0.60244	0.27344
10550	3	69134090	69155239	82	18	1430521	3	-0.40834	0.65849
56203	3	69156039	69171746	76	18	1386264	3	-0.11196	0.54457
23150	3	69219146	69435430	939	102	1383556	3	-1.3739	0.91527
4286	3	69788586	70017488	835	47	1393750	3	-0.97668	0.83564
27086	3	71003865	71633140	1978	184	1393858	3	1.5895	0.055969
317649	3	71728440	71803924	324	45	1447300	3	3.0221	0.001255
60675	3	71820806	71834357	46	19	1342071	3	3.306	0.00047322
23429	3	72423744	72495774	236	46	1296736	3	0.44644	0.32764
55164	3	72798426	72897631	270	27	1303363	3	-1.5436	0.93865
727936	3	72937385	73024525	297	42	1378935	3	-0.056087	0.52236
151987	3	73045985	73118349	316	24	1465428	3	2.4493	0.007157
55096	3	73110810	73112488	6	2	1476797	3	0.67218	0.25074
23024	3	73431582	73674072	859	120	1390052	3	1.2219	0.11088
5067	3	74311719	74663587	1318	131	1362620	3	-1.0003	0.84143
100131827	3	75785868	75834709	118	15	1160162	3	-0.50115	0.69187
6092	3	75955845	77699115	6917	332	1408325	3	-1.29	0.90147
6091	3	78646388	79817059	3877	189	1412108	3	-0.53026	0.70204
2632	3	81538850	81810950	846	62	1392094	3	0.73428	0.23139
253559	3	85008133	86123579	4251	114	1391379	3	-1.2859	0.90077
389136	3	86987123	87040412	169	25	1308258	3	-0.084025	0.53348
25978	3	87276413	87304698	108	29	1402523	3	-1.0532	0.85388
5449	3	87308783	87325737	50	17	1379701	3	-0.13928	0.55539
3355	3	87841929	88043964	880	41	1423385	3	3.3216	0.00044748
8545	3	88101100	88199016	272	45	1308178	3	1.951	0.025528
55279	3	88108394	88193814	236	38	1288309	3	1.9695	0.02445
285237	3	88198875	88207115	20	11	1307586	3	2.908	0.0018189
100506944	3	88387565	88516299	590	62	1376073	3	0.19315	0.42342
2042	3	89156674	89531284	1201	68	1365955	3	-1.6076	0.94603
5627	3	93591881	93692934	229	78	1245606	3	-0.075314	0.53002
200894	3	93698983	93774522	163	59	1274209	3	-0.40719	0.65806
415117	3	93733078	93747460	30	15	1364623	3	-0.90335	0.81683
200895	3	93776766	93782233	15	9	1194950	3	-0.94516	0.82771
63899	3	93781855	93845630	161	51	1233082	3	0.26303	0.39626
285220	3	96533425	97467786	2979	111	1309957	3	-0.36286	0.64164
84100	3	97483365	97520086	104	23	1414474	3	-1.1134	0.86724
131544	3	97540537	97663830	224	47	1302982	3	0.38123	0.35152
84864	3	97660661	97691295	65	29	1321237	3	-1.817	0.96539
200959	3	97705527	97754148	165	55	1277795	3	-0.69142	0.75535
81050	3	97806017	97806946	5	3	1249362	3	-0.79769	0.78747
26341	3	97851542	97852483	6	3	1500729	3	-0.81468	0.79237
403273	3	97868230	97869162	8	3	810816	3	-0.96645	0.83309
403274	3	97887544	97888485	10	6	1299734	3	-2.5624	0.9948
79295	3	97983129	97984106	13	5	1298121	3	0.27956	0.38991
79310	3	98001732	98002676	8	4	1392029	3	-1.8839	0.97021
403278	3	98072698	98073663	4	3	1249177	3	1.4211	0.077646
403277	3	98109510	98110475	7	2	1583913	3	1.1083	0.13387
26339	3	98188421	98189372	5	3	1404095	3	-0.054451	0.52171
402135	3	98216525	98217475	3	2	1347060	3	-0.72562	0.76596
56650	3	98219628	98241910	71	21	1445468	3	0.5791	0.28126
2838	3	98250743	98251994	6	3	1597752	3	-0.28274	0.61131
1371	3	98296677	98312470	71	20	1331617	3	-0.18602	0.57379
10402	3	98451080	98514689	243	44	1463634	3	-0.40903	0.65874
131566	3	98514814	98620566	481	33	1406334	3	0.14081	0.44401
1295	3	99357440	99518061	548	63	1424186	3	0.58922	0.27786
84319	3	99536678	99897476	1073	48	1353130	3	1.6364	0.050879
11259	3	99551988	99833349	871	36	1355631	3	1.6159	0.053053
55773	3	99979661	100044096	260	23	1361153	3	2.0756	0.018966
56954	3	100053483	100075844	84	20	1411332	3	1.713	0.043352
9868	3	100082303	100120242	138	31	1388972	3	2.3649	0.0090164
348801	3	100120037	100175170	201	40	1349854	3	1.927	0.026992
55076	3	100211463	100296297	385	33	1418298	3	1.0222	0.15334
84873	3	100328433	100414323	410	24	1313627	3	2.515	0.0059515
10342	3	100428128	100467811	190	15	1377193	3	2.2732	0.011507
25890	3	100468179	100712336	1003	87	1432129	3	0.25901	0.39781
50939	3	100941390	101039419	241	34	1357009	3	-1.034	0.84942
57337	3	101043049	101232085	724	22	1463168	3	0.092703	0.46307
54931	3	101280680	101285290	14	6	1541115	3	0.31905	0.37484
57092	3	101292997	101313281	69	18	1475059	3	-0.18351	0.5728
27107	3	101368283	101395988	85	21	1426428	3	2.1301	0.016581
6152	3	101399934	101405564	21	12	1412886	3	1.8904	0.029352
79598	3	101443436	101489404	117	25	1283305	3	1.4418	0.074675
91775	3	101498029	101547075	132	28	1390830	3	1.0174	0.15447
64332	3	101546834	101579869	63	34	1334055	3	1.7724	0.038163
131368	3	101928816	102198685	917	54	1421568	3	1.0944	0.1369
214	3	105085557	105295757	847	61	1484612	3	0.10456	0.45836
868	3	105374306	105589354	778	51	1401209	3	0.31876	0.37495
84692	3	107096188	107097481	11	7	1411081	3	-0.01905	0.5076
56987	3	107241783	107530176	895	68	1412442	3	0.9598	0.16858
961	3	107761941	107809935	131	34	1366163	3	-1.433	0.92407
55081	3	107879659	107941417	357	9	1576979	3	-0.99695	0.84061
11148	3	108015353	108097132	345	43	1478035	3	0.22797	0.40984
22989	3	108099216	108248169	554	65	1442313	3	-1.7017	0.9556
57650	3	108268716	108308491	120	33	1322419	3	-1.3965	0.91872
9666	3	108308337	108413693	254	42	1397930	3	-1.0796	0.85984
84666	3	108474486	108476130	15	9	1290319	3	-1.2229	0.88932
50852	3	108541631	108573714	108	40	1396282	3	-0.075623	0.53014
9626	3	108626491	108672742	209	36	1502417	3	-0.69229	0.75562
27136	3	108676814	108836993	684	39	1471069	3	0.31471	0.37649
151871	3	109012635	109035364	81	34	1231593	3	0.30332	0.38082
55211	3	109044988	109056419	57	12	1505178	3	0.1674	0.43353
25945	3	110790606	110913017	360	47	1315841	3	1.6187	0.052754
10225	3	111260926	111384843	405	75	1366818	3	1.0349	0.15036
79413	3	111311747	111314182	7	4	1416568	3	-0.0067451	0.50269
257068	3	111393523	111565294	743	68	1472513	3	-0.15282	0.56073
90102	3	111451327	111695364	1098	85	1468704	3	0.088196	0.46486
55347	3	111697723	111712215	78	13	1562072	3	1.8297	0.03365
29114	3	111717586	111732735	98	28	1479787	3	2.0955	0.018061
344805	3	111758465	111800116	255	27	1431868	3	0.91507	0.18008
79669	3	111805175	111837073	139	17	1483909	3	0.87247	0.19148
257144	3	111839688	111852453	47	15	1506879	3	0.12969	0.44841
285335	3	111859752	112013105	744	38	1405725	3	-0.64564	0.74075
4345	3	112051194	112081659	129	25	1475646	3	-2.5767	0.99501
151888	3	112182813	112218438	101	24	1360627	3	0.85716	0.19568
64422	3	112251354	112280810	120	16	1454052	3	0.31524	0.37629
55032	3	112280857	112303286	91	15	1456041	3	0.25425	0.39965
151887	3	112323407	112359977	136	37	1365253	3	-0.85157	0.80277
344807	3	112534556	112564797	136	24	1536350	3	-0.50275	0.69243
131450	3	112641532	112693950	244	32	1537804	3	-1.0258	0.84751
29083	3	112709323	112720221	39	18	1401319	3	-0.68458	0.7532
25871	3	112721291	112738555	61	26	1353831	3	-1.0359	0.84989
91653	3	112929850	113006306	354	52	1458531	3	0.56337	0.28659
55779	3	113005777	113160986	758	37	1502686	3	-1.0991	0.86413
152185	3	113161565	113234034	410	31	1397530	3	-1.1622	0.87743
54847	3	113251218	113348422	445	57	1426459	3	-1.8202	0.96563
205717	3	113367232	113415493	98	20	1408696	3	0.099963	0.46019
80218	3	113435307	113465120	62	17	1348583	3	-1.7965	0.96379
523	3	113465866	113530905	142	18	1384334	3	-1.1355	0.87193
54762	3	113557671	113666021	322	51	1396904	3	0.3194	0.37471
254887	3	113666748	113705706	91	37	1400639	3	-0.27964	0.61012
57577	3	113682984	113775460	209	43	1385060	3	0.21993	0.41296
79691	3	113775582	113807269	91	24	1421421	3	0.21369	0.4154
1814	3	113847499	113918254	270	43	1468880	3	0.9763	0.16446
7634	3	113953370	113956425	17	9	1409021	3	1.3909	0.082123
201633	3	114012833	114029135	56	21	1343879	3	1.8427	0.03269
26137	3	114033348	114866132	2475	176	1398039	3	-0.30881	0.62127
2596	3	115342151	115440334	335	72	1388022	3	2.5124	0.0059959
4045	3	115521210	116164385	2268	144	1427582	3	-1.2512	0.89456
152404	3	118619477	118864915	985	69	1422533	3	2.1264	0.016737
152405	3	118864997	118879674	69	18	1484630	3	1.4882	0.068351
7348	3	118892425	118924000	141	38	1434687	3	3.5595	0.00018578
8702	3	118930589	118959754	154	31	1519867	3	3.4851	0.00024594
57514	3	119013220	119138323	616	81	1486462	3	3.0493	0.0011469
55254	3	119147807	119182529	113	21	1502905	3	0.77919	0.21793
56983	3	119187785	119213555	91	24	1453801	3	2.8161	0.0024306
51300	3	119217324	119243128	108	21	1497238	3	3.1172	0.00091282
941	3	119243140	119278481	157	37	1513006	3	0.6867	0.24614
141	3	119298280	119308792	44	19	1370538	3	-1.3515	0.91173
51365	3	119316695	119348658	160	22	1502162	3	-1.4495	0.92641
64091	3	119360899	119379437	89	20	1438325	3	-1.2374	0.89203
10063	3	119388372	119396243	44	10	1483040	3	-0.47696	0.68331
89876	3	119421869	119485949	209	38	1452996	3	-1.1705	0.87911
8856	3	119499331	119552295	185	47	1411382	3	-0.50416	0.69292
2932	3	119540800	119813264	834	47	1388197	3	0.33934	0.36718
165829	3	119884328	120003921	419	52	1477288	3	0.34382	0.36549
116064	3	120043576	120068186	105	21	1466098	3	1.5971	0.05512
11167	3	120113061	120169918	199	48	1429672	3	-0.79695	0.78726
4710	3	120315128	120321258	30	10	1537779	3	-0.95595	0.83045
3081	3	120347015	120401418	257	49	1334484	3	-1.1563	0.87622
285282	3	120405528	120461384	181	45	1315162	3	0.87232	0.19152
2960	3	120461558	120502216	132	37	1405240	3	1.1596	0.12311
9515	3	120627050	121143608	2345	57	1413031	3	0.58237	0.28016
10721	3	121150273	121264853	321	47	1365108	3	-0.89172	0.81373
503582	3	121281269	121309469	116	21	1452423	3	1.4396	0.074988
51725	3	121312170	121349139	153	41	1369500	3	-0.11769	0.54684
3059	3	121350246	121379791	99	20	1426719	3	-0.95442	0.83006
2804	3	121382046	121468662	223	33	1415181	3	-1.0871	0.86151
9657	3	121488608	121553926	228	35	1458685	3	-1.5192	0.93564
55840	3	121554030	121605373	173	20	1471429	3	-1.4195	0.92212
6565	3	121613171	121663034	225	10	1462374	3	-0.11956	0.54758
286676	3	121706170	121741127	113	36	1336693	3	-0.36388	0.64203
942	3	121774209	121839990	193	53	1445870	3	-0.39848	0.65486
846	3	121902530	122005350	420	48	1489093	3	-0.038052	0.51518
1475	3	122044011	122060816	69	19	1415372	3	-0.49927	0.69121
131076	3	122078436	122102074	81	22	1511014	3	0.18174	0.42789
26355	3	122103023	122128961	103	23	1504231	3	-0.50712	0.69396
54554	3	122130700	122134882	13	8	1447737	3	-0.33975	0.63298
3836	3	122140748	122233786	282	38	1471259	3	-0.28271	0.6113
83666	3	122246757	122283523	111	28	1398000	3	-1.8019	0.96422
151636	3	122283085	122294050	35	20	1409195	3	-0.18448	0.57318
165631	3	122296435	122357894	354	40	1401855	3	-0.35348	0.63813
54625	3	122399672	122449687	214	35	1504694	3	-0.72765	0.76659
79663	3	122458844	122512666	196	26	1408001	3	-0.56319	0.71335
84925	3	122513901	122599986	263	43	1409785	3	-0.4133	0.66031
54437	3	122628040	122747452	522	80	1428485	3	-0.81905	0.79362
10954	3	122785856	122880953	322	60	1399743	3	-1.1611	0.87719
26984	3	122920774	122992983	303	12	1529778	3	0.8471	0.19847
111	3	123001143	123167924	611	66	1369184	3	4.3169	7.9127e-06
201562	3	123213363	123303924	359	32	1426330	3	-1.1522	0.87539
4638	3	123331143	123603149	888	110	1266958	3	0.57865	0.28141
64770	3	123616152	123680255	192	28	1304478	3	0.28069	0.38947
54763	3	123687862	123711017	82	23	1267041	3	0.86855	0.19255
8997	3	123813558	124440036	2798	155	1432988	3	1.8331	0.033397
7372	3	124449213	124468120	88	15	1540469	3	0.13749	0.44532
3693	3	124480795	124606500	565	43	1478135	3	0.17778	0.42945
56667	3	124624289	124653595	144	35	1365583	3	-0.31306	0.62288
57493	3	124684554	124774802	331	56	1424721	3	1.7384	0.041072
84561	3	124801480	124931609	680	94	1441831	3	2.7094	0.0033706
7707	3	124944513	125094198	342	56	1346910	3	-0.6984	0.75754
8723	3	125165488	125239058	324	29	1436634	3	-0.42097	0.66311
114885	3	125247702	125314381	311	24	1521860	3	0.57761	0.28176
200810	3	125647459	125709383	243	34	1344348	3	0.3783	0.3526
152015	3	125687987	125702297	48	20	1316646	3	-1.0082	0.84332
54946	3	125725200	125820398	452	39	1432275	3	0.52224	0.30075
10840	3	125822404	125900029	392	57	1426794	3	1.0072	0.15691
28999	3	126061478	126076236	35	17	1308967	3	1.0004	0.15857
348807	3	126113751	126155399	226	47	1407735	3	2.2239	0.013077
79364	3	126156444	126194773	164	38	1414233	3	2.7294	0.0031725
131669	3	126200008	126236616	196	58	1425889	3	1.8546	0.031825
166012	3	126243131	126262134	116	25	1496187	3	-1.5812	0.94308
152065	3	126245842	126277808	198	35	1430717	3	-1.2717	0.89826
645840	3	126290622	126327398	128	31	1441353	3	0.41951	0.33742
114112	3	126325895	126375056	166	43	1437140	3	0.53463	0.29645
84303	3	126423063	126679263	949	47	1441332	3	2.0162	0.021892
5361	3	126707437	126756235	227	33	1440136	3	0.79376	0.21367
285311	3	126911974	126917028	15	8	1491757	3	-1.732	0.95836
131601	3	127291907	127309602	54	17	1337273	3	-2.6785	0.9963
4171	3	127317200	127341279	59	28	1337487	3	-0.18016	0.57149
50512	3	127348002	127391653	128	33	1283335	3	-0.81807	0.79334
80325	3	127391781	127399769	27	14	1330247	3	0.016481	0.49343
11343	3	127407905	127542093	532	77	1422835	3	1.5629	0.059039
166348	3	127634075	127706514	232	36	1472465	3	-0.12505	0.54976
29927	3	127770402	127790526	60	8	1468050	3	-0.62387	0.73364
8607	3	127799800	127872752	211	24	1382379	3	-2.2601	0.98809
60678	3	127872302	128127489	737	69	1379386	3	-2.1467	0.98409
165721	3	128181275	128186091	27	11	1475122	3	-1.3541	0.91214
2624	3	128198265	128212030	47	18	1562655	3	-1.0885	0.86181
6184	3	128338813	128369719	110	23	1470071	3	4.319	7.8366e-06
7879	3	128444975	128533641	402	34	1444928	3	-1.0003	0.84141
28976	3	128598333	128631957	173	27	1453486	3	-0.57495	0.71734
100132731	3	128629002	128664843	176	25	1444266	3	-0.097371	0.53878
57501	3	128689779	128719915	117	32	1369235	3	-1.6693	0.95247
79825	3	128720131	128759585	126	29	1321007	3	-0.73646	0.76927
2815	3	128775459	128781254	14	9	1108884	3	-0.56229	0.71304
339122	3	128806412	128840993	97	25	1186156	3	-1.9645	0.97526
100534599	3	128806412	128880073	195	41	1191326	3	-1.5057	0.93393
57461	3	128846259	128880409	81	30	1205189	3	-0.98143	0.83681
7555	3	128886658	128902810	40	24	1266920	3	-1.1933	0.88363
22820	3	128968453	128996616	135	18	1301944	3	1.3077	0.095488
56941	3	128997680	129025029	114	17	1322685	3	1.6725	0.047214
8971	3	129033614	129035120	11	5	1354947	3	2.4394	0.0073558
90288	3	129120164	129147494	156	19	1404049	3	2.0789	0.018812
8930	3	129149787	129159022	34	10	1468198	3	1.0064	0.15712
55764	3	129158671	129239350	355	29	1360824	3	1.3222	0.09305
6010	3	129247482	129254187	31	13	1395185	3	0.37643	0.3533
132243	3	129262057	129270310	43	13	1446820	3	-0.93059	0.82397
23129	3	129274056	129325582	236	38	1441006	3	1.0423	0.14864
23023	3	129366635	129612419	516	55	1330907	3	-0.6016	0.72628
7200	3	129693236	129696781	18	7	1448125	3	0.57447	0.28283
644974	3	129800674	129817233	60	14	914461	3	2.0344	0.020957
256076	3	130064359	130203690	581	53	1450831	3	-1.1752	0.88004
131873	3	130236198	130395890	532	72	1376063	3	-0.05352	0.52134
30849	3	130397778	130465696	234	20	1418387	3	0.20149	0.42016
27032	3	130569327	130735556	479	59	1328846	3	1.9798	0.023862
28990	3	130732721	130745698	31	9	1461528	3	1.9195	0.027462
79858	3	130745694	131069309	1053	64	1378421	3	1.2427	0.10699
131870	3	131100515	131107674	19	9	1390053	3	0.88019	0.18938
11222	3	131181045	131221860	127	35	1339992	3	1.9842	0.023614
131034	3	131252413	131759152	2649	112	1458769	3	0.090418	0.46398
55	3	132036211	132087146	227	32	1477994	3	-1.9321	0.97333
23317	3	132136361	132257876	376	41	1441340	3	0.97696	0.1643
84129	3	132276982	132378975	285	41	1349572	3	0.76632	0.22174
51554	3	132316081	132321488	12	7	1522460	3	0.7837	0.21661
79876	3	132373290	132397467	44	17	1330118	3	0.44185	0.3293
27031	3	132399453	132441303	123	31	1382180	3	0.40364	0.34324
66000	3	132757171	133116619	1477	72	1445841	3	-0.11793	0.54694
8419	3	133118790	133194056	308	56	1305451	3	0.38914	0.34859
55573	3	133292434	133309118	63	17	1406799	3	0.91555	0.17995
11073	3	133319449	133380762	216	30	1484903	3	-0.31323	0.62295
7018	3	133464977	133497850	145	27	1472034	3	-0.013762	0.50549
58477	3	133502877	133540336	115	30	1426709	3	-0.98224	0.83701
51560	3	133543079	133614691	322	80	1393337	3	-1.8141	0.96517
80111	3	133646989	133648656	7	4	1138221	3	0.72731	0.23352
6578	3	133651540	133748920	443	75	1388171	3	0.51232	0.30422
6259	3	133875978	133969586	311	39	1340383	3	-0.12811	0.55097
51421	3	134074187	134094321	55	21	1271445	3	0.5829	0.27998
25847	3	134196546	134204865	19	10	1332953	3	0.12071	0.45196
80254	3	134204575	134293855	243	32	1343728	3	0.93689	0.17441
339855	3	134318765	134370522	152	35	1374819	3	1.4398	0.074961
2047	3	134514099	134979309	1949	172	1442275	3	-0.92002	0.82122
5523	3	135684515	135866752	582	43	1298018	3	1.3781	0.084084
55167	3	135867760	135915522	153	29	1198747	3	2.2891	0.011036
5096	3	135969167	136056737	306	41	1247056	3	1.7889	0.036819
10274	3	136055077	136471245	1447	42	1230508	3	2.0448	0.020437
80723	3	136537861	136574734	106	30	1258052	3	2.3404	0.0096326
4690	3	136581050	136670446	239	46	1331144	3	4.2857	9.107e-06
53833	3	136676707	136729927	167	26	1110058	3	2.1696	0.01502
8403	3	137483134	137485176	7	4	1475570	3	-1.8654	0.96894
51208	3	137717658	137752494	99	22	1404673	3	-1.7893	0.96321
199221	3	137780827	137834451	142	41	1316766	3	-1.1832	0.88164
51146	3	137842560	137851229	18	11	1302951	3	1.3384	0.090387
51163	3	137879830	137893791	32	16	1260742	3	0.89425	0.18559
25852	3	137906115	138017231	220	56	1253213	3	0.54536	0.29275
347736	3	137980279	138049018	136	52	1288240	3	-0.10198	0.54061
22808	3	138066490	138124377	196	44	1305669	3	-1.0356	0.84981
83850	3	138153415	138197910	144	40	1396124	3	-0.49562	0.68992
80321	3	138213186	138313187	276	34	1380623	3	0.14602	0.44195
55179	3	138327542	138352218	64	25	1350852	3	0.85388	0.19659
5291	3	138371540	138553780	441	52	1265714	3	1.0558	0.14552
668	3	138663066	138665982	8	5	1260507	3	-2.2723	0.98847
401089	3	138666076	138672830	27	5	1476972	3	-0.37554	0.64637
729627	3	138722804	138725110	7	4	1355097	3	0.2766	0.39104
389151	3	138737873	138739768	2	1	953821	3	1.1297	0.12931
389152	3	138760944	138763734	14	4	1551006	3	0.020307	0.4919
56945	3	139062861	139075888	40	9	1492416	3	0.89816	0.18455
9276	3	139076433	139108522	78	22	1369078	3	2.0481	0.020276
5948	3	139171726	139199662	113	23	1430874	3	2.0751	0.018986
5947	3	139236276	139258671	74	22	1483143	3	0.86416	0.19375
349565	3	139279022	139396885	385	57	1397058	3	0.26346	0.3961
64084	3	139654027	140286919	2624	209	1441673	3	0.81279	0.20817
287015	3	140396866	140419992	87	24	1484650	3	-0.45241	0.67451
55186	3	140660662	140698785	126	16	1442588	3	0.69564	0.24333
92369	3	140770743	140867453	332	39	1376742	3	0.10779	0.45708
92370	3	140950682	141013486	283	38	1421869	3	-0.072727	0.52899
253461	3	141043055	141168634	428	52	1413604	3	0.72281	0.2349
5922	3	141205891	141334186	361	30	1320266	3	0.95253	0.17042
646730	3	141381934	141426234	267	57	1346414	3	0.81515	0.20749
9616	3	141457051	141465645	37	10	1526693	3	-0.073064	0.52912
131890	3	141497043	141535892	134	31	1420598	3	-0.4159	0.66126
483	3	141595424	141645382	232	29	1496247	3	0.81836	0.20658
7029	3	141663270	141868386	866	30	1475530	3	-0.060813	0.52425
256356	3	141876369	141944449	229	49	1401314	3	-1.9114	0.97202
54464	3	142025449	142166904	303	43	1370884	3	0.060694	0.4758
545	3	142168077	142297668	444	33	1433467	3	-0.67414	0.74989
5357	3	142315229	142432506	372	45	1395497	3	-0.05537	0.52208
7220	3	142443266	142526730	262	32	1468038	3	-0.15252	0.56061
26577	3	142536702	142608045	268	57	1416113	3	1.7882	0.03687
344838	3	142680073	142682818	14	7	1386970	3	0.87319	0.19128
23350	3	142720366	142779567	149	39	1236482	3	-0.88975	0.8132
9435	3	142838618	142842856	17	9	1294648	3	0.32137	0.37396
285195	3	142984063	143567373	2370	213	1444096	3	-1.2245	0.88962
205428	3	143690640	143711210	71	22	1382855	3	-0.054774	0.52184
5352	3	145787225	145879282	311	24	1470973	3	-0.12621	0.55022
57088	3	145910122	145968966	275	30	1410596	3	-0.44033	0.67015
57047	3	146109150	146213778	377	30	1422288	3	1.9081	0.028187
5359	3	146232967	146262628	175	24	1522686	3	-0.83958	0.79943
389158	3	146294342	146324003	193	24	1537569	3	1.168	0.1214
84107	3	147103835	147124596	56	23	1494022	3	-0.038985	0.51555
7545	3	147127181	147134506	21	14	1342394	3	1.8073	0.03536
185	3	148415658	148460790	164	30	1463250	3	-0.41041	0.65925
1360	3	148508917	148577979	304	58	1465227	3	-0.48445	0.68597
1359	3	148583043	148614874	111	32	1405318	3	1.5695	0.058265
2992	3	148709195	148745456	134	35	1436239	3	-0.017246	0.50688
6596	3	148747904	148804341	191	44	1384878	3	0.71788	0.23642
84343	3	148847371	148891305	216	37	1492315	3	-0.63254	0.73648
1356	3	148880197	148939832	256	48	1428383	3	0.44899	0.32672
116441	3	149036285	149051548	55	22	1318227	3	2.0714	0.019161
4071	3	149086805	149095647	24	9	1302180	3	0.93716	0.17434
7104	3	149192368	149221181	215	24	1590940	3	-3.1667	0.99923
25937	3	149235022	149421060	834	105	1430621	3	0.55564	0.28923
51122	3	149456257	149470287	42	10	1469392	3	0.56382	0.28644
389161	3	149478887	149510610	125	37	1409609	3	1.3765	0.084337
11342	3	149530475	149679926	438	46	1400122	3	0.056826	0.47734
5217	3	149682691	149688741	14	8	1327955	3	1.3901	0.082245
653659	3	149699448	149701153	4	2	1388239	3	3.1202	0.00090374
9819	3	150126101	150177906	161	28	1476495	3	-0.65369	0.74334
27230	3	150259780	150264428	17	9	1317389	3	-0.35749	0.63964
83939	3	150264465	150303803	124	25	1463118	3	0.70281	0.24109
51714	3	150321066	150348234	71	22	1421161	3	0.68723	0.24597
131831	3	150377672	150421786	139	38	1392514	3	-0.7251	0.7658
6478	3	150458910	150481263	73	10	1445587	3	-1.0917	0.86251
7401	3	150643950	150690786	198	40	1373250	3	-1.1478	0.87447
116931	3	150803452	151154465	1352	81	1430321	3	1.7179	0.042906
29909	3	150915537	150920997	17	6	1500657	3	0.33129	0.37021
9934	3	150929905	150996996	234	37	1408144	3	0.86992	0.19217
53836	3	151011874	151034636	97	20	1454366	3	2.0732	0.019079
53829	3	151044096	151047337	13	5	1537341	3	1.9927	0.023147
64805	3	151054631	151102600	184	38	1501711	3	1.5075	0.065837
285313	3	151153778	151179272	94	36	1354038	3	0.69408	0.24382
344752	3	151451704	151475556	114	20	1506453	3	-0.3072	0.62065
13	3	151531769	151546276	84	16	1466321	3	-1.0185	0.84579
56670	3	151591431	151599876	35	11	1526349	3	-0.030388	0.51212
4154	3	151962120	152183569	587	61	1384635	3	4.2763	9.5003e-06
645843	3	152057487	152058779	5	2	1405455	3	3.1595	0.00079022
5028	3	152552736	152555845	8	3	1513800	3	-0.90978	0.81853
5912	3	152880001	152888413	20	13	1276162	3	0.74092	0.22937
152118	3	153202284	153220486	81	13	1518077	3	0.11772	0.45315
26084	3	153838792	153975616	350	49	1377241	3	0.345	0.36505
170506	3	153993452	154042286	115	31	1425149	3	-0.81599	0.79275
344758	3	154055461	154147504	268	42	1432885	3	-1.3613	0.91329
4311	3	154797436	154901518	327	71	1384686	3	4.0909	2.1484e-05
23007	3	155197670	155462878	1190	55	1454113	3	4.5705	2.433e-06
285315	3	155480401	155524076	155	28	1463425	3	2.5574	0.0052727
9197	3	155544300	155572248	116	20	1442095	3	1.5444	0.061247
8833	3	155588325	155657150	258	22	1459230	3	0.62523	0.26591
7881	3	155838337	156256927	1603	114	1409348	3	1.1998	0.11511
6747	3	156257929	156272973	55	10	1536771	3	-1.1192	0.86847
25976	3	156392205	156424559	90	29	1359491	3	0.34305	0.36578
389170	3	156543069	156763918	811	46	1403518	3	-0.85607	0.80402
57018	3	156864291	156878482	38	10	1524317	3	-0.755	0.77488
79674	3	156977531	157221415	866	62	1459741	3	1.1625	0.12252
5806	3	157154580	157161417	20	8	1281151	3	1.2123	0.11271
152078	3	157261133	157395531	585	55	1431527	3	2.7087	0.003377
6474	3	157813800	157823952	23	9	1293558	3	0.50115	0.30813
51319	3	157823690	158262624	1541	55	1434993	3	0.037568	0.48502
4291	3	158288953	158324249	123	22	1424015	3	1.245	0.10656
85476	3	158362286	158410361	199	17	1508520	3	0.24079	0.40486
56925	3	158384203	158390482	25	8	1482179	3	0.44811	0.32704
5918	3	158414892	158450642	135	23	1500197	3	0.2092	0.41715
100287290	3	158458178	158477966	69	16	1494863	3	-0.047122	0.51879
64747	3	158519051	158547508	85	22	1480542	3	-0.5044	0.69301
654502	3	158787041	158984096	619	57	1400580	3	-1.0852	0.86108
100505385	3	158787041	159615155	2819	152	1380056	3	-1.8075	0.96466
29970	3	158991036	159615155	2176	143	1373888	3	-1.6983	0.95527
3592	3	159706623	159713806	24	10	1421577	3	-1.1015	0.86465
401097	3	159943423	159946000	6	3	1470426	3	-0.79725	0.78735
57560	3	159974774	160118028	356	54	1352703	3	-0.7924	0.78594
10051	3	160117078	160152755	109	32	1374910	3	-1.4638	0.92837
286827	3	160153291	160167626	45	17	1427682	3	-2.6825	0.99635
3840	3	160212783	160283376	197	48	1352656	3	-0.88844	0.81285
80117	3	160394948	160396236	4	2	1354453	3	1.1173	0.13194
151742	3	160473996	160788817	1008	55	1433138	3	0.77755	0.21842
8706	3	160801671	160823160	64	15	1515294	3	1.6281	0.051755
51068	3	160939050	160970082	100	22	1506064	3	1.0136	0.15539
165679	3	161062580	161090662	133	28	1508344	3	0.31548	0.3762
131149	3	161147389	161221740	382	25	1543973	3	-0.72193	0.76483
6476	3	164696686	164796283	238	43	1314959	3	-0.78731	0.78445
22865	3	164902010	164914469	39	12	1414029	3	-0.48587	0.68647
590	3	165490692	165555260	196	40	1430268	3	-2.0746	0.98099
79740	3	166958075	167098193	499	47	1427644	3	-0.84045	0.79967
5276	3	167159577	167196732	157	23	1458137	3	1.1681	0.12138
151790	3	167196289	167371747	552	72	1282436	3	0.72028	0.23567
11235	3	167401692	167452693	135	20	1357141	3	-1.4189	0.92204
5274	3	167453432	167543357	382	31	1428564	3	2.01	0.022215
27333	3	167726457	167813712	278	38	1344639	3	0.50459	0.30692
2122	3	168801287	169381563	2481	183	1431248	3	1.6136	0.053306
84517	3	169484709	169487683	15	5	1478796	3	1.5977	0.05506
55892	3	169490619	169507504	39	12	1304684	3	2.2708	0.011579
151827	3	169511216	169530574	72	13	1351318	3	1.2474	0.10612
344657	3	169530658	169555561	102	25	1357449	3	2.1559	0.015545
79782	3	169557029	169587723	126	28	1384886	3	1.8249	0.034008
344658	3	169629360	169656963	124	29	1338220	3	1.4995	0.066875
7095	3	169684580	169716161	74	11	1447914	3	0.57443	0.28284
26996	3	169755735	169803184	141	20	1467195	3	0.23675	0.40643
80012	3	169805368	169899537	205	33	1408507	3	-0.18828	0.57467
5584	3	169940220	170023770	391	20	1483336	3	-0.69242	0.75566
6498	3	170075473	170114637	119	27	1389314	3	-2.4688	0.99322
5010	3	170136653	170152479	60	21	1357089	3	-1.8435	0.96737
57709	3	170177342	170303863	436	64	1394784	3	0.17111	0.43207
200916	3	170582664	170588045	16	4	1581072	3	0.40413	0.34306
56648	3	170606204	170626426	56	14	1528618	3	2.1022	0.017768
6514	3	170714137	170744768	127	19	1471832	3	1.5043	0.066246
23043	3	170780292	171178197	1463	164	1411396	3	0.78565	0.21603
5337	3	171318195	171528284	877	36	1426134	3	0.040502	0.48385
389177	3	171561139	171577108	49	27	1368010	3	0.18273	0.42751
64778	3	171757418	172118493	1161	147	1383421	3	1.5188	0.06441
2693	3	172161081	172166246	20	7	1417703	3	-0.21461	0.58497
8743	3	172223298	172241297	78	21	1488307	3	-2.7852	0.99733
57552	3	172348435	172429207	344	66	1346228	3	0.054262	0.47836
1894	3	172468425	172539264	202	37	1371104	3	-1.4025	0.91961
83893	3	172607147	172859058	921	83	1449015	3	-0.16765	0.56657
22871	3	173115570	174004434	3347	195	1376404	3	-0.40418	0.65696
254827	3	174577095	175523428	4347	266	1402378	3	-0.062835	0.52505
79718	3	176738542	176915048	637	66	1406574	3	1.1033	0.13496
10242	3	178254086	178562217	1253	81	1448022	3	-1.26	0.89617
64393	3	178735011	178790067	136	38	1320980	3	0.38722	0.3493
5290	3	178866311	178952500	311	34	1430143	3	0.64773	0.25858
27094	3	178957537	178984838	139	30	1483383	3	1.0938	0.13701
51193	3	179041551	179053325	54	15	1323496	3	-0.52454	0.70005
55669	3	179065480	179111014	170	31	1373229	3	0.14746	0.44138
59345	3	179113876	179169371	191	44	1298884	3	-0.017902	0.50714
86	3	179280708	179306193	66	17	1351055	3	0.58987	0.27764
57129	3	179306253	179322434	43	10	1369816	3	0.85887	0.19521
4711	3	179322575	179342288	53	19	1186723	3	1.62	0.052617
8975	3	179370933	179507189	531	67	1391855	3	-0.94202	0.82691
51555	3	179512746	179754841	909	76	1465877	3	0.3651	0.35752
151613	3	180319918	180336120	36	16	1436376	3	0.74755	0.22737
339829	3	180331360	180397300	197	48	1328565	3	1.0876	0.13839
8087	3	180630096	180700541	241	38	1416527	3	-0.7844	0.7836
131118	3	180701497	180707562	19	11	1276211	3	-0.93568	0.82528
6657	3	181429712	181432224	5	3	1149941	3	0.28717	0.38699
23200	3	182511291	182639423	327	30	1386774	3	2.4107	0.0079609
54165	3	182660153	182703731	95	31	1323643	3	0.54355	0.29337
56922	3	182733006	182817373	207	40	1375837	3	2.124	0.016835
27074	3	182840003	182880667	170	34	1443822	3	0.76105	0.22331
23101	3	182895831	183146031	1068	84	1426938	3	0.39087	0.34795
84002	3	182971032	182991179	52	14	1267453	3	0.91226	0.18081
89857	3	183205319	183273499	219	39	1284656	3	1.6255	0.052025
54800	3	183353398	183402307	235	8	1449887	3	0.52426	0.30005
55689	3	183415587	183530413	445	34	1369036	3	-0.13033	0.55185
79929	3	183533664	183543393	39	11	1433912	3	-0.61647	0.73121
55486	3	183543522	183602693	226	34	1476519	3	1.0022	0.15813
10057	3	183637722	183735803	342	39	1422225	3	-0.38046	0.6482
200909	3	183749332	183757157	44	15	1496058	3	-0.019446	0.50776
170572	3	183770835	183778461	41	17	1379502	3	-1.2694	0.89785
285242	3	183814852	183824783	40	14	1326890	3	0.70593	0.24011
8893	3	183852810	183863099	26	11	1464349	3	0.33198	0.36995
1857	3	183873099	183891314	50	18	1332133	3	0.89281	0.18598
1173	3	183892634	183901879	33	15	1457633	3	0.0097372	0.49612
55324	3	183903863	183911795	33	13	1504144	3	1.4388	0.075101
90113	3	183948317	183960117	33	10	1482411	3	3.967	3.6389e-05
10195	3	183960117	183967313	21	11	1465628	3	2.7662	0.0028361
9718	3	183967445	184010819	121	30	1465340	3	3.8004	7.2219e-05
94032	3	183977003	183979251	8	4	1463393	3	3.4182	0.0003152
5708	3	184016886	184026842	29	15	1432149	3	0.23877	0.40564
1981	3	184032283	184053146	56	27	1402462	3	1.8338	0.033339
131408	3	184053717	184064063	37	19	1350476	3	2.2343	0.012733
1181	3	184063973	184079439	64	24	1459783	3	2.1932	0.014147
5437	3	184079502	184086383	23	10	1244370	3	0.047189	0.48118
7066	3	184089773	184097368	26	10	1511071	3	0.93623	0.17458
8646	3	184097861	184107617	30	12	1449211	3	0.29174	0.38524
2049	3	184279587	184300196	94	26	1468090	3	-1.1123	0.86699
64110	3	184428155	184429836	4	2	1230445	3	0.74219	0.22899
23355	3	184529925	184770402	664	56	1396097	3	-1.4951	0.93256
285382	3	184795838	184870802	322	29	1426330	3	-1.6141	0.94675
1962	3	184908412	184971886	162	35	1391833	3	0.70752	0.23962
9175	3	185000729	185206882	546	58	1404631	3	1.6333	0.0512
90407	3	185207389	185216845	20	12	1223726	3	0.078409	0.46875
200879	3	185225570	185270369	172	23	1461502	3	-0.73979	0.77029
59343	3	185300284	185348889	156	18	1454105	3	0.06327	0.47478
10644	3	185361527	185542827	468	78	1409351	3	0.74207	0.22902
6434	3	185632356	185655924	82	24	1323451	3	-0.66161	0.74589
2119	3	185764106	185826901	147	33	1415548	3	2.1101	0.017425
1608	3	185852896	186080023	714	139	1341723	3	0.25059	0.40107
1427	3	186256232	186263049	16	9	1375790	3	0.27709	0.39086
55171	3	186263856	186288332	80	18	1384940	3	1.2806	0.10016
51726	3	186288467	186303589	54	7	1521535	3	1.0287	0.15182
197	3	186330850	186339107	30	17	1318540	3	-0.36788	0.64352
26998	3	186353758	186370797	69	25	1354958	3	-0.66485	0.74693
3273	3	186383747	186396023	53	17	1486872	3	1.2473	0.10614
3827	3	186435098	186462199	170	21	1496800	3	1.9056	0.028351
1974	3	186501361	186507686	27	13	1399743	3	1.5889	0.056047
5984	3	186507681	186524484	66	15	1372583	3	1.73	0.04182
9370	3	186560463	186576252	66	26	1416036	3	0.010626	0.49576
6480	3	186648315	186796341	763	110	1408745	3	0.4783	0.31622
116832	3	186838741	186857263	71	16	1303750	3	2.3576	0.0091969
132112	3	186915274	186919253	16	10	1504731	3	0.94819	0.17152
5648	3	186933873	187009810	328	71	1444038	3	0.15752	0.43742
64108	3	187086168	187089372	20	10	1469530	3	-0.55492	0.71053
6750	3	187386694	187388201	10	5	1478722	3	-1.8069	0.96461
344892	3	187416047	187420345	19	6	1514526	3	-0.75041	0.7735
604	3	187439165	187463513	97	28	1393165	3	0.036935	0.48527
4026	3	187871097	188608460	2738	303	1381600	3	1.25	0.10565
285386	3	188817910	189041271	777	86	1356212	3	1.1904	0.11694
8626	3	189348942	189615068	1264	186	1411602	3	0.95899	0.16878
55214	3	189674517	189840226	788	56	1378006	3	1.2472	0.10616
9076	3	190023490	190040235	101	33	1380436	3	-0.89968	0.81585
10686	3	190105661	190129932	109	23	1465282	3	0.60489	0.27263
131920	3	190146444	190167665	106	29	1414791	3	1.3424	0.089734
3556	3	190231840	190378856	561	105	1390119	3	0.2164	0.41434
647309	3	190570526	190610190	158	42	1290796	3	1.1047	0.13464
344901	3	190917039	190983404	288	43	1440647	3	0.47978	0.31569
257313	3	190984944	191048325	306	31	1407057	3	1.0416	0.14879
152137	3	191046874	191116459	353	32	1457192	3	0.59894	0.27461
152138	3	191178952	191179245	2	1	400644	1	0.44506	0.32814
2257	3	191857033	192445388	2409	201	1333782	3	-0.41967	0.66264
151963	3	192514604	192635950	422	59	1316838	3	-1.9473	0.97425
57110	3	192948030	193025102	305	36	1413715	3	-0.89249	0.81394
344905	3	192992831	193096514	420	62	1397453	3	0.09987	0.46022
84239	3	193119866	193272810	565	78	1364022	3	1.882	0.029919
4976	3	193310933	193415600	431	30	1431819	3	0.79443	0.21347
3280	3	193853931	193856401	4	2	1373276	3	0.47852	0.31614
1370	3	194060494	194072063	83	14	1283822	3	-2.277	0.98861
131578	3	194075976	194090472	120	14	1428889	3	-0.2619	0.6033
2814	3	194115550	194119995	23	6	1481904	3	-1.4022	0.91957
79572	3	194123403	194188968	243	33	1319969	3	-0.35738	0.6396
93109	3	194308402	194354150	306	32	1425870	3	-0.27032	0.60654
55341	3	194361517	194393206	137	26	1411343	3	0.61413	0.26956
131583	3	194406622	194409766	12	5	1497169	3	0.1929	0.42352
152002	3	194789008	194991895	1038	75	1420663	3	-0.49087	0.68824
23527	3	194995465	195163817	665	26	1489440	3	1.8182	0.034515
5504	3	195241221	195270224	99	21	1356602	3	0.76392	0.22246
347	3	195295573	195311076	89	27	1380544	3	0.36546	0.35739
200958	3	195416293	195467004	116	21	212293	2	0.18526	0.42651
4585	3	195473636	195539148	247	45	1240212	3	-0.43392	0.66783
10188	3	195590235	195635880	218	53	1309533	3	0.12578	0.44995
7037	3	195776155	195809032	140	28	1463969	3	2.0451	0.020421
131540	3	195924323	195938308	109	24	1411003	3	2.73	0.003167
200931	3	195943383	195960301	80	18	1461751	3	-0.12647	0.55032
5130	3	195961239	196014623	172	25	1432751	3	0.28296	0.3886
255758	3	196018090	196045165	84	14	1467471	3	1.5923	0.055663
116211	3	196050417	196065291	55	13	1506746	3	0.54283	0.29362
26043	3	196079745	196159411	189	55	1350680	3	-0.090299	0.53598
165918	3	196195654	196230639	167	31	1331262	3	1.2021	0.11466
255798	3	196233750	196242237	36	10	1309539	3	0.38549	0.34994
348793	3	196281024	196295627	47	10	1287501	3	-0.31308	0.62289
200933	3	196295725	196315930	73	16	1299236	3	0.53421	0.2966
375387	3	196366656	196388875	142	47	1293190	3	0.21842	0.41355
84984	3	196433144	196439131	32	7	1571256	3	0.38685	0.34943
54965	3	196439234	196462878	114	17	1463860	3	-1.2405	0.89261
5062	3	196466728	196559518	504	68	1374501	3	-0.63115	0.73603
205564	3	196594727	196661585	298	35	1406939	3	-0.44181	0.67069
22916	3	196662273	196669464	32	10	1413716	3	-0.45707	0.67619
80235	3	196673214	196695742	115	38	1387297	3	-0.99414	0.83992
4241	3	196728611	196756687	141	36	1287720	3	-1.3336	0.90883
1739	3	196769431	197026171	1021	54	1407277	3	0.30816	0.37898
622	3	197236654	197300194	284	37	1420164	3	-1.411	0.92088
9711	3	197398259	197476568	303	29	1317553	3	-2.2142	0.98659
84248	3	197476424	197511317	117	22	1261633	3	0.0040053	0.4984
84859	3	197518112	197615307	385	58	1213912	3	0.36494	0.35758
84223	3	197615946	197686982	268	26	1405396	3	0.30146	0.38153
6165	3	197677023	197682722	16	4	1538194	3	1.1669	0.12163
89782	3	197687071	197770591	284	27	1420159	3	1.1558	0.12388
728262	3	197879039	197907728	10	7	347370	2	-0.18735	0.57431
152687	4	53227	88099	81	19	1384936	3	-1.2894	0.90137
255403	4	124420	156491	104	22	1371399	3	-0.9693	0.8338
654254	4	264464	299110	143	20	1412861	3	-0.85352	0.80331
7700	4	331417	370076	174	26	1439615	3	-0.30327	0.61916
170960	4	433773	492960	255	31	1436295	3	0.74613	0.2278
54872	4	492989	533320	208	22	1399147	3	3.5213	0.0002147
5158	4	619363	664681	211	21	1398683	3	1.0972	0.13629
521	4	666225	668127	8	5	1267826	3	-0.092529	0.53686
4636	4	669717	675822	30	15	1313889	3	0.0056377	0.49775
84179	4	669992	683257	63	27	1291653	3	1.1891	0.1172
10336	4	699537	764428	327	45	1378968	3	3.316	0.00045655
10815	4	778745	819945	221	41	1445088	3	2.3232	0.010085
2580	4	843065	926174	445	59	1443842	3	4.2025	1.3199e-05
84286	4	926175	952444	103	34	1393168	3	4.0427	2.6416e-05
1609	4	952672	967348	60	22	1391457	3	5.756	4.3073e-09
10861	4	972861	987228	69	31	1407892	3	5.0216	2.5624e-07
3425	4	980785	998317	103	33	1364849	3	3.9184	4.4575e-05
53834	4	1004712	1020686	96	27	1394444	3	4.0971	2.0916e-05
285498	4	1050039	1107352	282	30	1398391	3	1.6434	0.05015
10417	4	1160720	1202750	150	46	1414346	3	0.57867	0.28141
101928548	4	1193923	1195046	5	3	1477739	3	0.27941	0.38997
1487	4	1205228	1242908	171	40	1355558	3	0.77657	0.21871
10296	4	1283642	1333925	346	33	1488653	3	-0.50496	0.69321
101928621	4	1317222	1319906	4	3	1393270	3	-1.2318	0.891
57654	4	1341043	1381837	212	42	1387300	3	0.077964	0.46893
285464	4	1385340	1389782	15	4	1349694	3	-0.20285	0.58037
152877	4	1641608	1685988	217	27	1348401	3	0.15157	0.43976
7884	4	1694527	1714421	67	20	1394743	3	-0.85796	0.80454
92305	4	1717679	1723084	29	9	1512874	3	-0.24474	0.59667
10460	4	1723217	1746905	161	21	1469684	3	-0.71222	0.76184
2261	4	1795039	1810599	85	26	1252341	3	0.46135	0.32227
3954	4	1813206	1857974	109	28	1221085	3	2.0321	0.021072
7468	4	1873123	1983934	268	73	1227081	3	0.69915	0.24223
7469	4	1984441	2010962	73	17	1389231	3	-0.27417	0.60802
401115	4	2043720	2045697	7	4	1317085	3	2.7016	0.0034498
339983	4	2061239	2070816	22	10	1357627	3	-0.19828	0.57859
353497	4	2073645	2243848	554	46	1402460	3	0.2625	0.39647
79441	4	2230096	2243860	52	13	1477471	3	-0.46893	0.68044
10608	4	2249160	2263739	58	12	1403451	3	1.1293	0.12938
57732	4	2271324	2420370	752	95	1392137	3	0.77349	0.21962
402160	4	2420701	2464690	227	39	1365557	3	0.72324	0.23477
6047	4	2470795	2517586	176	41	1386608	3	0.19509	0.42266
8603	4	2627159	2734302	533	44	1413158	3	1.9083	0.028175
79155	4	2743387	2758103	80	21	1484581	3	2.9882	0.0014031
6452	4	2794750	2842823	271	46	1413562	3	2.3473	0.0094542
118	4	2845454	2931803	406	31	1370547	3	-0.40904	0.65875
10227	4	2932288	2936586	24	13	1336143	3	1.0423	0.14863
8602	4	2939663	2965233	132	30	1347700	3	0.56428	0.28628
2868	4	2965232	3042474	391	39	1446874	3	0.43624	0.33133
3064	4	3076408	3245687	778	47	1374010	3	0.71341	0.23779
345222	4	3250766	3273465	140	22	1352998	3	-0.43211	0.66717
6002	4	3315874	3441640	613	67	1332407	3	1.9194	0.027465
3083	4	3443702	3451214	50	21	1356662	3	1.3016	0.096524
285489	4	3465033	3503203	341	46	1424928	3	1.4624	0.071811
4043	4	3505324	3534224	182	33	1482696	3	-0.28025	0.61036
152	4	3768296	3770253	8	4	1205375	3	0.79987	0.21189
133060	4	4190530	4228621	186	36	1343371	3	0.83264	0.20252
85013	4	4237269	4249965	121	7	1491152	3	0.56927	0.28459
55646	4	4269428	4291896	124	19	1436798	3	0.24528	0.40312
166793	4	4291924	4323513	155	22	1246889	3	0.55755	0.28858
27065	4	4387983	4420785	133	25	1432911	3	-0.19661	0.57793
53407	4	4420695	4543775	478	39	1444658	3	-1.1327	0.87132
4487	4	4861392	4865663	22	7	1571339	3	-0.079126	0.53153
54360	4	5016313	5021197	30	6	1522528	3	0.40919	0.3412
55351	4	5053527	5502728	2816	133	1397417	3	-0.88803	0.81274
132884	4	5544531	5711275	877	92	1416494	3	-1.8031	0.96431
2121	4	5712924	5816031	623	79	1359433	3	-0.15796	0.56276
1400	4	5822491	5894785	358	71	1436014	3	-0.11004	0.54381
389197	4	5899318	5992175	683	91	1467009	3	-0.071063	0.52833
152789	4	6026661	6202318	880	149	1340815	3	0.49567	0.31006
7466	4	6271577	6304992	179	40	1364253	3	-0.57115	0.71605
5522	4	6322305	6565327	1303	144	1362249	3	-0.54193	0.70607
23324	4	6576902	6624188	215	43	1304535	3	-0.7446	0.77174
93621	4	6641818	6644472	10	5	1553528	3	0.40765	0.34177
6286	4	6695566	6698897	19	5	1481406	3	0.53479	0.2964
114932	4	6709428	6711606	7	4	1107658	3	0.48905	0.3124
55330	4	6717842	6719387	5	3	1006051	3	1.2309	0.10919
9778	4	6784459	6885899	230	67	1228754	3	0.023364	0.49068
57533	4	6911171	7034845	531	47	1446230	3	2.0974	0.017979
257236	4	7042576	7044728	4	2	1490402	3	1.2255	0.11019
93624	4	7045156	7059679	60	22	1409240	3	1.3959	0.081365
80273	4	7061780	7069800	34	11	1352558	3	-1.1694	0.87888
57537	4	7194374	7744564	3875	346	1394057	3	0.47449	0.31757
768239	4	7432021	7436700	46	13	1477516	3	1.3056	0.095841
60312	4	7760440	7941653	1223	72	1458958	3	0.79588	0.21305
389199	4	7940734	7942023	8	1	1598180	3	-1.4046	0.91993
84448	4	7967037	8160559	1104	151	1357242	3	0.49016	0.31201
54436	4	8201060	8242830	229	63	1336396	3	-0.21624	0.5856
94031	4	8271487	8308838	176	37	1272281	3	0.063374	0.47473
8310	4	8368009	8442452	403	43	1442505	3	-0.72004	0.76425
152992	4	8442532	8478282	200	26	1396959	3	1.0174	0.15448
27201	4	8581964	8591750	92	24	1356695	3	0.21057	0.41661
8532	4	8594387	8621488	272	45	1380688	3	-0.29732	0.61689
3166	4	8847803	8873543	113	41	580498	2	0.21533	0.41475
650293	4	8951477	8952127	2	1	446320	1	-0.64943	0.74197
100287013	4	9155022	9167220	21	11	884125	3	-1.2854	0.90068
100287144	4	9212383	9213975	1	1	63926	1	0.91537	0.18
100288520	4	9236111	9238060	1	1	63926	1	0.495	0.3103
100287364	4	9250356	9251948	1	1	16350	1	-1.4367	0.9246
100133128	4	9400867	9405291	39	7	1342867	3	0.55411	0.28975
644414	4	9446260	9452240	26	8	1351000	3	1.3194	0.093514
101928948	4	9533585	9609872	619	36	1305913	3	-0.086547	0.53448
1816	4	9783258	9785633	7	4	928717	3	0.28002	0.38973
56606	4	9827848	10041872	1157	47	1495082	3	0.5345	0.2965
9948	4	10075963	10118612	244	34	1461206	3	0.050481	0.47987
85460	4	10441497	10459032	73	29	1359794	3	1.9728	0.024257
116449	4	10491838	10686386	921	64	1402924	3	1.5826	0.056754
9957	4	11399988	11431255	153	58	1404047	3	1.3026	0.09636
9364	4	13343863	13485989	634	26	1477358	3	0.0081888	0.49673
579	4	13542454	13546114	13	8	1268283	3	-0.44918	0.67335
259282	4	13570362	13629334	180	45	1368821	3	-0.48274	0.68536
132864	4	15004298	15071777	205	37	1409417	3	-0.004472	0.50178
114905	4	15341560	15447791	392	33	1506809	3	1.7928	0.0365
57545	4	15471489	15603594	422	62	1446839	3	0.34803	0.36391
26234	4	15606007	15661487	198	30	1459659	3	-0.19313	0.57657
285550	4	15683352	15692070	28	12	1494356	3	-0.86765	0.80721
683	4	15704573	15741121	209	25	1500952	3	2.3921	0.0083751
952	4	15779921	15850706	316	30	1484210	3	0.15693	0.43765
9982	4	15937192	15940363	10	5	1355423	3	-0.55657	0.71109
83888	4	15961863	15964859	19	10	1352007	3	-1.9579	0.97488
8842	4	15969849	16085723	493	100	1372946	3	0.69959	0.24209
202018	4	16162128	16228161	341	39	1469473	3	1.1385	0.12745
9079	4	16503164	16900424	1469	176	1403863	3	0.13209	0.44746
5860	4	17488016	17513857	144	28	1489704	3	-0.4287	0.66593
645104	4	17516788	17528727	43	14	1516586	3	-1.1925	0.88347
51056	4	17578927	17609590	92	26	1188956	3	-0.035788	0.51427
80306	4	17616273	17626160	29	12	1371746	3	1.3757	0.084452
27146	4	17633696	17783135	459	57	1280965	3	1.6462	0.049863
54876	4	17802278	17812386	21	7	1410644	3	2.5963	0.0047122
64151	4	17812436	17846488	93	18	1411921	3	3.0761	0.0010486
254251	4	17844839	18023483	578	31	1427222	3	3.4061	0.0003295
9353	4	20254566	20622184	1396	164	1389204	3	1.4395	0.075003
133015	4	20702036	20729980	145	24	1448468	3	-0.044984	0.51794
80333	4	20730234	21950424	6225	277	1434239	3	-1.8591	0.9685
166647	4	22388997	22517677	644	74	1370996	3	0.64802	0.25849
57733	4	22694537	22821198	416	51	1382701	3	0.13544	0.44613
10891	4	23793644	24474394	2648	231	1418611	3	-1.2083	0.88653
1665	4	24529087	24586184	202	36	1405341	3	-1.3208	0.90672
6649	4	24797085	24802467	16	8	1023774	3	0.82606	0.20438
91050	4	24807739	24981826	637	65	1399673	3	0.95872	0.16885
55203	4	25000471	25032414	182	34	1476163	3	-2.0318	0.97891
51091	4	25121627	25162204	115	35	1425554	3	0.58836	0.27814
55300	4	25235653	25280831	208	41	1414295	3	0.7269	0.23364
29063	4	25314396	25374190	233	40	1341679	3	1.0022	0.15811
29945	4	25378848	25420120	157	35	1376423	3	-0.43256	0.66733
10568	4	25656853	25680735	79	31	1266699	3	-2.1796	0.98536
23231	4	25749049	25864647	403	82	1382180	3	0.73582	0.23092
389203	4	25915528	25931501	51	17	1476627	3	3.5277	0.00020961
3516	4	26165077	26436753	771	112	1306209	3	-1.4255	0.923
886	4	26483018	26492042	38	13	1407151	3	-2.1219	0.98307
55296	4	26585546	26758232	374	47	1218183	3	1.319	0.093587
57620	4	26859329	27027003	461	52	1384331	3	-1.8452	0.96749
5099	4	30721951	31148423	1678	106	1453836	3	-1.5897	0.94405
116984	4	36067620	36245979	552	63	1423207	3	-0.99481	0.84008
401124	4	36283237	36346407	253	53	1440296	3	3.2394	0.00059881
57495	4	37246690	37451087	876	88	1462100	3	-0.81545	0.79259
55286	4	37455552	37595132	783	82	1454393	3	-1.281	0.8999
768211	4	37592422	37687999	414	67	1459864	3	-1.207	0.88628
55276	4	37828282	37864559	170	21	1449689	3	1.2852	0.099354
23216	4	37889606	38140796	1023	104	1477788	3	3.3895	0.00035013
10744	4	37962056	37962631	3	2	1624409	3	1.6461	0.049871
51274	4	38665790	38703129	120	35	1463030	3	-0.95042	0.82905
81793	4	38773860	38784611	97	14	1599545	3	0.74908	0.2269
7096	4	38797876	38806814	59	14	1432044	3	0.031096	0.4876
10333	4	38825325	38858438	225	24	1374470	3	0.0034384	0.49863
92689	4	38869354	38947365	419	41	1426166	3	0.56024	0.28766
80008	4	38968052	39034041	319	43	1337810	3	-1.056	0.85452
51088	4	39046308	39127853	221	35	1332087	3	-1.447	0.92605
57728	4	39184024	39287430	241	24	1398394	3	-0.54468	0.70701
5981	4	39289069	39368001	165	34	1375447	3	-1.1665	0.87829
152831	4	39408473	39453153	171	48	1445430	3	0.98516	0.16227
6133	4	39455744	39460568	21	8	1480631	3	-0.088174	0.53513
11019	4	39460644	39479273	80	18	1496795	3	1.3834	0.083266
7358	4	39500375	39529218	149	26	1490581	3	0.41059	0.34069
201895	4	39548917	39640481	285	44	1452008	3	0.74165	0.22915
3093	4	39699664	39784412	294	25	1482815	3	-0.22133	0.58758
23244	4	39824483	39979576	518	49	1481662	3	0.63905	0.2614
55728	4	40058524	40159872	309	39	1434397	3	0.12818	0.449
399	4	40192631	40246384	203	52	1395641	3	2.3427	0.0095729
55584	4	40337346	40357234	117	16	1502341	3	1.9363	0.026416
54502	4	40425272	40632958	832	139	1356066	3	1.0719	0.14188
79730	4	40751914	40812002	183	31	1413024	3	0.43833	0.33057
323	4	40812044	41218731	1878	118	1487632	3	2.5502	0.0053831
7345	4	41258898	41270446	51	13	1530818	3	0.080579	0.46789
22998	4	41362802	41702061	1333	119	1404678	3	1.528	0.063256
8929	4	41746099	41750987	14	5	1595180	3	1.9042	0.028443
55161	4	41937137	41962824	105	16	1469526	3	0.78319	0.21676
285429	4	41983713	41988484	15	7	1445148	3	0.825	0.20469
10463	4	41992516	42089551	351	31	1439052	3	1.4227	0.077419
389206	4	42112870	42154895	165	29	1456866	3	-0.63208	0.73633
152573	4	42399856	42404504	22	10	1464249	3	-1.0038	0.84226
10396	4	42410390	42659122	968	51	1455829	3	-2.2038	0.98623
389207	4	42895283	43032675	599	56	1498914	3	0.056379	0.47752
386617	4	44175920	44450824	974	80	1436903	3	-0.76531	0.77796
285525	4	44624354	44653658	145	28	1475970	3	-0.10555	0.54203
60558	4	44680433	44702944	69	21	1299318	3	0.17915	0.42891
132789	4	44694190	44728651	106	33	1379017	3	0.18008	0.42854
2565	4	46037786	46126082	356	36	1442739	3	-0.46985	0.68077
2555	4	46246470	46392056	471	45	1368679	3	-0.65824	0.74481
170712	4	46736844	46911252	701	42	1403365	3	-0.047288	0.51886
2557	4	46920917	46996424	289	40	1471237	3	0.66968	0.25153
2560	4	47033295	47432801	1380	131	1380584	3	1.0184	0.15424
54951	4	47452815	47465676	33	11	1447241	3	-0.052863	0.52108
57205	4	47487296	47595503	496	62	1462742	3	-0.72086	0.7645
10699	4	47596015	47840395	869	68	1454471	3	0.056164	0.47761
152518	4	47849250	47916684	214	29	1442707	3	1.3686	0.085563
1259	4	47937994	48018646	311	30	1421633	3	2.7051	0.0034139
152519	4	48018791	48039084	76	17	1465231	3	2.1779	0.014707
7294	4	48068410	48136273	227	38	1425055	3	0.70717	0.23973
7006	4	48137800	48271814	596	56	1471861	3	0.60537	0.27247
57606	4	48343497	48428218	282	28	1417846	3	0.096762	0.46146
201780	4	48485360	48491541	16	5	1287126	3	-0.18118	0.57188
326340	4	48492269	48496406	15	7	1516354	3	-2.0826	0.98135
285527	4	48499380	48782329	566	70	1350624	3	-0.069734	0.5278
54940	4	48832599	48863834	65	24	1345633	3	-1.3626	0.9135
132299	4	48887405	48908815	46	20	1296913	3	-0.5589	0.71189
80157	4	48988264	49064096	212	58	1260914	3	-1.3978	0.91891
23142	4	52700010	52783003	218	36	1345398	3	0.81944	0.20627
339977	4	52859806	52886477	56	25	1275168	3	1.2983	0.097087
6443	4	52885752	52904485	39	22	1221901	3	-0.77936	0.78212
132671	4	52917578	52963461	155	37	1354382	3	-0.93489	0.82508
64854	4	53457126	53525502	150	24	1337858	3	-0.9198	0.82116
100288413	4	53609684	53617807	28	8	1372150	3	-2.0806	0.98126
65997	4	53728495	53733002	16	6	1475195	3	-0.44745	0.67273
152579	4	53738797	54232242	1694	115	1370497	3	-0.10784	0.54294
81608	4	54243803	54326103	302	32	1428166	3	-0.75651	0.77533
84708	4	54326437	54518653	755	81	1464544	3	-0.12804	0.55094
101928879	4	54441696	54442556	3	2	1662311	3	-1.631	0.94856
26511	4	54874540	54931562	146	29	1275048	3	-0.40382	0.65683
170825	4	54966248	54968122	6	3	1316161	3	-1.1947	0.88389
5156	4	55095264	55164412	207	27	1415226	3	-1.4784	0.93035
3815	4	55524095	55606881	305	51	1407124	3	-0.29438	0.61577
3791	4	55944426	55991762	169	47	1281904	3	-0.14453	0.55746
79644	4	56212388	56239267	110	28	1450845	3	-0.80098	0.78843
55858	4	56262080	56292342	98	28	1382300	3	0.24515	0.40317
9575	4	56294068	56413076	506	23	1483804	3	-0.0030811	0.50123
132954	4	56422686	56458418	142	23	1473854	3	-0.14291	0.55682
10874	4	56461396	56502465	166	24	1506244	3	0.21853	0.41351
55763	4	56719802	56771244	170	38	1459443	3	1.1204	0.13128
9662	4	56814974	56899529	262	46	1454705	3	-1.3665	0.9141
57482	4	57036361	57196890	656	104	1384477	3	1.3042	0.096091
132949	4	57204450	57254265	185	31	1383074	3	0.70491	0.24043
5471	4	57259528	57301802	124	23	1453718	3	-0.63043	0.73579
10606	4	57276682	57327534	155	25	1465823	3	0.027235	0.48914
6731	4	57333370	57369847	136	19	1522060	3	0.049293	0.48034
132946	4	57371375	57390149	67	18	1413055	3	1.1771	0.11957
100506564	4	57396775	57469489	299	47	1403106	3	-0.68056	0.75193
84525	4	57514154	57547874	141	30	1478343	3	1.6236	0.052232
6691	4	57676026	57688035	54	16	1490536	3	2.6556	0.0039587
5978	4	57774042	57802010	119	32	1391721	3	2.1646	0.015207
84273	4	57829516	57843826	53	16	1544347	3	2.0875	0.018422
5431	4	57844944	57897334	202	33	1489305	3	1.9559	0.025236
3490	4	57897237	57976551	418	63	1501391	3	0.09562	0.46191
23284	4	62066949	62938168	2949	194	1365094	3	-0.11795	0.54695
253017	4	65142024	65275196	481	54	1342334	3	-0.45341	0.67487
2044	4	66185281	66536529	1571	98	1455823	3	-0.027206	0.51085
1060	4	68337989	68411256	234	35	1472898	3	2.8455	0.0022172
26228	4	68424415	68473059	197	41	1492719	3	3.5234	0.000213
55236	4	68481479	68566889	326	21	1504001	3	-0.07666	0.53055
2798	4	68603093	68621804	73	13	1521191	3	-0.31176	0.62239
9407	4	68686594	68749716	187	50	1331209	3	2.6849	0.0036278
339967	4	68776019	68829232	205	48	1465715	3	0.31578	0.37608
389208	4	68918916	68995587	345	26	1335804	3	0.40406	0.34309
132724	4	69092371	69111412	43	19	1352054	3	-0.68586	0.7536
91746	4	69176105	69215824	97	35	1334207	3	-1.4722	0.92951
28983	4	69313167	69363322	210	29	1303883	3	-0.89814	0.81544
7367	4	69402902	69434245	41	6	84621	2	2.381	0.0086338
7366	4	69512315	69536494	97	33	971633	3	-0.34319	0.63427
7365	4	69681713	69697741	97	19	1418188	3	-0.43985	0.66998
79799	4	69794177	69817509	93	26	1281132	3	-0.4939	0.68931
7364	4	69955190	69978705	68	19	1446497	3	0.82528	0.20461
10720	4	70066035	70080449	79	23	1366596	3	-0.059801	0.52384
54490	4	70146217	70160768	30	7	416474	2	1.5308	0.062906
7363	4	70345883	70391732	245	23	1384599	3	0.091989	0.46335
574537	4	70454135	70505360	270	22	1410821	3	1.9625	0.02485
10941	4	70454135	70518967	341	27	1404602	3	2.1061	0.017598
27284	4	70591838	70626430	155	27	1461716	3	-1.2917	0.90177
6783	4	70706930	70725870	71	21	1405999	3	-1.313	0.9054
1446	4	70796799	70812288	49	16	1416205	3	-0.91626	0.82024
1447	4	70820974	70826726	15	5	1547319	3	-0.57382	0.71695
6779	4	70861648	70868173	19	12	1287392	3	-1.1445	0.8738
3347	4	70894130	70902255	27	11	1401611	3	1.2947	0.097719
3346	4	70916159	70924559	39	16	1354200	3	-0.58822	0.72181
401137	4	71017793	71032326	53	17	1194228	3	-0.17791	0.5706
54959	4	71061441	71070293	38	11	1474453	3	0.55229	0.29038
260436	4	71091788	71100969	23	11	1372579	3	-0.52574	0.70047
1448	4	71108333	71117149	72	7	1582392	3	0.35322	0.36196
85438	4	71200671	71202833	7	3	1558519	3	-3.113	0.99907
26952	4	71226493	71232823	37	10	1566012	3	0.24502	0.40322
10879	4	71248795	71255961	33	10	1558694	3	-0.69835	0.75752
58503	4	71263599	71275914	56	16	1510446	3	-0.42003	0.66277
4589	4	71296209	71348714	248	37	1469416	3	-1.0226	0.84676
401138	4	71384298	71398460	79	14	1529360	3	-0.62341	0.73349
258	4	71457975	71473005	67	24	1278206	3	1.3012	0.096602
10117	4	71494461	71512536	59	11	1354996	3	0.79042	0.21464
3512	4	71521258	71532348	52	4	1171163	3	0.42044	0.33708
57050	4	71554196	71556268	6	4	1455098	3	-1.148	0.87451
22902	4	71570647	71674336	414	22	1431757	3	0.34116	0.36649
2926	4	71681499	71705627	86	17	1340481	3	-0.097602	0.53888
92597	4	71768043	71853891	245	39	1268603	3	0.29085	0.38558
1633	4	71859265	71896631	94	39	1204750	3	1.4045	0.080084
8671	4	72053003	72437804	1047	90	1359935	3	0.95109	0.17078
2638	4	72607410	72671237	231	46	1397950	3	0.17073	0.43222
10886	4	72897521	73013918	522	27	1321987	3	-1.4292	0.92353
9508	4	73146686	73434516	707	71	1282076	3	2.9481	0.0015985
285521	4	73920416	73935476	32	18	1307081	3	-0.57037	0.71579
26057	4	73940502	74124858	305	76	1309738	3	0.65758	0.2554
213	4	74269972	74287129	45	13	1521386	3	0.42195	0.33653
174	4	74301933	74321492	53	22	1460371	3	-0.22437	0.58877
173	4	74347462	74369718	71	20	1414218	3	0.0081683	0.49674
166824	4	74437267	74486348	169	22	1474662	3	0.68277	0.24738
3576	4	74606223	74609433	7	3	1378877	3	-1.1536	0.87566
6372	4	74702273	74704477	7	4	1349630	3	-2.4016	0.99184
5197	4	74719013	74720198	5	3	1335441	3	-1.0159	0.84517
2919	4	74735109	74737019	9	5	1419141	3	0.052834	0.47893
5196	4	74846542	74847841	3	2	1617326	3	-1.9726	0.97573
5473	4	74852156	74853907	7	5	1119961	3	-0.82362	0.79492
6374	4	74861359	74864446	7	5	1106028	3	-0.68519	0.75339
2921	4	74902306	74904490	5	3	1336686	3	-0.76106	0.77669
2920	4	74962752	74964997	4	2	1220734	3	0.91	0.18141
441024	4	74989019	75168816	507	54	1302627	3	-1.3161	0.90593
255324	4	75174187	75182520	22	6	1395279	3	-1.1811	0.88123
2069	4	75230860	75254477	91	15	1405482	3	0.18788	0.42549
374	4	75310853	75320726	8	5	328003	2	-0.13526	0.5538
685	4	75671448	75719882	241	22	1477204	3	-1.9653	0.97531
25849	4	75858285	75975325	325	45	1384271	3	-1.1438	0.87365
25898	4	76404247	76439884	111	27	1434115	3	-0.67783	0.75106
152815	4	76439654	76468610	91	28	1451488	3	-0.84589	0.80119
152816	4	76481258	76491103	44	13	1447127	3	1.2367	0.10809
8999	4	76501704	76555721	157	22	1410055	3	0.95268	0.17038
9908	4	76567953	76649709	234	31	1414694	3	0.5798	0.28102
8615	4	76649829	76735366	201	42	1378020	3	-0.64668	0.74108
5470	4	76781025	76823681	174	33	1352887	3	-0.019565	0.5078
27163	4	76831808	76862166	167	21	1554105	3	1.1842	0.11816
55153	4	76871064	76912115	132	35	1416905	3	0.78385	0.21657
4283	4	76922623	76928641	15	8	1466477	3	-0.2923	0.61497
419	4	76932333	77033955	541	40	1446978	3	1.0757	0.14104
3627	4	76942269	76944689	7	3	1430750	3	2.4641	0.0068676
6373	4	76954835	76957350	15	5	1426932	3	-1.0156	0.84509
53371	4	77035812	77069668	258	11	1543195	3	-0.96965	0.83389
950	4	77079890	77135052	289	29	1486147	3	-1.3039	0.90386
100129583	4	77135193	77204936	384	36	1510395	3	-0.41813	0.66208
100631383	4	77172853	77232283	294	29	1476032	3	0.54072	0.29435
8987	4	77227179	77232283	12	8	1416684	3	-0.73413	0.76857
339965	4	77234192	77333285	238	50	1402501	3	0.13751	0.44531
57619	4	77356253	77704406	1244	92	1470773	3	1.8293	0.033679
345079	4	77816082	77819002	9	4	1417780	3	1.2987	0.09703
55752	4	77870895	77961307	281	46	1408351	3	-1.7891	0.9632
10983	4	77968308	77998719	98	23	1421887	3	-2.4634	0.99312
901	4	78078357	78091213	46	16	1393687	3	-0.37425	0.64589
10563	4	78432907	78532988	342	47	1228797	3	-0.52091	0.69878
246175	4	78634541	78740764	246	44	1405453	3	2.7114	0.0033496
65008	4	78783805	78873944	272	29	1445418	3	1.4127	0.078875
80144	4	78978724	79465423	2270	85	1429654	3	0.062789	0.47497
306	4	79472742	79531605	195	37	1388344	3	0.066747	0.47339
55589	4	79697532	79837519	442	32	1377533	3	-1.0434	0.85163
152559	4	79836364	79860582	89	14	1405514	3	-1.6181	0.94718
84779	4	80238272	80247171	15	10	1280082	3	-1.9643	0.97525
2712	4	80327507	80329372	3	2	1265571	3	-0.63097	0.73597
118429	4	80822771	80994626	509	42	1433981	3	1.0075	0.15686
56978	4	81105033	81125483	77	17	1471445	3	1.0906	0.13773
2250	4	81187742	81212171	100	22	1397524	3	0.22455	0.41117
255119	4	81256861	81884910	2774	64	1371532	3	1.9864	0.023493
651	4	81952119	81978685	105	28	1363364	3	0.16434	0.43473
5593	4	82008643	82136271	488	41	1383444	3	0.30196	0.38134
153020	4	82347547	82393082	156	37	1383077	3	-0.62456	0.73387
3184	4	83274467	83295149	61	12	1404130	3	4.8639	5.7539e-07
9987	4	83343717	83351378	39	15	1400064	3	0.82967	0.20336
58478	4	83351726	83382245	104	31	1376072	3	-0.10832	0.54313
441027	4	83404329	83483595	277	59	1406549	3	0.41659	0.33849
79966	4	83550690	83720010	868	82	1463275	3	0.0077081	0.49692
22872	4	83739814	83812419	228	31	1374528	3	-0.07799	0.53108
79725	4	83821837	83841284	56	12	1435435	3	-0.81669	0.79295
132660	4	83845756	83934097	257	26	1363722	3	-1.5478	0.93917
51138	4	83956239	83996971	100	29	1288251	3	0.84921	0.19788
51316	4	84011201	84035911	66	16	1314049	3	2.0009	0.022701
27235	4	84184972	84206067	62	19	1332307	3	-2.4604	0.99306
10855	4	84213614	84256306	118	30	1291703	3	-1.3928	0.91817
113510	4	84328496	84377162	185	33	1344880	3	0.16081	0.43612
51023	4	84377085	84382929	20	8	1445423	3	-1.0821	0.86041
84142	4	84382092	84406290	109	19	1418519	3	-0.54851	0.70833
84803	4	84456886	84527028	268	32	1402858	3	-1.4523	0.92679
4825	4	85414436	85419387	14	7	1261105	3	-0.3045	0.61963
1040	4	85504057	85572493	179	41	1388405	3	3	0.0013501
23001	4	85590690	85887544	623	59	1350724	3	0.18031	0.42845
83478	4	86068860	86923823	3747	154	1446126	3	-1.0473	0.85253
5602	4	86933452	87374283	1650	81	1432609	3	-0.99637	0.84047
5783	4	87515468	87736332	828	29	1478698	3	-1.1443	0.87375
345274	4	87744477	87770416	63	24	1387574	3	-0.7369	0.76941
132989	4	87797358	87824820	101	17	1434313	3	-0.34853	0.63628
4299	4	87855758	88062206	646	62	1453605	3	-0.35338	0.6381
57563	4	88081260	88161466	242	39	1431420	3	0.036049	0.48562
345275	4	88224941	88244056	70	19	1450070	3	-0.48316	0.68551
51170	4	88257691	88312455	211	26	1513963	3	-1.5925	0.94436
53343	4	88343728	88380606	148	35	1405622	3	-0.32884	0.62886
8404	4	88394483	88450798	270	29	1478214	3	3.3971	0.00034047
1834	4	88529681	88538025	31	12	1207289	3	-0.95311	0.82973
1758	4	88571454	88585513	54	18	1462961	3	3.1065	0.00094643
3381	4	88720702	88733601	53	19	1485455	3	2.8946	0.0018979
56955	4	88742563	88767969	131	25	1458160	3	1.5448	0.0612
6696	4	88896802	88904563	30	12	1495397	3	-0.075953	0.53027
5311	4	88928799	88998931	222	42	1443709	3	-0.9891	0.83869
9429	4	89011416	89152569	570	69	1444489	3	0.059333	0.47634
152926	4	89178761	89205983	65	20	1354115	3	-0.70625	0.75998
55008	4	89299838	89364249	141	52	1150407	3	1.2151	0.11217
51191	4	89378181	89427334	77	36	1233445	3	1.0224	0.15329
100996939	4	89442129	89444952	8	5	758792	3	0.2136	0.41543
84992	4	89442129	89444952	8	5	758792	3	0.2136	0.41543
8916	4	89513574	89629693	415	41	1430555	3	-0.90347	0.81686
266812	4	89617066	89619023	7	4	1516825	3	-1.995	0.97698
10144	4	89647105	90032549	1380	82	1445031	3	0.51904	0.30187
166815	4	90032651	90036734	17	7	1524214	3	0.65198	0.25721
285513	4	90162427	90229161	241	52	1345608	3	-0.71956	0.7641
6622	4	90645250	90759447	487	43	1486854	3	2.9926	0.001383
22915	4	90816003	90875780	259	39	1410179	3	-0.06244	0.52489
401145	4	91048684	92523370	6581	249	1407355	3	0.36339	0.35816
2895	4	93225453	94695707	5367	191	1416833	3	-0.32323	0.62674
474	4	94750078	94751142	3	2	1063482	3	1.8892	0.029435
56916	4	95128759	95212443	271	31	1429207	3	-2.3622	0.99092
27306	4	95219707	95264027	232	20	1300357	3	-1.8213	0.96572
10611	4	95373008	95589378	754	58	1400736	3	-1.0174	0.84552
658	4	95679128	96079601	1599	97	1425996	3	0.98571	0.16214
8633	4	96083655	96470361	1643	178	1420328	3	1.6458	0.049899
5161	4	96761239	96762625	5	3	1230801	3	0.80797	0.20955
285555	4	98480025	99064391	2717	47	1387089	3	0.78522	0.21616
5910	4	99182527	99365012	679	31	1395932	3	2.9331	0.001678
10098	4	99391518	99579812	724	95	1389002	3	-0.3698	0.64423
1977	4	99799607	99851786	198	36	1476232	3	2.1805	0.014611
23173	4	99916788	99983960	210	25	1453872	3	0.76933	0.22085
128	4	99992129	100009931	87	13	1552901	3	-0.5946	0.72395
127	4	100044832	100065449	139	6	1575535	3	2.255	0.012067
130	4	100123795	100140403	42	15	1443934	3	1.3502	0.088477
124	4	100197523	100212185	42	14	1436000	3	1.3878	0.082606
125	4	100227527	100242572	47	19	1494940	3	0.10521	0.45811
126	4	100257649	100273917	121	9	1533495	3	-0.70967	0.76105
131	4	100333418	100356667	101	31	1408563	3	0.48336	0.31442
84103	4	100432161	100463460	185	38	1511392	3	0.10317	0.45891
93587	4	100467864	100485189	85	19	1530509	3	0.26445	0.39572
4547	4	100485240	100545154	305	29	1579167	3	-0.18106	0.57184
285556	4	100557686	100575424	76	22	1494933	3	-0.32408	0.62706
27071	4	100737957	100791347	242	37	1494274	3	-0.70138	0.75847
8649	4	100799495	100815703	35	14	1480853	3	0.93262	0.17551
79982	4	100817405	100867883	115	30	1470375	3	1.0418	0.14875
3015	4	100869242	100871512	11	5	1360608	3	1.6061	0.054124
115265	4	101106267	101111939	43	13	1533082	3	-0.18628	0.57389
51705	4	101316498	101439250	455	40	1441576	3	0.042044	0.48323
5530	4	101944587	102268655	1147	96	1383886	3	-0.013362	0.50533
55024	4	102711764	102995969	914	67	1417634	3	-1.8942	0.9709
64116	4	103172198	103266655	344	53	1420427	3	1.7655	0.038739
4790	4	103422486	103538459	375	44	1387252	3	-0.7141	0.76242
4126	4	103552643	103682151	509	47	1321590	3	0.58799	0.27827
7323	4	103715540	103790050	328	26	1392661	3	0.31567	0.37613
493856	4	103749224	103813964	269	22	1389494	3	0.013195	0.49474
150159	4	103806205	103947552	540	27	1335638	3	1.3826	0.083395
133308	4	103946647	103998480	114	46	1314406	3	0.21873	0.41343
56898	4	103998770	104021024	83	18	1465792	3	0.46722	0.32017
1062	4	104026963	104119566	339	31	1389274	3	1.4573	0.072514
6870	4	104510625	104640973	582	46	1359785	3	-1.2153	0.88787
80319	4	105389463	105416058	54	17	1363581	3	0.23218	0.4082
54790	4	106067032	106200960	485	58	1349340	3	1.1789	0.11923
27068	4	106290234	106395227	515	38	1486899	3	0.49516	0.31024
54848	4	106473704	106602070	516	68	1367589	3	1.3407	0.090009
57117	4	106603784	106629881	99	20	1378234	3	1.6325	0.051282
79807	4	106629935	106768882	462	27	1404820	3	2.0235	0.021513
255743	4	106816588	106892828	256	30	1355386	3	0.05478	0.47816
93627	4	106967233	107237861	855	38	1420867	3	0.014163	0.49435
9255	4	107236767	107270382	102	20	1458491	3	0.43299	0.33251
100507096	4	107279340	107288592	38	11	1398092	3	0.0061128	0.49756
27123	4	107842959	107957453	417	52	1423470	3	1.3529	0.088048
9061	4	108534822	108641419	389	37	1414518	3	-0.19049	0.57554
166929	4	108745721	108836203	239	68	1333219	3	1.065	0.14343
113612	4	108852716	108874617	88	14	1439962	3	-1.7685	0.96151
3033	4	108910870	108956331	142	32	1340595	3	-1.7329	0.95844
51176	4	108968701	109090112	343	44	1318622	3	-1.0782	0.85952
6164	4	109541722	109551640	28	11	1408754	3	-1.769	0.96155
58505	4	109571741	109588978	41	15	1362119	3	0.9523	0.17047
64850	4	109663196	109684235	78	12	1359005	3	1.4747	0.070146
84570	4	109731877	110223799	2005	137	1415566	3	2.9076	0.0018213
10427	4	110354969	110461615	359	30	1405008	3	2.9728	0.0014756
55013	4	110481355	110608872	504	38	1231870	3	1.5902	0.055897
839	4	110609785	110629814	56	19	1313424	3	1.0711	0.14207
81579	4	110631145	110651242	50	16	1290849	3	0.80976	0.20904
3426	4	110661848	110723381	266	28	1308508	3	1.1341	0.12838
54433	4	110736666	110745893	36	13	1364301	3	1.7331	0.041538
10692	4	110749150	110765863	75	16	1359319	3	1.9802	0.023841
345193	4	110769340	110793471	100	23	1289584	3	2.3413	0.0096088
1950	4	110834040	110934118	372	41	1397208	3	0.20888	0.41727
79071	4	110970187	111120355	667	85	1403445	3	0.22586	0.41066
2028	4	111397229	111484493	239	49	1391620	3	-1.491	0.93201
5308	4	111538579	111563279	63	22	1383794	3	-0.84043	0.79967
132720	4	113066553	113110237	136	26	1418305	3	5.3904	3.5154e-08
55435	4	113152893	113191211	97	32	1351070	3	3.5526	0.00019075
92610	4	113196782	113207059	37	8	1445570	3	4.3439	6.9975e-06
80216	4	113218480	113363774	563	95	1396973	3	1.9299	0.026811
63973	4	113434672	113437328	8	5	1320948	3	-2.2516	0.98783
55345	4	113460489	113558151	308	37	1377967	3	0.10515	0.45813
51574	4	113558120	113578748	69	24	1310445	3	-1.3518	0.91178
287	4	113739239	114304896	2256	192	1404074	3	-0.90985	0.81855
817	4	114372188	114683669	1202	84	1389943	3	0.33221	0.36986
79642	4	114821432	114901281	281	43	1364319	3	2.1268	0.01672
7368	4	115519611	115598202	242	41	1334296	3	-1.5545	0.93997
64579	4	115748931	116035032	1293	82	1370779	3	1.2969	0.097331
133022	4	118004710	118006736	3	2	1240020	3	-1.2403	0.89257
9348	4	118955500	119179789	812	52	1445488	3	3.2242	0.00063156
8492	4	119201193	119274053	220	45	1477312	3	3.6351	0.00013895
57721	4	119606525	119633374	80	17	1430348	3	1.0465	0.14766
9871	4	119643978	119759838	488	39	1508239	3	2.7737	0.0027709
171024	4	119809996	119982402	700	87	1423513	3	-0.69828	0.7575
51778	4	120056939	120108944	197	35	1466886	3	-0.054843	0.52187
54532	4	120133775	120216673	292	27	1505688	3	-0.90173	0.8164
401152	4	120217574	120225600	29	12	1444991	3	-0.35657	0.63929
2169	4	120238405	120243316	38	4	1554441	3	-2.451	0.99288
8654	4	120415550	120549981	499	32	1429108	3	-1.1735	0.8797
4085	4	120980577	120988013	26	11	1464895	3	-1.8301	0.96638
11107	4	121613070	121844013	1123	56	1493107	3	-1.7315	0.95832
79625	4	121956782	121993673	138	39	1422720	3	1.2415	0.10721
79931	4	122052563	122148624	405	32	1456334	3	0.0022647	0.4991
84109	4	122249797	122302181	343	34	1496677	3	-0.13648	0.55428
308	4	122589152	122618147	153	27	1499524	3	0.32343	0.37319
132332	4	122680085	122686516	26	8	1464477	3	-0.13909	0.55531
5393	4	122722445	122738176	51	15	1414542	3	-1.3561	0.91246
890	4	122737599	122745153	20	7	1514837	3	-2.2574	0.98801
55212	4	122745484	122791652	119	27	1361369	3	-1.7513	0.96005
7222	4	122800183	122872909	222	40	1315635	3	-0.27157	0.60702
84162	4	123073488	123283914	650	45	1440828	3	-0.4817	0.68499
132612	4	123300121	123350957	185	41	1472664	3	0.23417	0.40743
3558	4	123372625	123377650	11	6	1550922	3	-0.97357	0.83487
59067	4	123533783	123542212	33	15	1341709	3	0.48041	0.31547
166379	4	123653857	123666098	47	10	1456172	3	-1.2817	0.90002
2247	4	123747568	123819390	363	50	1497592	3	0.95077	0.17086
11162	4	123813799	123844159	153	28	1475341	3	0.76244	0.2229
166378	4	123844225	124240605	1576	59	1392960	3	0.74866	0.22703
10252	4	124317946	124324915	19	8	1509004	3	0.53467	0.29644
57182	4	125585203	125633887	138	32	1466553	3	0.91114	0.18111
79633	4	126237003	126414087	701	67	1444713	3	0.8257	0.20449
27152	4	128554087	128637934	243	42	1302408	3	-0.69863	0.75761
83447	4	128651555	128695447	94	31	1356526	3	-0.043129	0.5172
22824	4	128703453	128755228	117	35	1407174	3	0.5703	0.28424
10733	4	128802016	128820379	42	16	1452885	3	0.1715	0.43192
256471	4	128838960	128887185	113	28	1360593	3	0.75305	0.22571
80167	4	128886411	128957478	178	31	1374125	3	1.023	0.15316
55132	4	128982421	129144086	429	56	1357436	3	0.76853	0.22109
10424	4	129190392	129209984	55	20	1322254	3	-0.12623	0.55022
79960	4	129730779	129796379	195	30	1292697	3	0.17262	0.43148
132320	4	129805148	130014764	634	53	1349778	3	0.67894	0.24859
132321	4	130014829	130034487	63	17	1527825	3	1.3418	0.089826
57575	4	134070470	134112732	120	28	1398270	3	0.32232	0.37361
132430	4	135117488	135122903	18	7	1422744	3	-0.81983	0.79384
54510	4	138440072	138453629	54	17	1353912	3	-1.2344	0.89147
23657	4	139085248	139163572	277	62	1431911	3	0.5565	0.28893
25819	4	139936913	139967093	95	30	1300268	3	-0.27594	0.6087
1998	4	139978871	140098372	304	49	1354210	3	1.269	0.10223
84709	4	140187317	140201492	42	11	1473057	3	2.3987	0.0082265
4717	4	140211071	140223705	41	11	1347904	3	2.441	0.0073233
80155	4	140222621	140311935	288	33	1383942	3	2.1931	0.014151
83452	4	140374961	140397070	75	12	1484764	3	2.6064	0.0045753
80854	4	140427192	140477577	147	39	1424783	3	0.24099	0.40478
4258	4	140586922	140661899	319	53	1435729	3	0.47696	0.31669
55534	4	140637545	141075233	1484	178	1391125	3	0.36243	0.35851
60592	4	141178440	141303710	391	58	1403810	3	-0.15015	0.55968
1047	4	141309607	141348815	109	16	1409152	3	-0.83493	0.79812
152586	4	141364529	141419531	213	23	1468142	3	-1.2623	0.89659
255520	4	141445312	141474924	63	19	1371510	3	-1.1516	0.87526
7350	4	141481014	141489989	23	7	1544856	3	0.18871	0.42516
23158	4	141541936	141677471	449	62	1430009	3	1.0242	0.15286
57484	4	141786708	142054630	1070	110	1361684	3	-1.5407	0.9383
27309	4	142142049	142155851	36	12	1328933	3	2.8904	0.001924
3600	4	142557749	142655140	283	57	1375994	3	-1.559	0.9405
8821	4	142949181	143767604	3000	143	1407258	3	0.37987	0.35202
84640	4	144106070	144143141	81	17	1452038	3	-1.8474	0.96765
2549	4	144257680	144395718	387	56	1419644	3	3.3615	0.00038756
8467	4	144434616	144478642	106	26	1343333	3	-1.1212	0.86891
166752	4	144498560	144621828	456	54	1291475	3	-1.1953	0.88402
2996	4	144792019	144826716	121	22	1217368	3	-1.2902	0.90151
2994	4	144917257	144940498	85	23	1129151	3	-1.4531	0.9269
2993	4	145030456	145061904	170	22	1317477	3	-1.1649	0.87797
64399	4	145567148	145662542	226	38	1438771	3	-1.2795	0.89965
10393	4	145915727	146019693	210	46	1364503	3	-0.18896	0.57494
6059	4	146019156	146050676	45	23	1403188	3	0.23096	0.40867
54726	4	146054802	146101768	95	44	1326569	3	0.25823	0.39812
101927681	4	146402012	146403871	10	6	1419250	3	-2.5878	0.99517
4086	4	146402951	146480328	210	35	1333969	3	-0.2248	0.58893
166785	4	146540540	146581187	131	34	1437862	3	-0.36181	0.64125
646603	4	146601356	146653949	226	38	1372301	3	0.35056	0.36296
152485	4	146681874	146859607	490	83	1314131	3	-2.3501	0.99062
11157	4	147096835	147111213	58	8	1514374	3	1.5093	0.065617
84068	4	147175137	147443123	733	65	1424391	3	0.62485	0.26604
5458	4	147560045	147563623	15	8	1425036	3	-0.43085	0.66671
83894	4	147628179	147867034	916	52	1451430	3	-0.95025	0.82901
1909	4	148402069	148466106	195	34	1421065	3	2.4332	0.0074824
55751	4	148538539	148556674	29	15	1161192	3	-0.3179	0.62472
90826	4	148558936	148605381	86	24	1221826	3	1.353	0.088025
79658	4	148653214	148993927	1147	103	1336410	3	-0.6409	0.7392
4306	4	148999915	149365850	1275	129	1417268	3	1.6788	0.046599
285423	4	150351097	150736980	1156	74	1355719	3	0.5615	0.28723
166614	4	150999426	151178609	742	66	1404656	3	0.52418	0.30008
987	4	151185811	151936879	2077	97	1363326	3	1.5911	0.055797
10586	4	151503077	151505845	4	2	1518684	3	0.60524	0.27251
6189	4	152020725	152025804	12	9	1210921	3	1.5341	0.062502
152503	4	152041433	152246797	747	61	1394666	3	1.8548	0.031815
345062	4	152198152	152212719	45	10	1485814	3	2.7525	0.0029569
729830	4	152330398	152591655	828	41	1407557	3	4.0899	2.1575e-05
5188	4	152591808	152682175	338	36	1434175	3	2.3207	0.01015
55294	4	153242410	153456393	636	32	1429717	3	-0.64507	0.74056
201799	4	153547266	153601317	199	43	1383287	3	1.4278	0.076676
201798	4	153689837	153700916	36	12	1447982	3	-0.69491	0.75644
27236	4	153701091	153833064	439	42	1406078	3	-0.73789	0.76971
85462	4	153857265	153900848	153	47	1329358	3	-1.3245	0.90733
23321	4	154073650	154260474	690	84	1385227	3	2.5533	0.0053355
84057	4	154265801	154336247	260	33	1476708	3	-3.1399	0.99915
23240	4	154387498	154558760	735	93	1382788	3	-0.040922	0.51632
7097	4	154605404	154627243	75	29	1397673	3	-0.8724	0.80851
285533	4	154631312	154681387	231	22	1495459	3	0.18133	0.42805
6423	4	154701742	154710228	29	15	1290156	3	0.22711	0.41017
54798	4	155155527	155412930	1028	92	1414236	3	0.64072	0.26085
5356	4	155456149	155471585	81	11	1490805	3	0.77247	0.21992
2244	4	155484132	155493915	39	8	1519074	3	0.94871	0.17138
2243	4	155504280	155511897	18	12	1441880	3	0.93393	0.17517
2266	4	155525286	155533902	21	15	1270776	3	1.9068	0.028275
9227	4	155665163	155674270	20	8	1367550	3	2.3846	0.0085477
166863	4	155702424	155749965	139	21	1410943	3	-2.0257	0.9786
4887	4	156094924	156138248	245	24	1494479	3	-0.99578	0.84032
79884	4	156263810	156298122	146	24	1453798	3	-0.21475	0.58502
2982	4	156587862	156658214	296	46	1420074	3	-0.25378	0.60017
2983	4	156680126	156728783	188	51	1430004	3	0.19467	0.42282
51802	4	156750881	156787425	193	31	1404870	3	0.51567	0.30304
6999	4	156824845	156841558	68	19	1411279	3	-0.34655	0.63554
1519	4	156845270	156875048	149	36	1480437	3	1.0944	0.13689
56034	4	157682763	157892546	647	63	1381028	3	0.46542	0.32082
2743	4	157997277	158093251	475	37	1483070	3	1.6976	0.044792
2891	4	158141736	158287227	373	55	1373242	3	-0.43132	0.66688
51313	4	159045732	159094202	106	27	1340383	3	0.71751	0.23653
55314	4	159122749	159176439	134	44	1208572	3	0.17723	0.42966
59350	4	159442866	159574524	336	41	1289120	3	0.76188	0.22307
201725	4	159587827	159593407	11	8	1121168	3	-1.411	0.92088
2110	4	159593277	159629842	73	40	1339902	3	2.6289	0.0042835
5481	4	159630279	159644552	36	12	1359874	3	1.6308	0.051466
57600	4	159690182	159829202	361	45	1347951	3	2.6992	0.0034754
152940	4	159814684	159956333	533	48	1403711	3	2.8664	0.0020757
9693	4	160025224	160281314	773	75	1387922	3	5.8398	2.6135e-09
56884	4	162305044	163085186	3639	158	1448758	3	-1.6176	0.94712
92345	4	164047860	164088073	106	33	1298656	3	-1.8177	0.96545
4886	4	164245116	164265984	62	22	1384211	3	-0.68696	0.75395
4889	4	164265062	164273540	31	8	1508538	3	0.21319	0.41559
84076	4	164392245	164395047	3	2	1438274	3	2.4002	0.0081929
55319	4	164415673	164441691	94	18	1369919	3	1.9279	0.026933
55016	4	164445450	165305093	3714	177	1416997	3	1.153	0.12445
23520	4	165118159	165118863	5	3	1429934	3	2.7124	0.0033402
100506013	4	165798156	165818676	92	24	1170152	3	-1.3308	0.90837
101059914	4	165850646	165851778	11	5	1506801	3	2.0975	0.017974
391712	4	165875598	165898818	86	19	1370671	3	1.0616	0.14422
152756	4	165878100	165880273	10	4	1599323	3	1.328	0.09209
166655	4	165953151	165962896	50	12	1297419	3	-0.079545	0.5317
201931	4	165997230	166034024	130	35	1387165	3	0.35159	0.36257
11275	4	166128770	166244308	449	39	1407572	3	0.22984	0.40911
6307	4	166248818	166264316	97	26	1439073	3	1.0483	0.14725
1363	4	166300097	166419482	672	41	1500274	3	0.70645	0.23995
7092	4	166794390	167026330	928	98	1375478	3	-1.175	0.88001
50859	4	167654535	168155741	2069	95	1418427	3	-0.64071	0.73915
11199	4	169013688	169108893	303	51	1397162	3	0.596	0.27559
55601	4	169137442	169239958	510	41	1478294	3	-0.85954	0.80498
91351	4	169277886	169401665	511	57	1461974	3	0.082293	0.46721
23022	4	169418215	169849608	1812	169	1398224	3	-1.5217	0.93596
84869	4	169815774	169931468	347	29	1318800	3	-0.025457	0.51015
57630	4	170015407	170192249	536	52	1427231	3	-1.8513	0.96794
4750	4	170314421	170533778	777	40	1404429	3	-1.3073	0.90444
1182	4	170541672	170644338	359	37	1425920	3	-1.3581	0.91279
54969	4	170650619	170679093	96	25	1365293	3	0.44868	0.32683
9848	4	170907748	170948371	170	34	1448225	3	-0.17744	0.57042
51166	4	170981373	171012823	116	30	1495062	3	-2.7633	0.99714
442117	4	172734575	173961559	4138	187	1359625	3	-1.0002	0.8414
51809	4	174089904	174245118	501	70	1401213	3	-0.90651	0.81767
3148	4	174252527	174255595	9	3	1421747	3	-0.8083	0.79054
8819	4	174292093	174298683	13	8	1216042	3	-0.70325	0.75905
11341	4	174309299	174320617	32	12	1406450	3	-0.30949	0.62153
9464	4	174447652	174451378	9	5	1017602	3	0.89034	0.18664
26269	4	175157809	175205415	169	43	1390430	3	2.0701	0.01922
80817	4	175204828	175255506	166	41	1353233	3	2.1396	0.016193
3248	4	175411328	175444049	161	41	1429054	3	0.68806	0.24571
8001	4	175545367	175750465	995	90	1455367	3	-0.12989	0.55167
11086	4	175839509	175899331	287	30	1444841	3	-0.82747	0.79602
2823	4	176554088	176923842	1604	141	1426087	3	-0.93689	0.82559
116966	4	176986985	177103979	555	43	1414011	3	1.5241	0.06374
132851	4	177105725	177116822	39	15	1497017	3	1.9679	0.024541
140458	4	177134824	177198722	290	36	1445303	3	-0.70459	0.75947
60559	4	177241090	177253396	69	15	1470229	3	0.30269	0.38106
7424	4	177604689	177713899	445	40	1306945	3	0.38007	0.35195
55247	4	178230991	178284092	235	51	1426364	3	-0.28359	0.61164
175	4	178351928	178363657	55	17	1305514	3	0.35863	0.35993
285500	4	178363692	178597453	841	68	1388407	3	0.3351	0.36878
55714	4	183065112	183724177	3023	287	1424152	3	1.7784	0.037667
1635	4	183811244	183838630	180	31	1470140	3	2.5053	0.0061168
80014	4	184020463	184241930	701	80	1371096	3	-0.80639	0.78999
53842	4	184239220	184241927	7	4	1233904	3	-1.3415	0.91012
100132463	4	184242917	184243579	2	2	1640819	3	0.67156	0.25093
55602	4	184365788	184369348	12	7	1363883	3	0.9453	0.17225
3622	4	184426220	184433422	26	14	1396030	3	1.2093	0.11327
201965	4	184560789	184580331	111	26	1308841	3	-0.040192	0.51603
60684	4	184580420	184634747	248	27	1399137	3	1.2899	0.098538
56977	4	184826509	184944679	493	83	1366966	3	0.41414	0.33939
133121	4	185009859	185139114	606	92	1313121	3	1.1282	0.12962
3660	4	185308867	185395734	382	88	1409689	3	0.92005	0.17877
836	4	185548850	185570629	72	17	1384978	3	0.42488	0.33546
201973	4	185570767	185616112	256	21	1362499	3	0.71833	0.23628
79682	4	185615219	185655286	296	7	1553943	3	0.52309	0.30045
2180	4	185676749	185747215	329	45	1364127	3	3.9381	4.1058e-05
391723	4	185940001	185941958	9	4	1597288	3	-0.089933	0.53583
291	4	186064417	186071538	16	8	1541492	3	-0.74368	0.77147
57587	4	186080815	186125182	170	30	1358460	3	1.0659	0.14324
83891	4	186130773	186285120	650	60	1376118	3	-0.45841	0.67667
55805	4	186285032	186318297	137	34	1404985	3	-0.20594	0.58158
353322	4	186317840	186321529	20	8	1492006	3	1.3372	0.090576
55325	4	186320691	186347139	93	23	1434039	3	1.218	0.11161
441054	4	186347220	186370982	82	25	1298326	3	0.90067	0.18388
256309	4	186366336	186392913	124	40	1298972	3	2.0794	0.018792
27295	4	186421814	186456712	96	22	1315646	3	1.1928	0.11647
8470	4	186506598	186877870	1956	200	1401229	3	-1.128	0.87034
7098	4	186990309	187006252	65	21	1423312	3	1.0093	0.15643
25854	4	187026054	187093817	291	52	1327238	3	-0.033498	0.51336
285440	4	187112565	187134617	109	21	1447856	3	-1.1115	0.86681
3818	4	187148502	187179625	132	30	1388946	3	-0.63921	0.73866
2160	4	187187099	187210835	89	26	1452927	3	0.03942	0.48428
4543	4	187454809	187476537	93	27	1467686	3	0.63962	0.26121
2195	4	187508937	187647876	650	90	1363843	3	0.43881	0.3304
132625	4	188916925	188926199	42	16	1269583	3	0.70473	0.24049
205860	4	189012427	189030416	156	29	1477032	3	1.1968	0.11569
339976	4	189060598	189068649	88	19	1433457	3	-0.18313	0.57265
2483	4	190861974	190884360	73	6	1180786	3	-0.35162	0.63744
153478	5	140373	190087	236	31	1355158	3	0.18092	0.42822
389257	5	191626	195468	15	7	1367917	3	2.2694	0.011622
133957	5	204875	218333	57	11	1393984	3	1.9707	0.024378
6389	5	218338	256815	338	9	1336671	3	1.4229	0.077381
10016	5	271736	315089	223	25	1234826	3	1.0552	0.14566
57491	5	304291	438406	665	63	1386863	3	2.2544	0.012087
11336	5	443305	467414	142	25	1427971	3	1.3693	0.08546
6550	5	473298	524549	323	50	1345119	3	2.4323	0.0075015
55722	5	612405	655807	180	31	1385138	3	0.083712	0.46664
11076	5	659977	693510	169	32	1220334	3	1.0766	0.14083
653082	5	710470	784857	127	18	647229	3	0.99773	0.1592
79844	5	795720	859088	171	24	1103604	3	0.057671	0.47701
65980	5	863850	892939	201	19	1193719	3	-0.26356	0.60394
9319	5	892764	918164	120	17	1314399	3	-0.83168	0.79721
85409	5	1008941	1038927	152	36	1303346	3	0.69763	0.2427
10723	5	1050489	1112172	360	71	1278147	3	-0.0099286	0.50396
101928793	5	1081871	1083698	7	3	1415602	3	-0.74242	0.77108
340024	5	1201710	1225232	152	48	1265401	3	1.3075	0.09553
348932	5	1225470	1246304	122	34	1280289	3	1.2505	0.10556
7015	5	1253282	1295178	133	53	1064796	3	1.3974	0.081148
81037	5	1317869	1345180	100	20	1416463	3	-0.8777	0.80995
6531	5	1392905	1445543	226	48	1358406	3	1.5446	0.061217
79888	5	1461542	1525644	290	54	1393367	3	-2.5493	0.9946
64979	5	1798499	1799956	9	5	1521921	3	-0.60035	0.72586
4726	5	1801496	1816165	61	20	1378282	3	-1.1503	0.875
50805	5	1877541	1887293	54	14	1451072	3	0.26803	0.39434
153572	5	2746279	2751769	14	8	1121989	3	-0.16839	0.56686
153571	5	2752058	2755511	9	5	1139041	3	-0.64145	0.73939
79192	5	3596168	3601517	19	7	1443214	3	3.3863	0.00035427
170690	5	5140443	5320412	906	126	1353051	3	0.29138	0.38538
23379	5	5422786	5490347	190	31	1328107	3	-0.53049	0.70212
84246	5	6372039	6378639	26	8	1584375	3	3.0741	0.0010556
134111	5	6437460	6496834	258	63	1427422	3	1.5582	0.05959
54888	5	6599352	6633473	163	35	1463244	3	1.0732	0.14158
6715	5	6633500	6669675	207	36	1477334	3	1.8106	0.035101
11044	5	6714076	6757161	235	33	1498022	3	1.0398	0.14921
108	5	7396343	7830194	1653	130	1395207	3	0.14616	0.4419
134121	5	7830491	7851603	106	23	1419631	3	2.023	0.021538
4552	5	7851299	7901237	264	36	1478428	3	0.5969	0.27529
79072	5	7859272	7869150	36	11	1600533	3	1.407	0.079711
9037	5	9035138	9546233	2103	199	1419911	3	0.45844	0.32332
50834	5	9629109	9630463	6	3	1452552	3	0.29088	0.38557
134145	5	10225619	10250145	133	28	1464873	3	3.2931	0.0004955
22948	5	10250041	10266501	88	19	1392658	3	1.2195	0.11132
134147	5	10277707	10308168	157	27	1381939	3	-0.61112	0.72944
10299	5	10353751	10440500	170	36	1311924	3	0.95386	0.17008
83853	5	10441974	10465138	77	14	1388186	3	1.0638	0.14371
651746	5	10564435	10657928	398	54	1377377	3	2.6174	0.0044296
1611	5	10679342	10761387	339	25	1431670	3	0.22949	0.40924
1501	5	10971952	11904155	3747	276	1394344	3	0.93792	0.17414
1767	5	13690437	14011841	1529	102	1461513	3	0.10168	0.4595
7204	5	14143817	14510313	1172	88	1429162	3	-0.10077	0.54013
54491	5	14581891	14616289	78	24	1325114	3	1.7922	0.03655
90268	5	14664783	14699842	79	26	1345660	3	2.8686	0.0020614
56172	5	14704909	14871887	592	73	1410578	3	3.2735	0.00053112
23194	5	15500305	15939905	1404	102	1418279	3	1.4963	0.067294
441061	5	16067474	16179897	372	54	1399709	3	-0.89252	0.81394
90441	5	16451628	16465894	39	12	1480448	3	1.0458	0.14783
54463	5	16472922	16617167	513	63	1464262	3	0.038504	0.48464
4651	5	16662016	16936385	1295	172	1370186	3	0.97313	0.16524
10409	5	17216932	17276954	211	49	1282713	3	-0.96126	0.83179
1016	5	19473140	20575972	4544	193	1338202	3	-0.74974	0.77329
100506217	5	21481416	21485033	5	2	157510	1	0.77605	0.21886
1010	5	21750870	22853731	4015	181	1368108	3	-0.61124	0.72948
56979	5	23507724	23528706	47	21	1356148	3	0.37398	0.35421
1008	5	24487209	24645085	672	80	1367631	3	-1.5014	0.93337
1007	5	26880709	27038689	625	62	1459666	3	-0.25656	0.60124
1004	5	31193762	31329253	413	77	1386729	3	0.25584	0.39904
29102	5	31400601	31532282	448	58	1374330	3	-0.32489	0.62737
55322	5	31532373	31555165	86	24	1501297	3	2.6199	0.0043975
23037	5	31639345	32111038	2201	282	1365654	3	-0.84958	0.80222
64083	5	32124817	32174425	168	32	1366148	3	1.3008	0.096659
54545	5	32227111	32313114	339	29	1499753	3	0.32305	0.37333
51663	5	32354456	32444844	288	32	1448414	3	1.4809	0.069314
10923	5	32585605	32604185	62	18	1407545	3	0.57564	0.28243
4883	5	32710284	32791830	326	38	1417093	3	-0.095076	0.53787
6897	5	33440802	33468196	108	21	1482522	3	-0.20875	0.58268
81792	5	33523640	33892319	1308	121	1422192	3	1.0696	0.14239
51289	5	33936491	33939023	5	3	1396740	3	3.3115	0.00046399
51151	5	33944721	33984780	101	24	1297119	3	1.7301	0.041804
23600	5	33987091	34008220	68	15	1422326	3	-1.721	0.95737
114899	5	34017963	34043371	100	16	1445366	3	-1.8791	0.96989
26064	5	34656342	34832717	721	92	1440798	3	0.96294	0.16779
153657	5	34839269	34899567	229	46	1469912	3	2.5649	0.005161
5810	5	34905365	34915780	27	10	1456561	3	1.5293	0.063092
55299	5	34915820	34925787	23	11	1340988	3	1.1929	0.11646
134218	5	34929698	34959069	80	27	1384142	3	1.5206	0.064184
64902	5	34998206	35048293	231	33	1451879	3	0.15118	0.43992
5618	5	35048861	35230823	699	59	1468137	3	0.56954	0.2845
79925	5	35617900	35814713	670	59	1441766	3	-1.3414	0.9101
3575	5	35856977	35879705	98	21	1450254	3	1.2885	0.098778
133690	5	35904397	35938881	183	31	1406907	3	-0.003068	0.50122
133688	5	35953191	36066639	411	60	1430066	3	-0.75672	0.77539
167127	5	36035119	36067023	125	25	1476020	3	0.27102	0.39319
92255	5	36103414	36152015	126	39	1384940	3	1.1278	0.12971
6502	5	36152091	36184143	117	26	1499154	3	0.0097479	0.49611
133686	5	36192694	36242258	117	25	1414169	3	-1.6553	0.95107
202151	5	36247950	36302011	204	41	1324819	3	-1.2271	0.8901
6507	5	36606457	36688436	284	76	1356353	3	-0.11771	0.54685
25836	5	36876861	37065926	469	63	1376274	3	0.57165	0.28378
65250	5	37079423	37249530	432	49	1353763	3	0.81796	0.20669
9631	5	37291735	37371228	262	36	1374539	3	2.0545	0.019966
55100	5	37379391	37752774	1198	52	1341837	3	2.0721	0.01913
2668	5	37812779	37839782	105	28	1466196	3	-0.0083543	0.50333
100861519	5	37840540	37875901	188	33	1481366	3	-0.79103	0.78554
133584	5	38258511	38465582	832	80	1340351	3	-0.46834	0.68023
3977	5	38475065	38595507	333	48	1243879	3	-1.8258	0.96606
9180	5	38845960	38935743	396	54	1425852	3	1.1933	0.11638
253260	5	38938022	39074505	432	49	1361492	3	0.40763	0.34177
2533	5	39105354	39270759	706	59	1380787	3	0.057407	0.47711
735	5	39284377	39364655	394	37	1395956	3	-0.8725	0.80853
1601	5	39371776	39425335	229	34	1445758	3	1.2526	0.10517
5734	5	40680032	40696962	33	13	1445124	3	2.4671	0.0068101
23548	5	40711678	40756072	130	30	1456271	3	2.2542	0.012093
5562	5	40759481	40798297	107	32	1387136	3	2.7301	0.003166
6167	5	40831430	40835387	17	10	1351208	3	1.1675	0.1215
84674	5	40841410	40855456	43	16	1391714	3	1.2636	0.1032
730	5	40909599	40983041	376	43	1497694	3	0.59645	0.27544
133558	5	40998122	41071444	370	49	1453932	3	-1.3111	0.90508
729	5	41142248	41261588	517	45	1437273	3	0.04212	0.4832
345557	5	41307048	41510730	647	67	1414445	3	0.93447	0.17503
5019	5	41730167	41870791	412	43	1305281	3	1.0179	0.15437
285636	5	41904423	41921738	45	17	1398477	3	-0.32988	0.62925
26272	5	41925352	41941672	48	20	1341337	3	-1.7189	0.95718
2690	5	42423577	42721980	992	77	1362229	3	3.1388	0.00084833
100129792	5	42756920	42802539	162	26	1430913	3	0.27703	0.39088
6414	5	42799982	42812024	40	13	1419271	3	-0.17096	0.56787
389289	5	43039182	43040447	4	2	1115590	3	-0.84744	0.80163
7690	5	43120985	43176351	285	24	1495351	3	1.3866	0.082774
167359	5	43192170	43280952	367	63	1369453	3	2.2132	0.013441
3157	5	43287572	43313614	71	19	1386216	3	1.2235	0.11057
56477	5	43376747	43412488	140	23	1343936	3	1.4526	0.073163
64417	5	43444354	43484171	129	34	1330759	3	0.54753	0.29201
375444	5	43486803	43515273	79	21	1408576	3	-0.53565	0.7039
10605	5	43526369	43557521	91	25	1447318	3	-0.42148	0.6633
23530	5	43602791	43705668	439	30	1429800	3	-0.49362	0.68921
2255	5	44305004	44389808	266	37	1315901	3	0.81658	0.20708
10884	5	44809027	44815616	15	7	1458562	3	1.1183	0.13173
348980	5	45255052	45696220	1035	81	1286258	3	0.64039	0.26096
133418	5	49692026	49737234	141	25	1347446	3	1.0127	0.15561
79668	5	49961733	50142356	459	51	1358592	3	-0.22951	0.59076
3670	5	50678958	50690564	36	15	1346439	3	-0.78996	0.78522
53918	5	52083774	52098451	37	14	1483970	3	1.8523	0.031994
3672	5	52084136	52249485	688	95	1406387	3	1.2113	0.11288
3673	5	52285156	52390609	473	43	1514749	3	0.47101	0.31882
4338	5	52391509	52405602	64	12	1558770	3	0.72708	0.23359
10468	5	52776183	52782964	23	13	1425771	3	-0.92525	0.82258
4724	5	52856464	52979171	469	37	1473677	3	0.51101	0.30467
54622	5	53180578	53606403	1777	135	1454553	3	1.0219	0.15341
8988	5	53751431	53752214	3	2	1281762	3	-1.1962	0.88419
112574	5	53813589	53842416	128	25	1538142	3	-1.3202	0.90662
11082	5	54273695	54281414	29	8	1443809	3	2.1361	0.016334
3003	5	54320107	54329960	35	13	1264312	3	0.35357	0.36183
3001	5	54398474	54406080	18	6	1491570	3	2.7524	0.0029584
166979	5	54408799	54469005	198	30	1429306	3	1.325	0.09258
493869	5	54455984	54463129	25	8	1514830	3	1.2246	0.11036
345643	5	54515425	54523143	25	10	1415165	3	0.68923	0.24534
10309	5	54526980	54529508	10	6	1391260	3	2.4517	0.0071093
54505	5	54552073	54603521	160	25	1366748	3	1.1155	0.13231
23517	5	54603576	54721409	372	33	1441897	3	0.64783	0.25855
8611	5	54720670	54830906	287	35	1316901	3	1.4547	0.072872
153129	5	54921673	55008163	381	23	1436286	3	2.6782	0.0037007
54514	5	55033845	55112975	335	40	1439108	3	0.87922	0.18964
133396	5	55147207	55218682	272	46	1470202	3	1.0363	0.15004
3572	5	55230923	55290821	200	37	1369352	3	2.4383	0.0073779
79722	5	55395507	55529186	593	75	1426887	3	0.47475	0.31748
101928448	5	55809692	55830983	117	36	1501359	3	2.2986	0.010765
4214	5	56110900	56191979	261	41	1402725	3	1.6801	0.046473
133383	5	56205087	56221359	45	10	1519763	3	0.085068	0.4661
166968	5	56215429	56247957	133	25	1515070	3	1.545	0.06117
65056	5	56469676	56560506	279	62	1381626	3	-1.6522	0.95075
345651	5	56775843	56778636	11	7	1491466	3	0.88346	0.18849
10769	5	57749809	57755966	30	8	1538363	3	0.41368	0.33955
202309	5	57787262	57792185	20	11	1346886	3	-1.4492	0.92635
115827	5	57877950	58155221	1033	100	1447125	3	1.2201	0.11121
5144	5	58264865	59783925	5350	246	1391712	3	3.1769	0.00074428
55789	5	59892739	59995993	270	45	1305344	3	0.55407	0.28976
79993	5	60047616	60140101	311	40	1432375	3	0.66233	0.25388
1161	5	60169659	60240905	226	39	1388657	3	1.8398	0.032899
91942	5	60240956	60448864	612	46	1400534	3	1.9122	0.027927
643155	5	60453536	60458302	8	5	1527686	3	0.40788	0.34168
57688	5	60628100	60841999	579	50	1377709	3	1.1229	0.13073
285668	5	60933636	61002362	281	40	1394091	3	0.87392	0.19108
3796	5	61601989	61683011	263	40	1426142	3	-0.22516	0.58907
27292	5	61684351	61699728	48	12	1449401	3	-1.015	0.84494
51194	5	61699522	61924416	610	58	1365264	3	-0.17995	0.5714
100130733	5	61874562	61877275	3	2	1558506	3	-0.75972	0.77629
3350	5	63255875	63258119	8	5	1281718	3	0.14379	0.44283
285671	5	63461671	63668704	620	53	1343397	3	0.50483	0.30684
401190	5	63801774	63909285	386	62	1416530	3	0.94142	0.17325
100132916	5	63986135	64014017	75	20	1328992	3	0.57867	0.28141
285672	5	64013975	64064496	189	27	1318998	3	-0.21953	0.58688
10283	5	64064755	64314590	819	47	1402830	3	0.9023	0.18345
11174	5	64444563	64777704	1048	66	1415792	3	0.52775	0.29884
64105	5	64813593	64858995	167	21	1421053	3	-1.3648	0.91384
23398	5	64859063	64883376	77	18	1397273	3	-0.77607	0.78115
373	5	64885507	64920187	115	24	1428971	3	-0.99536	0.84022
80006	5	64920558	64961954	128	27	1386141	3	-0.72522	0.76584
54557	5	64961755	65018648	153	34	1371640	3	-0.42041	0.66291
57486	5	65018023	65125111	382	51	1457448	3	-1.2531	0.89492
55914	5	65222382	65376851	314	67	1265229	3	0.21563	0.41464
140890	5	65440046	65479444	116	29	1352904	3	0.80566	0.21022
375449	5	65892176	66465426	2222	154	1408077	3	-0.026351	0.51051
4064	5	66477205	66492617	59	12	1455161	3	1.297	0.097312
5295	5	67511584	67597649	308	59	1454676	3	0.4552	0.32448
64924	5	68389776	68426899	118	21	1240864	3	-0.48507	0.68619
891	5	68462837	68474072	43	10	1432407	3	-0.6755	0.75032
64946	5	68485375	68506184	62	16	1330066	3	-1.0043	0.84239
92259	5	68513573	68525985	46	12	1307869	3	-0.3964	0.6541
1022	5	68530622	68573257	143	26	1387811	3	-0.10621	0.54229
202243	5	68576519	68628623	166	25	1329510	3	1.0483	0.14724
6880	5	68647551	68665840	41	18	1325638	3	0.53953	0.29476
5884	5	68665124	68710628	121	23	1352903	3	-0.4803	0.68449
153562	5	68710939	68738701	68	11	1411455	3	-0.57362	0.71689
100506658	5	68788119	68853931	89	36	1148577	3	-0.1287	0.5512
728340	5	68856001	68888730	10	5	703724	3	-0.77669	0.78133
8293	5	70196490	70214357	3	1	17477	1	-1.0554	0.85438
6606	5	70220768	70248839	1	1	91481	2	-0.018833	0.50751
4671	5	70264310	70320941	11	6	1052506	3	1.2863	0.099173
2966	5	70330951	70363516	3	2	334120	3	-2.3509	0.99064
55814	5	70751442	70863649	312	20	1398578	3	-1.6956	0.95502
64087	5	70883115	70954533	196	28	1390781	3	-1.7151	0.95684
9607	5	71014990	71016875	7	5	1355625	3	-0.87226	0.80847
4131	5	71403118	71505397	296	69	1370778	3	0.041366	0.4835
23107	5	71515236	71616084	242	43	1404913	3	0.67527	0.24975
79810	5	71616200	71656544	76	25	1368310	3	0.35154	0.36259
167465	5	71738238	71803249	253	39	1400402	3	2.694	0.0035301
3842	5	72112418	72210215	219	39	1371649	3	-0.04727	0.51885
115548	5	72251808	72386349	331	32	1400032	3	0.60683	0.27198
134285	5	72410286	72427765	49	19	1091648	3	1.3244	0.092678
134288	5	72464080	72471073	20	11	1250480	3	-0.79667	0.78718
2297	5	72742083	72744352	6	4	1101492	3	0.52106	0.30116
689	5	72794250	72801448	28	6	1474694	3	-0.073228	0.52919
57763	5	72848025	72861521	41	12	1466753	3	0.64901	0.25817
84135	5	72861568	72878984	54	11	1398834	3	-0.31871	0.62503
64283	5	72921983	73237818	1212	103	1427929	3	0.72257	0.23497
8507	5	73923231	73937249	32	11	1378351	3	0.83225	0.20263
3074	5	73935547	74017113	308	55	1379777	3	5.8627	2.2768e-09
84340	5	74017029	74063196	127	20	1488775	3	1.1455	0.12601
10412	5	74062816	74072737	28	8	1606867	3	0.36695	0.35683
26049	5	74073399	74163832	261	23	1468524	3	1.4109	0.079137
51301	5	74323246	74350743	144	34	1434233	3	-1.2144	0.8877
256006	5	74364122	74532703	673	31	1467680	3	-0.13951	0.55548
3156	5	74632159	74657926	68	21	1454166	3	-1.3559	0.91244
10087	5	74666928	74807806	415	42	1430024	3	-1.0799	0.85991
51426	5	74807657	74895646	224	37	1444687	3	-0.49643	0.6902
728780	5	74907301	74967671	205	37	1451342	3	0.0276	0.48899
134359	5	74970023	75013313	236	22	1351561	3	-0.19219	0.5762
22987	5	75378997	75649764	1250	108	1425742	3	0.30237	0.38119
10788	5	75699131	76003957	1160	129	1413396	3	2.6366	0.0041866
2151	5	75911307	75919259	40	16	1491905	3	1.9845	0.023603
2149	5	76011868	76031595	59	25	1314035	3	-1.5388	0.93808
2150	5	76114833	76131140	46	22	1270323	3	-0.63082	0.73592
170591	5	76145826	76217056	276	39	1251961	3	0.18368	0.42713
1393	5	76248680	76265299	52	19	1293156	3	0.45394	0.32494
55109	5	76326210	76361059	117	26	1453881	3	-1.037	0.85013
84327	5	76372532	76383030	43	12	1398632	3	-0.31065	0.62197
8622	5	76476082	76724081	905	76	1466126	3	-0.14537	0.55779
55255	5	76727622	76788332	348	26	1420844	3	0.55457	0.2896
23440	5	76924537	76934522	34	9	1404636	3	1.0546	0.14581
6902	5	76986995	77072185	333	28	1474108	3	-0.76282	0.77721
8546	5	77298150	77590579	983	45	1420037	3	0.0066972	0.49733
9522	5	77656339	77776562	367	42	1314334	3	0.027419	0.48906
10184	5	77781038	77944648	502	51	1376805	3	2.8293	0.0023325
411	5	78073032	78282357	944	67	1383521	3	0.48618	0.31342
29958	5	78293387	78365497	302	30	1497070	3	-0.60849	0.72857
23743	5	78365547	78385897	64	24	1365849	3	0.406	0.34237
635	5	78407604	78428113	70	21	1449276	3	0.39593	0.34608
133746	5	78531925	78623038	244	36	1375030	3	-0.14283	0.55679
9456	5	78669647	78809659	520	50	1420860	3	0.93234	0.17558
167153	5	78908243	78982471	278	18	1430244	3	-1.2068	0.88624
202333	5	78985659	79096049	492	72	1395498	3	-1.8322	0.96654
345778	5	79272539	79287088	37	17	1375194	3	-1.8036	0.96435
7060	5	79331170	79379111	146	38	1385805	3	-1.1078	0.86603
256987	5	79407050	79551898	704	81	1431792	3	0.55534	0.28933
84654	5	79615790	79617661	10	6	1573616	3	3.6685	0.00012197
9765	5	79703386	79775498	194	43	1305090	3	-0.97081	0.83418
167555	5	79783800	79838382	180	45	1391787	3	0.51235	0.3042
340120	5	79852574	79866304	40	15	1420737	3	-0.25227	0.59958
1719	5	79922045	79950800	178	12	1462964	3	0.15859	0.437
100462981	5	79945819	79946854	5	2	1498191	3	0.019751	0.49212
4437	5	79950467	80172634	847	57	1435488	3	1.0128	0.15557
5924	5	80256491	80525981	1131	130	1411353	3	-0.10381	0.54134
1160	5	80528605	80562217	129	22	1488874	3	0.19572	0.42241
84240	5	80597402	80608966	42	14	1505939	3	0.32692	0.37187
134526	5	80625731	80689988	278	56	1427400	3	0.83795	0.20103
23635	5	80713179	81047072	1068	71	1422150	3	2.2602	0.011903
83734	5	81267844	81551958	706	75	1379871	3	-0.34144	0.63361
6228	5	81569139	81574235	24	11	1431621	3	0.82254	0.20539
92270	5	81601166	81614147	44	19	1328726	3	-0.4049	0.65723
153339	5	82348665	82373272	111	19	1409331	3	0.64313	0.26007
7518	5	82373317	82649579	1148	54	1425886	3	0.17073	0.43222
1462	5	82767493	82878122	393	84	1378757	3	-0.31303	0.62287
1404	5	82934017	83016896	332	65	1332489	3	-0.63165	0.73619
10085	5	83236414	83680685	1296	143	1382773	3	0.86928	0.19235
1350	5	85913784	85916583	11	7	1369579	3	-0.61937	0.73216
5921	5	86564070	86687743	382	41	1245241	3	2.1208	0.016971
902	5	86687310	86708850	66	23	1268529	3	2.209	0.013588
153396	5	87485450	87564665	201	51	1337840	3	-1.0683	0.85731
4208	5	88014058	88199922	515	72	1390872	3	-0.12442	0.54951
1070	5	89689528	89705611	25	11	1243683	3	-0.40144	0.65595
153364	5	89754020	89770585	39	17	1300266	3	1.7751	0.037942
10622	5	89769876	89810474	105	29	1469278	3	2.9697	0.0014902
116068	5	89811443	89825401	40	13	1477727	3	2.0352	0.020914
84059	5	89854617	90460254	2187	125	1385517	3	1.9711	0.024359
57561	5	90664541	90679149	35	20	1242432	3	1.1874	0.11754
7025	5	92919043	92930319	18	10	1317260	3	-0.36796	0.64355
83989	5	92953431	93447404	1151	60	1370639	3	-0.1458	0.55796
134187	5	93076015	93077309	1	1	1204315	3	0.78835	0.21525
285600	5	93486556	93954309	1147	135	1401027	3	0.089802	0.46422
84250	5	93953086	94033326	291	27	1483600	3	-0.28458	0.61202
79772	5	94038280	94620279	2008	181	1443354	3	0.28974	0.38601
153643	5	94727048	94786145	276	48	1420626	3	-0.10516	0.54187
9652	5	94799599	94890709	284	30	1412283	3	0.81906	0.20638
153642	5	94890825	94940806	160	32	1367437	3	0.059359	0.47633
285601	5	94955980	94957284	4	2	1021938	3	-2.26	0.98809
317671	5	94982471	94992849	33	13	1499201	3	-1.2886	0.90123
83890	5	94987885	95018885	93	28	1461997	3	-0.80243	0.78885
22836	5	95049181	95132071	251	59	1333098	3	0.11254	0.4552
2745	5	95149553	95158577	21	9	1490000	3	1.6462	0.04986
22936	5	95220802	95297775	262	22	1466294	3	-0.63351	0.7368
5122	5	95726040	95768985	109	26	1332899	3	-0.85448	0.80358
831	5	95997741	96110387	420	49	1471781	3	1.6163	0.053014
51752	5	96096514	96149848	283	27	1510573	3	0.98163	0.16314
64167	5	96211644	96255420	205	30	1428208	3	0.89586	0.18516
101929747	5	96269784	96271855	17	5	1354582	3	0.28456	0.38799
4012	5	96271346	96365115	349	28	1436399	3	0.94533	0.17225
167410	5	96427574	96478520	120	27	1359822	3	0.43677	0.33114
55781	5	96496571	96519005	76	20	1466075	3	1.598	0.055024
285704	5	98104999	98132198	85	26	1402347	3	0.43355	0.33231
1105	5	98189689	98264522	264	42	1411768	3	0.1024	0.45922
100652833	5	98857964	98860170	8	4	833358	3	1.1119	0.13309
441098	5	99724925	99729362	13	6	824692	3	-0.27426	0.60806
345757	5	99871051	99922440	171	35	1316006	3	-0.098415	0.5392
7903	5	100142639	100238989	272	28	1452175	3	0.2937	0.38449
353189	5	101569690	101632253	291	40	1467361	3	-1.4349	0.92435
133482	5	101707492	101834720	510	41	1410817	3	-0.82064	0.79407
5066	5	102201527	102366809	455	39	1399216	3	-0.30984	0.62166
54826	5	102421704	102455842	147	14	1472030	3	1.1839	0.11822
23262	5	102455958	102539224	288	26	1380398	3	0.60594	0.27228
90355	5	102594442	102614361	66	10	1491418	3	0.080275	0.46801
83594	5	102884556	102898493	47	13	1378120	3	-0.6147	0.73062
1946	5	106712590	107006596	1085	145	1411229	3	-0.37083	0.64462
64839	5	107194734	107718080	1775	77	1407834	3	-1.5073	0.93413
2241	5	108083523	108523373	2002	67	1499357	3	0.63975	0.26117
9867	5	108670410	108745675	324	25	1453204	3	-1.4422	0.92537
4124	5	109025156	109203429	804	43	1487910	3	1.6739	0.047071
642987	5	109755197	110062507	1179	54	1352816	3	-0.04885	0.51948
91137	5	110073837	110100857	92	27	1418380	3	0.80128	0.21148
85480	5	110405778	110413722	31	16	1335586	3	-0.25708	0.60144
134430	5	110427870	110466200	165	29	1461053	3	-0.78605	0.78408
814	5	110559947	110830584	914	80	1386507	3	-0.00013797	0.50006
134429	5	110831731	110848234	46	19	1319660	3	-0.94111	0.82668
9315	5	111065000	111312628	1016	88	1399768	3	-1.0114	0.84409
64097	5	111478139	111755187	1320	90	1414398	3	1.0194	0.15401
324	5	112043202	112181936	542	51	1370106	3	1.6819	0.046295
6728	5	112196885	112228776	171	29	1392795	3	1.1804	0.11892
7905	5	112212081	112258339	240	28	1428386	3	1.0168	0.15461
167227	5	112312399	112357892	188	46	1374694	3	-1.0581	0.85498
4163	5	112357796	112824527	2397	98	1467715	3	-1.3537	0.91208
83942	5	112768251	112770728	21	8	1560634	3	-0.82086	0.79414
64848	5	112849391	112930984	423	30	1491794	3	-1.3475	0.91109
3781	5	113698016	113832197	485	79	1449380	3	-1.197	0.88435
55521	5	114460459	114516243	198	39	1341961	3	-2.6781	0.9963
5229	5	114546527	114599123	181	46	1417009	3	1.5517	0.060369
153733	5	114602885	114632458	83	23	1425160	3	1.8431	0.03266
56929	5	114856605	114880591	50	20	1409158	3	1.8983	0.028826
353376	5	114914339	114952142	104	27	1428662	3	0.59457	0.27607
100302736	5	114914339	114961876	134	33	1432460	3	0.73975	0.22973
51014	5	114948905	114961876	35	15	1429970	3	1.1068	0.13418
1036	5	115140430	115152405	39	18	1210802	3	-0.5342	0.7034
9140	5	115163893	115177548	54	19	1294488	3	-0.00070716	0.50028
1176	5	115177303	115249778	264	38	1435849	3	-0.90151	0.81634
206338	5	115298151	115363303	458	56	1447205	3	-2.2477	0.9877
644100	5	115387163	115394827	55	13	1255418	3	-1.0846	0.86096
51397	5	115420727	115628978	1452	41	1440429	3	-0.99172	0.83933
57556	5	115779251	115910551	606	105	1395669	3	0.69671	0.24299
285605	5	118172569	118324240	551	65	1401066	3	0.4111	0.3405
1657	5	118406839	118584822	551	59	1349432	3	-0.16574	0.56582
25816	5	118604418	118730294	609	61	1437050	3	-1.7057	0.95597
3295	5	118788138	118878030	396	40	1477200	3	-0.96977	0.83392
340069	5	118965254	118971517	36	7	1428487	3	-0.48658	0.68672
51334	5	119799973	120023009	1129	80	1425058	3	-0.18688	0.57412
94033	5	121187650	121188528	3	2	1144226	3	0.13021	0.4482
153443	5	121297656	121364295	214	32	1365299	3	-2.2908	0.98901
4015	5	121398890	121414206	34	10	1511782	3	-2.1157	0.98282
133923	5	121465215	121489266	55	29	1237566	3	-0.55724	0.71132
100505841	5	121495871	121518358	66	19	1325730	3	-1.1036	0.86511
9627	5	121647455	121799794	388	46	1348740	3	-1.6096	0.94626
6643	5	122110691	122170234	277	33	1494761	3	-0.032371	0.51291
28966	5	122181149	122347317	661	51	1440341	3	0.68396	0.247
5480	5	122359078	122372425	61	20	1445820	3	1.3233	0.092865
93166	5	122424841	122529960	494	54	1487470	3	-2.707	0.99661
153241	5	122680579	122759286	283	21	1472809	3	2.2957	0.010847
1456	5	122847793	122952739	269	44	1393643	3	4.0393	2.68e-05
57507	5	123972606	124084517	458	63	1477766	3	0.35787	0.36022
65983	5	125695788	125829853	487	93	1353767	3	-0.22431	0.58874
501	5	125877533	125931104	214	44	1375996	3	1.7501	0.040052
51808	5	125936607	125962944	106	15	1422642	3	-0.51958	0.69832
389320	5	125967414	125971974	18	5	1415977	3	-1.3396	0.9098
4001	5	126112315	126172712	241	40	1445776	3	-1.2743	0.89873
115123	5	126203406	126366500	626	23	1441738	3	0.37338	0.35443
401207	5	126378250	126409184	105	16	1500164	3	0.55166	0.29059
84466	5	126565206	126796914	1009	43	1444657	3	0.75325	0.22565
133619	5	126853301	126890781	144	18	1392830	3	-0.059769	0.52383
613212	5	126984713	126994322	42	20	1321583	3	0.19993	0.42077
6558	5	127419483	127525380	294	34	1412680	3	1.518	0.064503
2201	5	127593601	127873735	980	75	1449705	3	2.9842	0.0014215
28965	5	128300951	128369335	376	31	1421299	3	-0.035686	0.51423
51015	5	128430442	128449721	76	18	1496008	3	-0.54817	0.70821
171019	5	128796103	129074376	972	62	1416248	3	2.9125	0.0017927
100127206	5	129083884	129100756	61	13	1487454	3	4.1964	1.356e-05
337876	5	129240389	129522327	908	65	1334120	3	0.32313	0.3733
3094	5	130494976	130501041	31	7	1555504	3	2.5768	0.0049861
90624	5	130506641	130541119	130	22	1404379	3	0.46051	0.32257
56990	5	130599702	130730383	389	48	1245244	3	0.078692	0.46864
51735	5	130759614	130970929	523	47	1310483	3	0.033941	0.48646
96459	5	130977407	131132756	357	47	1305460	3	-0.54489	0.70709
728637	5	131142683	131281391	417	46	1273205	3	0.38973	0.34837
23305	5	131285666	131347761	187	42	1371644	3	-1.0295	0.84837
3562	5	131396347	131398896	8	4	1227317	3	-1.307	0.9044
1437	5	131409485	131411863	9	6	1495255	3	0.23675	0.40643
8974	5	131528299	131563556	122	35	1383322	3	-0.1511	0.56005
8572	5	131593351	131609147	52	15	1459324	3	-0.8276	0.79605
6583	5	131630145	131679899	176	26	1425196	3	-0.23274	0.59202
6584	5	131705396	131731306	125	20	1507710	3	-0.15034	0.55975
3659	5	131817301	131826465	49	5	1521868	3	1.5565	0.059794
3567	5	131877136	131892555	32	11	1285431	3	0.29551	0.3838
10111	5	131892616	131980313	274	26	1315288	3	-0.70003	0.75804
3596	5	131993865	131996801	8	3	1457780	3	-0.42777	0.66559
3565	5	132009678	132018370	27	7	1364793	3	-0.73023	0.76738
11127	5	132028323	132073265	154	24	1364996	3	-1.1721	0.87942
645121	5	132083137	132089856	15	6	1311580	3	-0.72154	0.76471
23176	5	132086509	132113976	77	13	1328255	3	-0.029281	0.51168
134548	5	132149033	132152489	9	4	1536570	3	2.3157	0.010287
134549	5	132157833	132166655	27	11	1312878	3	1.2954	0.097596
2661	5	132196877	132202238	24	12	1307936	3	0.71344	0.23779
27089	5	132202319	132204536	12	7	1392644	3	1.9661	0.024645
116842	5	132209358	132210582	3	2	1331244	3	2.8867	0.0019464
27125	5	132211071	132299354	323	29	1351523	3	2.3789	0.0086822
54819	5	132332677	132362275	113	14	1399120	3	2.6709	0.0037829
3308	5	132387662	132440709	206	28	1382896	3	4.9183	4.3657e-07
23105	5	132532152	132948223	1596	194	1428938	3	-0.043361	0.51729
56951	5	133291198	133304406	29	14	1371163	3	0.60334	0.27314
7416	5	133307566	133341300	121	28	1409442	3	0.50715	0.30602
101060024	5	133417530	133417801	2	1	682541	3	-0.48134	0.68486
6932	5	133450402	133483920	142	27	1393620	3	-0.094982	0.53784
6500	5	133492082	133512724	85	13	1320544	3	0.61481	0.26934
5515	5	133532148	133561950	101	25	1333530	3	-2.3557	0.99076
51265	5	133571817	133706805	406	26	1360773	3	-0.12385	0.54928
7320	5	133706843	133727799	60	13	1392108	3	-0.31927	0.62524
91368	5	133737756	133747598	20	9	1227360	3	-0.35181	0.63751
23338	5	133860003	133918918	204	52	1395164	3	0.37015	0.35564
51128	5	133936839	133968533	68	33	1260527	3	0.82791	0.20386
10802	5	133984472	134063601	200	46	1278290	3	-1.4938	0.93239
819	5	134074170	134087850	35	14	1253662	3	-2.8627	0.9979
9879	5	134094461	134166811	208	37	1299592	3	-1.8883	0.97051
134553	5	134181370	134195425	32	15	1327347	3	0.43089	0.33327
79770	5	134209427	134237323	62	24	1298637	3	-1.0027	0.842
84105	5	134240810	134298336	145	33	1350565	3	0.25409	0.39971
347732	5	134303596	134347397	140	35	1259906	3	-0.51104	0.69534
5307	5	134363424	134369964	30	7	1478387	3	1.9705	0.02439
100996485	5	134368970	134680370	1149	151	1362354	3	1.8317	0.033497
9555	5	134670071	134735645	158	32	1394637	3	0.79838	0.21232
140947	5	134779904	134783038	20	8	1515993	3	0.78325	0.21674
497189	5	134784558	134788089	10	5	1575511	3	-0.7553	0.77497
4762	5	134869972	134871639	4	2	1311158	3	0.47026	0.31909
9547	5	134906369	134914969	23	12	1350640	3	-1.3694	0.91456
153328	5	135170365	135224326	282	43	1452213	3	2.5876	0.004833
3578	5	135227935	135231516	13	6	1497015	3	1.5531	0.060194
26223	5	135266006	135277367	46	18	1393385	3	-0.68798	0.75427
3950	5	135282600	135290723	40	17	1368923	3	-0.41424	0.66065
7045	5	135364584	135399507	126	22	1423016	3	2.9522	0.0015774
4090	5	135468536	135518422	175	15	1446343	3	0.66471	0.25312
57113	5	135548458	135701164	524	51	1334214	3	0.25447	0.39957
6695	5	136310987	136835018	1970	131	1444083	3	-0.89038	0.81337
26249	5	136953189	137150310	543	72	1408826	3	-1.0818	0.86033
10949	5	137087073	137090039	9	7	1283840	3	-0.00045958	0.50018
9499	5	137203536	137223540	54	17	1386129	3	-1.6573	0.95127
27039	5	137225125	137276156	153	44	1343159	3	-1.4529	0.92688
51306	5	137273638	137387650	343	50	1358612	3	-0.50967	0.69486
7478	5	137419581	137428337	29	14	1360625	3	1.5482	0.060784
8382	5	137450861	137475132	76	25	1383754	3	-2.1471	0.98411
10902	5	137475455	137514358	110	32	1348949	3	-2.0432	0.97949
10112	5	137514408	137523404	24	14	1371929	3	-0.61774	0.73163
8697	5	137523337	137549032	69	23	1390528	3	-1.6979	0.95524
2676	5	137588069	137610544	67	26	1404534	3	-0.66485	0.74693
995	5	137620959	137674064	174	33	1434294	3	2.6528	0.0039913
51307	5	137673224	137685418	34	13	1536492	3	2.5407	0.0055322
51780	5	137688285	137772716	285	41	1409649	3	2.2745	0.011469
51308	5	137774690	137782658	30	12	1335653	3	1.8965	0.028945
1958	5	137801181	137805004	6	4	1474456	3	3.0402	0.0011821
2107	5	137841782	137878989	116	41	1267304	3	2.6791	0.0036908
3313	5	137890571	137911318	62	21	1404618	3	2.0831	0.01862
1495	5	138089075	138270723	448	57	1324174	3	1.6319	0.051346
26045	5	138205079	138211057	11	5	1444413	3	-0.01005	0.50401
64374	5	138282409	138534065	643	41	1374078	3	1.3208	0.093291
9782	5	138609441	138667366	104	41	1315084	3	-0.39764	0.65455
51247	5	138677519	138705409	53	27	1297632	3	0.62054	0.26745
9963	5	138702885	138720632	44	23	1277152	3	0.5771	0.28194
51237	5	138723257	138725605	4	2	1393705	3	0.71897	0.23608
389333	5	138727635	138730885	8	5	1199427	3	1.1034	0.13492
202051	5	138731514	138739820	15	6	1125304	3	-0.040889	0.51631
202052	5	138745892	138780171	50	23	1259667	3	0.95247	0.17043
340061	5	138855113	138862343	18	8	1366109	3	1.9358	0.026444
7322	5	138940751	139008019	189	30	1327114	3	0.36131	0.35893
51523	5	139028301	139063467	101	26	1331079	3	0.30027	0.38199
84249	5	139175406	139224051	147	29	1381052	3	-0.36475	0.64235
9542	5	139226364	139422884	592	80	1395849	3	-0.25404	0.60027
5813	5	139493708	139499001	7	5	1312618	3	1.5752	0.057604
492311	5	139505521	139508391	5	3	1196868	3	-0.006456	0.50258
84418	5	139554653	139623374	197	23	1439641	3	2.4063	0.0080585
5201	5	139624635	139682689	154	25	1385066	3	5.1385	1.3848e-07
1839	5	139712428	139726188	45	16	1395463	3	5.2317	8.3984e-08
83697	5	139739787	139754722	35	17	1381121	3	3.7282	9.643e-05
54882	5	139781399	139919441	280	48	1227179	3	2.2212	0.013169
404734	5	139781399	139929163	304	49	1243251	3	2.4426	0.0072913
8637	5	139927251	139929163	4	3	1380144	3	2.1346	0.016396
10011	5	139929652	139937678	22	12	1284184	3	2.337	0.009719
10307	5	139937853	139944189	21	11	1182542	3	1.6102	0.05368
113829	5	139944420	139948683	11	7	1456826	3	-0.80885	0.7907
929	5	140011313	140013286	4	2	1537367	3	0.89356	0.18578
55374	5	140019012	140024989	26	9	1365735	3	2.3453	0.0095069
4695	5	140024948	140027370	14	7	1364433	3	3.6666	0.00012291
3550	5	140027384	140042065	47	14	1394627	3	3.831	6.3821e-05
54853	5	140044384	140051930	30	12	1432681	3	3.29	0.00050097
373863	5	140050381	140053171	7	5	1212381	3	4.0065	3.0815e-05
3035	5	140053490	140071681	63	17	1410565	3	3.4617	0.00026843
23438	5	140071011	140078903	24	9	1360091	3	3.1748	0.00074969
153527	5	140078265	140086248	26	8	1340450	3	3.9251	4.3344e-05
56147	5	140165876	140391929	802	62	1305146	3	2.0782	0.018843
56146	5	140174444	140391929	778	61	1306334	3	2.058	0.019794
56145	5	140180783	140391929	751	55	1309285	3	2.0095	0.022244
56144	5	140186672	140391929	724	57	1305209	3	1.9381	0.026304
56143	5	140201361	140391929	675	54	1311144	3	1.7366	0.041231
56142	5	140207650	140391929	661	53	1314024	3	1.5803	0.05702
56141	5	140213969	140391929	642	51	1317908	3	1.5187	0.064425
56140	5	140220907	140391929	624	51	1318217	3	1.5309	0.062897
9752	5	140227357	140391929	611	50	1325818	3	1.4236	0.077284
56139	5	140235634	140391929	588	49	1352030	3	1.2876	0.098938
56138	5	140247149	140391932	529	48	1365869	3	1.3962	0.081321
56137	5	140254931	140391929	500	50	1367549	3	1.368	0.085656
56136	5	140261854	140391929	475	48	1372792	3	1.3768	0.08428
56135	5	140306302	140391929	276	53	1404614	3	1.4742	0.070218
56134	5	140345747	140391929	114	38	1386916	3	0.75887	0.22397
29930	5	140430979	140433512	7	5	1258092	3	0.010817	0.49568
56133	5	140474195	140476964	13	6	1187586	3	1.3535	0.087946
56132	5	140480234	140483406	18	7	1230323	3	0.80676	0.2099
56131	5	140501581	140505201	18	8	1436384	3	2.1948	0.014088
26167	5	140514800	140517704	12	7	1313831	3	-0.47868	0.68392
56130	5	140529839	140532868	25	13	1362185	3	0.14167	0.44367
56129	5	140552243	140555957	19	7	1352084	3	0.39335	0.34703
56128	5	140557371	140560081	10	4	1088216	3	1.0318	0.15107
57717	5	140560980	140566710	34	11	1365559	3	1.2111	0.11294
56127	5	140566893	140571111	30	10	1407171	3	1.0773	0.14066
56126	5	140571952	140575213	23	13	1225768	3	2.0111	0.022156
56125	5	140578916	140582618	16	9	1291482	3	-0.52087	0.69877
56124	5	140587914	140592143	19	11	1309252	3	2.084	0.018579
56123	5	140593509	140596993	22	11	1142158	3	2.7363	0.0031066
56122	5	140603078	140605860	17	10	1183160	3	0.8079	0.20957
56121	5	140625147	140627802	19	7	1360732	3	1.8045	0.035576
83884	5	140682196	140683612	7	3	1529306	3	0.24271	0.40412
6879	5	140698057	140700351	8	4	1532551	3	-0.89752	0.81528
56114	5	140709388	140892546	752	55	1448716	3	1.1601	0.12301
56113	5	140718354	140892546	726	56	1448853	3	1.1637	0.12228
56112	5	140723601	140892546	704	53	1448541	3	1.1006	0.13553
56104	5	140729828	140892546	682	50	1450982	3	1.0959	0.13657
56111	5	140734768	140892546	660	50	1450644	3	1.0728	0.14167
56103	5	140739409	140892546	640	49	1447465	3	1.021	0.15362
56110	5	140743729	140892546	629	50	1447567	3	0.99383	0.16015
56109	5	140749811	140892546	605	53	1445522	3	0.96334	0.16769
56102	5	140749962	140892546	605	53	1445522	3	0.96334	0.16769
56108	5	140762467	140892546	549	56	1444365	3	0.84668	0.19859
9708	5	140767059	140892546	524	53	1441950	3	0.9225	0.17813
8641	5	140767452	140892546	520	51	1442104	3	0.87393	0.19108
56101	5	140777695	140892546	473	48	1443522	3	0.91637	0.17974
56107	5	140782520	140892546	455	44	1440526	3	0.81655	0.20709
56100	5	140787588	140892546	434	46	1441509	3	0.77427	0.21939
56106	5	140792743	140892546	417	48	1444844	3	0.71361	0.23774
56099	5	140797214	140892548	404	47	1452029	3	0.75876	0.224
56105	5	140800537	140892546	390	46	1454901	3	0.68851	0.24557
26025	5	140810158	140892546	342	42	1461513	3	0.64366	0.2599
5098	5	140855569	140892546	134	33	1458634	3	0.56791	0.28505
56098	5	140864741	140892546	103	28	1440893	3	0.52194	0.30085
56097	5	140868808	140892546	93	26	1461326	3	0.54415	0.29317
1729	5	140894588	140998622	352	41	1399512	3	-0.0039806	0.50159
8841	5	141000443	141016423	55	24	1379020	3	0.57247	0.2835
285613	5	141016517	141020918	19	9	1482295	3	2.0338	0.020985
89848	5	141018869	141030986	60	20	1505916	3	1.6818	0.046302
64411	5	141032968	141061800	123	36	1439668	3	1.2849	0.09942
5097	5	141232655	141258361	67	31	1282414	3	0.8464	0.19866
9812	5	141303350	141330027	97	17	1380754	3	3.0266	0.0012367
51294	5	141323150	141338627	43	22	1383315	3	2.159	0.015426
9604	5	141346402	141369856	77	21	1340197	3	-1.2125	0.88734
10007	5	141380234	141392620	36	13	1229041	3	-0.17958	0.57126
80762	5	141488324	141534008	180	33	1479455	3	0.095264	0.46205
81848	5	141689992	141704620	39	19	1302289	3	-0.54154	0.70593
2246	5	141971743	142077635	464	74	1377479	3	-1.3362	0.90926
23092	5	142149881	142608572	1645	131	1383556	3	3.036	0.0011986
2908	5	142657496	143113322	1527	137	1420848	3	0.82261	0.20536
57824	5	143191726	143200284	35	14	1353357	3	1.2776	0.1007
81555	5	143537723	143550278	59	13	1507768	3	0.77218	0.22
57528	5	143550437	143858097	930	55	1406237	3	1.155	0.12405
153768	5	145138582	145214899	234	45	1272168	3	0.38943	0.34848
643226	5	145239204	145299816	233	33	1346897	3	-0.69483	0.75642
153769	5	145316126	145458680	466	33	1383684	3	1.5251	0.063618
153770	5	145463876	145483946	74	9	1457586	3	2.8581	0.0021306
51520	5	145492589	145562294	324	12	1459607	3	3.1093	0.00093758
54439	5	145583113	145668786	215	24	1395664	3	2.0625	0.019582
5459	5	145718587	145720083	2	1	1404813	3	-1.7661	0.96131
10915	5	145826873	145891071	213	22	1460200	3	0.56022	0.28766
134391	5	145894417	145895676	5	3	1403241	3	-0.091129	0.5363
5521	5	145969067	146461083	1527	121	1383193	3	0.24075	0.40487
202374	5	146614526	146767418	764	70	1468331	3	3.7686	8.2073e-05
1809	5	146770371	146889619	312	63	1242656	3	-1.5486	0.93926
9832	5	146965002	147162411	751	53	1379831	3	0.78086	0.21744
6690	5	147204143	147218794	51	20	1404665	3	-0.58766	0.72162
117156	5	147258274	147261756	36	6	1478942	3	0.53308	0.29699
389336	5	147269579	147286101	77	19	1397808	3	-0.38003	0.64804
11005	5	147443535	147516925	334	23	1462558	3	0.099072	0.46054
408187	5	147548109	147555182	18	6	1194543	3	2.0158	0.021911
404203	5	147582357	147594700	47	7	1147324	3	-1.0946	0.86316
153218	5	147648423	147665773	84	14	1169849	3	-0.83318	0.79763
84651	5	147691990	147695482	19	6	1335978	3	-0.17416	0.56913
643394	5	147715122	147719412	11	6	1277890	3	-0.12738	0.55068
81545	5	147763498	147822399	170	31	1330290	3	-1.2059	0.88607
3360	5	147830595	148034090	758	64	1394611	3	-0.73984	0.7703
154	5	148206156	148254628	191	51	1353233	3	0.79841	0.21232
79628	5	148361713	148442737	280	35	1439878	3	3.6945	0.00011016
22885	5	148521054	148640002	455	47	1385024	3	2.0812	0.018708
134265	5	148651401	148721368	212	66	1400513	3	-0.686	0.75364
134266	5	148724364	148734146	27	12	1418232	3	0.011383	0.49546
78991	5	148737570	148749221	28	15	1318459	3	-2.3109	0.98958
27190	5	148753830	148760848	27	10	1462311	3	-1.8918	0.97074
1452	5	148873896	148931115	150	37	1344602	3	1.4983	0.067028
389337	5	148961064	149014531	252	38	1434415	3	2.6733	0.0037553
133522	5	149109815	149234585	511	64	1475799	3	1.0396	0.14927
5145	5	149237519	149324356	321	54	1352761	3	0.18362	0.42715
1836	5	149340300	149366963	61	17	1419384	3	1.5779	0.057292
81789	5	149372686	149380730	25	10	1250776	3	0.47419	0.31768
22993	5	149380169	149432706	178	28	1340533	3	0.43767	0.33081
1436	5	149432854	149492935	235	57	1407570	3	-0.4941	0.68938
5159	5	149493402	149535447	187	44	1400152	3	-0.4094	0.65888
1044	5	149546344	149564121	45	15	1407163	3	0.25437	0.39961
6534	5	149569520	149590635	104	26	1467299	3	1.5505	0.060512
815	5	149599054	149669403	266	55	1345199	3	1.3426	0.089708
340075	5	149675909	149682525	20	11	1233913	3	-1.5979	0.94497
6949	5	149737202	149779871	137	36	1359689	3	1.5187	0.064423
972	5	149781200	149792543	37	17	1374880	3	1.5421	0.061519
6208	5	149822712	149829351	37	7	1510311	3	-0.41258	0.66004
3340	5	149865365	149937773	262	40	1422438	3	2.0145	0.021976
11346	5	149980642	150038792	207	35	1307688	3	0.89249	0.18606
91977	5	150040403	150058930	96	10	1353486	3	-0.26714	0.60532
55696	5	150070352	150080669	24	11	1282842	3	-0.62508	0.73404
51164	5	150088309	150138657	165	18	1318572	3	-0.64867	0.74172
85027	5	150157508	150176298	84	12	1464370	3	-1.1282	0.87039
345611	5	150226085	150228231	25	3	1375428	3	-0.29059	0.61432
91975	5	150273954	150284545	37	6	1457593	3	1.1355	0.12808
2878	5	150399999	150408554	46	12	1497667	3	1.4978	0.067092
10318	5	150409504	150467221	257	49	1506576	3	2.8653	0.0020828
309	5	150480267	150537443	285	58	1478953	3	-0.21242	0.58411
26112	5	150560613	150603654	205	51	1423827	3	-0.84113	0.79986
2760	5	150632613	150650083	72	20	1461422	3	-0.55027	0.70893
285641	5	150655926	150683334	177	24	1495366	3	-1.2968	0.90265
153201	5	150694539	150727151	160	29	1397893	3	-0.91885	0.82091
206358	5	150816553	150871940	273	40	1383034	3	-1.4317	0.92388
2196	5	150883653	150948505	271	54	1406143	3	-0.13214	0.55256
6678	5	151040657	151066615	92	28	1332482	3	1.3808	0.083676
475	5	151122383	151138210	33	17	1380452	3	-0.39801	0.65469
100652758	5	151149354	151151069	8	3	1565289	3	-0.14666	0.5583
10146	5	151151476	151184915	113	24	1430048	3	0.060648	0.47582
2741	5	151202074	151304397	284	39	1427274	3	-0.38167	0.64865
56923	5	151771102	151784840	83	6	1545713	3	1.5575	0.059679
2890	5	152870084	153193429	1439	101	1466583	3	1.4148	0.078566
10827	5	153369723	153418497	161	29	1372418	3	0.18408	0.42698
4238	5	153418519	153437014	51	16	1391920	3	0.33437	0.36905
55568	5	153570295	153800544	975	86	1458362	3	3.1959	0.00069688
79685	5	153825517	153840613	42	25	1362961	3	1.3549	0.08773
9421	5	153854532	153857824	13	8	1530883	3	3.7143	0.00010187
23367	5	154062224	154197167	391	63	1370058	3	-0.28097	0.61063
10826	5	154196594	154230213	97	31	1366232	3	0.39323	0.34707
9337	5	154237755	154256352	46	14	1342013	3	-0.56247	0.7131
25929	5	154266976	154317776	150	37	1388137	3	-0.24243	0.59577
29093	5	154320633	154348971	95	22	1432634	3	-0.58927	0.72216
285643	5	154393260	154397685	11	6	1466092	3	0.28861	0.38644
6444	5	155462147	156194799	3164	131	1441364	3	1.8594	0.031486
91937	5	156346293	156390266	161	28	1468467	3	2.0385	0.020752
26762	5	156455989	156486130	146	26	1500419	3	2.6116	0.0045055
84868	5	156512843	156536248	122	20	1378439	3	5.1891	1.0565e-07
9443	5	156565451	156569921	17	8	1421464	3	3.1488	0.00081966
153745	5	156589343	156593279	17	8	1409304	3	1.8871	0.029571
3702	5	156607907	156682109	367	45	1509761	3	2.5238	0.0058042
26999	5	156693091	156822606	492	36	1492545	3	-0.49451	0.68953
408263	5	156768607	156772729	23	9	1477785	3	0.52727	0.299
8728	5	156822071	157002831	828	49	1491984	3	-0.010913	0.50435
348938	5	156887027	156901730	63	15	1514597	3	-0.041327	0.51648
11063	5	157051804	157099138	180	33	1495782	3	1.5594	0.059455
100190949	5	157098561	157107162	49	12	1467887	3	1.532	0.062764
54974	5	157158323	157166982	49	15	1507171	3	-0.14943	0.55939
134353	5	157170755	157183746	42	12	1423050	3	-0.064941	0.52589
9685	5	157212751	157286183	268	25	1494538	3	0.99932	0.15882
1879	5	158122916	158526788	1158	109	1430779	3	0.82875	0.20362
153830	5	158584417	158637061	161	42	1372757	3	-0.53493	0.70365
134510	5	158690089	158713048	56	21	1412262	3	-0.66035	0.74548
3593	5	158741791	158757481	47	11	1501646	3	0.48416	0.31414
147	5	159343740	159400017	191	31	1451245	3	0.031975	0.48725
7265	5	159436156	159492550	211	30	1450778	3	0.91864	0.17914
114825	5	159502889	159546452	114	39	1313975	3	0.74664	0.22764
2172	5	159614374	159665729	273	35	1403121	3	-0.92227	0.8218
79616	5	159678666	159739602	279	40	1465074	3	-0.70889	0.7608
114898	5	159774761	159797657	74	19	1475059	3	-0.65429	0.74354
63920	5	159820155	159827060	22	13	1406995	3	0.096101	0.46172
10569	5	159828648	159846168	61	15	1463352	3	0.44352	0.32869
9232	5	159848865	159855747	24	10	1402006	3	0.68408	0.24696
23120	5	159990127	160279219	1150	127	1418632	3	3.136	0.00085647
2561	5	160715426	160975130	949	76	1459703	3	0.83722	0.20124
2559	5	161112658	161129598	56	19	1446016	3	-2.2345	0.98728
2554	5	161274197	161326965	209	40	1435361	3	0.32521	0.37251
2566	5	161494648	161582545	221	56	1412787	3	-0.15502	0.5616
900	5	162864573	162872022	15	9	1320791	3	-1.1638	0.87775
134492	5	162880586	162887143	18	9	1422039	3	-0.55449	0.71038
3161	5	162887517	162918951	125	28	1498160	3	-0.45429	0.67519
27430	5	162930070	162946359	56	17	1426059	3	0.31656	0.37579
57451	5	166406083	167691162	4162	334	1363079	3	0.40391	0.34314
23286	5	167719065	167899308	869	120	1380777	3	1.4781	0.069684
5917	5	167913463	167946311	190	19	1489946	3	1.332	0.091438
79646	5	167982628	168006614	67	22	1329324	3	0.87002	0.19215
6586	5	168088738	168728133	3101	260	1433731	3	1.9824	0.023719
54908	5	169010638	169031782	75	13	1486933	3	-0.64325	0.73997
1794	5	169064251	169510386	1983	165	1449751	3	-0.73807	0.76976
100131897	5	169290719	169407744	461	84	1431145	3	-1.2278	0.89024
2299	5	169532917	169536729	23	12	1417639	3	-0.99185	0.83936
133874	5	169659916	169673235	22	12	1231053	3	1.2227	0.11072
3937	5	169675088	169724822	171	62	1289343	3	1.8718	0.030614
30820	5	169780491	170163636	1709	203	1420326	3	-0.51734	0.69754
3779	5	169805165	169816681	77	16	1482172	3	-1.0739	0.85856
2568	5	170210723	170241051	150	31	1439482	3	0.90129	0.18372
64901	5	170288880	170727454	1167	64	1317917	3	-1.004	0.84232
30012	5	170736288	170739138	6	4	1473888	3	-1.6805	0.95357
4869	5	170814652	170837888	82	14	1431647	3	-1.3969	0.91878
8817	5	170846667	170884630	126	38	1344314	3	-1.2018	0.88528
644994	5	171212819	171218129	29	10	1301108	3	-0.46364	0.67855
23291	5	171288553	171433877	308	52	1254361	3	1.6895	0.045566
6793	5	171469074	171615346	729	74	1439103	3	-0.094957	0.53783
285588	5	171621176	171630458	45	13	1431177	3	-1.0674	0.85711
92181	5	171636648	171710795	296	18	1478779	3	-1.849	0.96777
285590	5	171752185	171881527	641	46	1455333	3	-1.6467	0.95019
54492	5	172068266	172118543	188	40	1487330	3	0.20297	0.41958
101928093	5	172182656	172189558	27	11	1450086	3	1.1713	0.12073
1843	5	172195093	172198203	9	4	1524857	3	0.17751	0.42955
57222	5	172261223	172379688	484	91	1329816	3	-0.0091725	0.50366
51121	5	172385917	172396774	55	18	1345993	3	-0.39401	0.65321
8992	5	172410763	172461900	176	45	1332962	3	-1.6421	0.94972
153222	5	172483355	172566291	210	40	1369665	3	0.050619	0.47981
662	5	172571445	172591390	62	22	1367664	3	-0.091775	0.53656
1482	5	172659107	172662315	9	5	983154	3	-0.52501	0.70021
8614	5	172741726	172756506	36	17	1130125	3	0.58788	0.27831
91272	5	173034148	173043706	38	8	1575890	3	-1.7262	0.95785
80315	5	173315331	173387313	238	32	1467125	3	0.72275	0.23492
133491	5	173416162	173433143	86	20	1467439	3	1.4486	0.073726
51617	5	173472607	173536182	245	31	1474273	3	1.4985	0.067006
4488	5	174151575	174157902	22	10	1323426	3	0.30818	0.37897
1812	5	174867675	174871163	8	4	1463546	3	1.1085	0.13382
94081	5	174905514	174956745	269	29	1456779	3	1.7019	0.044388
3274	5	175084847	175136239	167	37	1296396	3	1.5343	0.062475
10814	5	175223542	175311024	288	55	1390504	3	0.80762	0.20966
84321	5	175386534	175395318	7	3	143893	2	-0.41729	0.66177
202134	5	175490712	175541801	37	15	834592	3	0.26853	0.39415
375484	5	175665370	175772992	307	32	1258751	3	-0.20749	0.58219
57179	5	175773065	175788809	39	15	1404520	3	-0.768	0.77876
285598	5	175792477	175800934	27	11	1345457	3	-0.049777	0.51985
51491	5	175810940	175815763	14	8	1463046	3	0.12503	0.45025
192286	5	175815784	175816751	6	3	1409359	3	-0.81156	0.79148
1212	5	175819456	175843570	90	33	1359202	3	-1.4526	0.92684
23197	5	175875356	175937075	141	34	1349351	3	-0.3187	0.62502
22838	5	175953700	175965026	32	16	1100197	3	0.90954	0.18153
54825	5	175969512	176022769	239	35	1377483	3	-0.83292	0.79755
114787	5	176022803	176044339	54	26	1295213	3	-0.76802	0.77876
6620	5	176047210	176057557	30	12	1353526	3	-1.1072	0.86589
253314	5	176057683	176073642	49	17	1320881	3	-0.29266	0.61511
26262	5	176074388	176086059	50	15	1416558	3	1.1688	0.12124
90249	5	176237560	176307899	246	58	1285083	3	-0.56279	0.71321
3101	5	176307870	176326333	84	31	1401013	3	-1.6575	0.95129
51720	5	176332006	176433795	435	25	1482790	3	-2.3426	0.99042
23567	5	176449681	176508189	246	21	1424977	3	-1.9063	0.9717
2264	5	176513906	176525143	33	15	1331114	3	2.1161	0.017169
101928726	5	176532822	176548835	66	16	1431992	3	3.1924	0.00070548
64324	5	176560026	176727214	507	34	1421174	3	0.28292	0.38862
53917	5	176728199	176730744	7	4	1324504	3	-1.4736	0.92971
27166	5	176730763	176733960	12	7	1416382	3	1.6237	0.052218
83463	5	176732501	176741096	26	12	1397812	3	2.8996	0.0018682
10960	5	176758563	176778885	50	15	1304605	3	4.8026	7.8324e-07
10636	5	176784704	176799599	29	10	1428019	3	3.3334	0.00042892
6569	5	176811432	176825849	42	14	1280888	3	2.0366	0.020844
2161	5	176829139	176836577	23	13	1037939	3	0.89642	0.18501
2870	5	176853687	176869850	39	17	1309791	3	-0.18541	0.57354
80758	5	176873796	176883287	17	8	1295359	3	0.38803	0.349
1627	5	176883613	176900694	45	18	1246389	3	1.4161	0.07838
9260	5	176910395	176924606	33	19	1089687	3	-0.28076	0.61055
79930	5	176928905	176937490	28	13	1276177	3	6.6636	1.336e-11
51428	5	176938578	176943967	11	7	1106973	3	4.0017	3.1444e-05
54540	5	176946790	176981548	74	21	1202134	3	6.7253	8.7605e-12
54732	5	177019213	177023108	15	8	1511142	3	2.6704	0.0037878
11285	5	177027119	177037348	46	16	1383348	3	2.5025	0.0061667
285596	5	177150365	177207505	49	13	728499	3	1.691	0.045414
5626	5	177419236	177423243	15	6	1523386	3	-0.045761	0.51825
23138	5	177540556	177553107	43	19	1422643	3	-0.80769	0.79037
64777	5	177558002	177575567	66	19	1428775	3	-1.2334	0.89129
55651	5	177576464	177580961	19	9	1425788	3	-0.57993	0.71902
3182	5	177631508	177638184	28	15	1382293	3	0.11435	0.45448
85007	5	177635475	177659823	123	27	1451119	3	0.90416	0.18295
91522	5	177664617	178017573	1768	183	1404747	3	1.1719	0.12061
57396	5	178029664	178054093	61	19	1361014	3	1.249	0.10584
6940	5	178138522	178157703	91	10	1317885	3	-0.077034	0.5307
117608	5	178286954	178311424	217	11	1439459	3	-1.1662	0.87823
80108	5	178322899	178360213	181	23	1444038	3	-1.7487	0.95983
285676	5	178368194	178393218	107	26	1374816	3	-0.90311	0.81677
2916	5	178405328	178422124	131	23	1276110	3	-0.73346	0.76836
345462	5	178450776	178461388	52	8	1527892	3	-0.8568	0.80422
30832	5	178487607	178510022	69	22	1427008	3	0.15518	0.43834
9509	5	178537852	178772431	1182	188	1351162	3	-0.38189	0.64873
80230	5	178977562	179037027	280	32	1417359	3	-0.34131	0.63356
3187	5	179041179	179050722	41	17	1404792	3	-1.2837	0.90037
285679	5	179068545	179072083	11	7	1089152	3	-1.0694	0.85756
646019	5	179105559	179107975	11	6	1483968	3	0.82916	0.20351
821	5	179125019	179158642	114	29	1354109	3	3.0753	0.0010515
9794	5	179159833	179208035	209	40	1384640	3	3.1704	0.00076117
4056	5	179219263	179223616	21	11	1280534	3	0.50095	0.3082
11282	5	179224597	179233952	35	11	1458233	3	2.3535	0.0092994
8878	5	179233388	179265078	166	51	1309878	3	4.6818	1.4219e-06
51149	5	179263927	179285867	107	25	1409147	3	3.4	0.00033696
23061	5	179289071	179334879	185	39	1359764	3	1.6168	0.052963
55819	5	179382067	179499118	443	58	1433504	3	0.9744	0.16493
255426	5	179527795	179636130	601	104	1350436	3	3.9438	4.0103e-05
5601	5	179660594	179719071	294	47	1365077	3	4.6712	1.4971e-06
9945	5	179727698	179780341	360	50	1378253	3	1.0064	0.15711
57472	5	179921412	180005358	365	29	1470177	3	1.0499	0.14688
92304	5	180017105	180018487	6	3	1292544	3	-1.2673	0.89747
2324	5	180028506	180076624	299	51	1395900	3	0.15648	0.43783
134083	5	180166123	180167058	4	2	1563404	3	0.63755	0.26188
4245	5	180217541	180237939	146	11	1455486	3	0.17456	0.43071
643836	5	180272435	180288334	59	16	1193085	3	0.22341	0.41161
79908	5	180326077	180377906	195	17	1344417	3	-0.47326	0.68198
10917	5	180415845	180433727	33	8	1182200	3	-1.2114	0.88713
153579	5	180467203	180488523	72	16	1424759	3	-0.15673	0.56227
26693	5	180551339	180556557	18	8	1234709	3	-1.4767	0.93012
285659	5	180581943	180582890	1	1	1287523	3	-1.3708	0.91478
81786	5	180620924	180632293	76	15	1396790	3	-0.0027378	0.50109
90933	5	180650263	180662808	53	19	1339361	3	0.63885	0.26146
10399	5	180663928	180671209	42	10	1392130	3	-0.45631	0.67592
84851	5	180683373	180688161	21	10	1380098	3	-0.013805	0.50551
56940	6	292101	351355	92	34	401286	2	0.79862	0.21226
3662	6	391739	411443	91	27	1434163	3	-0.089738	0.53575
55770	6	485138	693141	825	90	1403437	3	3.0774	0.001044
135458	6	655939	656964	4	2	1611136	3	2.4095	0.0079872
101927353	6	909946	911055	2	1	53597	2	0.72987	0.23273
94234	6	1312675	1314993	8	4	1214698	3	-0.27902	0.60989
2295	6	1390069	1395832	22	9	1263785	3	0.85609	0.19597
2296	6	1610681	1614132	7	4	1149130	3	-1.8304	0.96641
2762	6	1624035	2245868	2370	167	1388744	3	-0.35333	0.63808
340156	6	2663863	2765615	545	70	1460567	3	-0.91855	0.82083
56897	6	2765575	2785979	92	25	1410239	3	-1.8253	0.96602
1992	6	2832566	2842283	30	11	1379137	3	1.3316	0.091499
5272	6	2887499	2903546	58	26	1250209	3	0.14125	0.44384
5269	6	2948393	2972399	105	20	1430079	3	0.21166	0.41619
4835	6	3000067	3019997	163	21	1460046	3	-1.6404	0.94954
8737	6	3064201	3115421	195	37	1261911	3	1.6448	0.050001
670	6	3118926	3153833	150	21	1332694	3	-0.078695	0.53136
7280	6	3153900	3157783	10	6	1159999	3	1.5008	0.0667
347733	6	3224495	3227968	7	5	1218115	3	0.61542	0.26914
389362	6	3259162	3268300	67	10	1404609	3	0.39212	0.34748
63027	6	3269207	3456954	890	107	1414416	3	1.4947	0.067492
221749	6	3722836	3752246	109	36	1375765	3	0.79312	0.21385
26240	6	3849632	3851551	6	4	933774	3	1.4852	0.068745
8899	6	4021563	4065217	129	31	1419428	3	-0.44739	0.6727
222826	6	4068593	4079457	45	9	1447804	3	-0.26624	0.60497
404220	6	4079440	4131000	226	29	1470986	3	0.15429	0.43869
10455	6	4115927	4135831	80	14	1560728	3	0.55299	0.29014
9425	6	4706393	4955778	948	109	1379753	3	0.20741	0.41784
10799	6	4995280	5004292	48	14	1426096	3	0.99648	0.15951
57128	6	5047395	5261172	1010	76	1430122	3	-0.089808	0.53578
648791	6	5085720	5087455	7	2	1592358	3	-1.5025	0.93351
10667	6	5261251	5771816	2250	219	1417793	3	0.47572	0.31714
51299	6	5998232	6007838	43	11	1372871	3	0.58832	0.27816
2162	6	6144311	6320924	866	144	1374685	3	-0.57734	0.71814
9450	6	6588934	6655216	413	78	1417520	3	0.32303	0.37334
6239	6	7107830	7252213	469	70	1385900	3	0.11726	0.45333
6745	6	7281283	7313541	212	27	1487550	3	1.4671	0.071168
285782	6	7326887	7389976	293	36	1390154	3	2.8874	0.0019422
83732	6	7390062	7418270	103	31	1323722	3	0.80328	0.21091
1832	6	7541808	7586946	161	37	1460202	3	0.38128	0.3515
154007	6	7590432	7612200	75	19	1424107	3	-0.48284	0.6854
654	6	7727011	7881972	680	92	1434321	3	-1.0527	0.85376
81567	6	7881483	7911047	164	32	1426131	3	-2.0619	0.98039
63915	6	8013800	8064647	329	23	1438242	3	0.7736	0.21958
9521	6	8073593	8102828	110	22	1491801	3	-1.4794	0.93048
51000	6	8413301	8435794	93	12	1466917	3	-1.1067	0.86579
266553	6	9697863	10211841	2291	153	1431561	3	0.38635	0.34962
7020	6	10393419	10419797	61	19	1295753	3	0.2686	0.39412
2651	6	10521542	10629601	479	60	1367194	3	-0.56447	0.71378
347744	6	10671651	10695030	73	16	1215280	3	0.23613	0.40666
55003	6	10695180	10710015	58	9	1277191	3	0.36414	0.35788
51522	6	10723148	10741577	64	22	1285997	3	-1.2436	0.89318
81853	6	10747995	10770389	85	30	1244828	3	-0.61957	0.73223
4117	6	10762956	10838788	230	53	1346976	3	0.30133	0.38158
9247	6	10873456	10882098	34	15	1378161	3	-0.85633	0.80409
221711	6	10887064	10974542	534	58	1381549	3	-1.9058	0.97166
54898	6	10980992	11044624	266	33	1340393	3	-0.17967	0.57129
221710	6	11094266	11138971	239	26	1474641	3	-0.26711	0.60531
405754	6	11102722	11112071	59	15	1481061	3	-0.91277	0.81932
4739	6	11183531	11382581	842	128	1391072	3	0.46344	0.32152
100113407	6	11538460	11583757	185	28	1483630	3	2.4831	0.0065115
84830	6	11711505	11779861	294	39	1440380	3	0.0026164	0.49896
3096	6	12012724	12212270	880	85	1423297	3	-0.35935	0.64033
1906	6	12290529	12297427	28	11	1546508	3	-0.51234	0.69579
221692	6	12716888	13290476	2067	125	1423654	3	0.36672	0.35691
100130357	6	13279527	13297314	88	15	1500928	3	2.2998	0.010729
51256	6	13305183	13328787	131	15	1466176	3	3.2072	0.00067013
54438	6	13363587	13487869	424	64	1330283	3	-0.57694	0.71801
23408	6	13574506	13615390	93	27	1374805	3	0.35233	0.3623
51406	6	13612531	13633089	39	19	1336403	3	-0.96655	0.83312
10048	6	13621730	13711796	193	43	1390263	3	-0.5108	0.69526
63933	6	13786781	13814794	85	31	1305760	3	0.81578	0.20731
221687	6	13924677	13980240	158	31	1398860	3	-0.68847	0.75442
9308	6	14117487	14137149	70	22	1440839	3	1.0202	0.15381
3720	6	15246206	15522273	1130	92	1410896	3	-0.56769	0.71488
84062	6	15523032	15663289	533	50	1397100	3	-0.17628	0.56996
29116	6	16129277	16148479	67	24	1395187	3	0.57623	0.28223
2766	6	16238811	16295780	265	41	1366726	3	0.23042	0.40888
6310	6	16299343	16761721	1945	231	1422001	3	-0.96323	0.83228
101928433	6	16762102	16765225	4	3	1554015	3	2.0329	0.021031
401236	6	17102489	17131603	112	19	1391161	3	0.54513	0.29283
221662	6	17281739	17294102	35	16	1413731	3	1.3883	0.082522
10486	6	17393447	17558023	610	73	1409399	3	1.1711	0.12079
51439	6	17600518	17611950	30	11	1449542	3	2.3073	0.010518
9972	6	17615266	17707065	375	56	1472789	3	1.6013	0.054658
63971	6	17759414	17987864	894	57	1434942	3	0.63049	0.26419
378884	6	18120718	18122851	8	4	1587721	3	-0.48767	0.68711
7172	6	18128542	18155374	96	21	1453748	3	0.14037	0.44418
221656	6	18155619	18224085	349	45	1453131	3	0.94292	0.17286
7913	6	18224400	18264799	142	33	1361113	3	0.63876	0.26149
255488	6	18277602	18469105	1035	65	1505398	3	0.66637	0.25259
3400	6	19837579	19842431	28	14	1352080	3	-0.98567	0.83785
154141	6	20099915	20212695	473	86	1393031	3	-0.46784	0.68005
1871	6	20402137	20493945	283	63	1391202	3	-2.6307	0.99574
54901	6	20534688	21232635	2879	135	1460587	3	-0.42392	0.66419
6659	6	21593972	21598850	14	8	1250022	3	2.5731	0.0050402
5617	6	22287473	22303082	51	22	1407567	3	4.8037	7.7868e-07
154150	6	22569678	22570750	5	2	1508361	3	0.75004	0.22662
140767	6	24126414	24147757	87	40	1405067	3	-0.28407	0.61182
51473	6	24171983	24383520	1140	86	1443123	3	0.68338	0.24718
353219	6	24357131	24358512	6	4	1474119	3	0.73719	0.2305
57380	6	24403141	24425816	167	24	1494984	3	-1.4443	0.92567
2822	6	24426060	24495433	580	44	1505587	3	0.4686	0.31968
7915	6	24495197	24537435	232	42	1440005	3	1.1322	0.12878
9856	6	24544332	24646383	478	73	1446686	3	1.2043	0.11424
51567	6	24650205	24667115	95	21	1452020	3	0.34515	0.36499
55856	6	24667263	24705297	172	37	1378248	3	0.15237	0.43945
81688	6	24705089	24721064	64	26	1432763	3	0.73337	0.23167
51053	6	24775159	24786327	50	13	1385081	3	3.3904	0.00034897
101928603	6	24797563	24799540	8	4	1386287	3	2.6914	0.0035572
9750	6	24804512	24936275	626	72	1380611	3	-0.33224	0.63015
55604	6	25279656	25620758	2099	127	1467384	3	2.1439	0.016019
10590	6	25652429	25702011	273	52	1444453	3	0.54208	0.29388
221613	6	25726291	25726790	6	3	1591563	3	0.58247	0.28013
255626	6	25727137	25727573	8	4	1462004	3	1.0996	0.13575
10050	6	25754927	25781403	155	32	1459683	3	1.567	0.058556
6568	6	25783125	25832287	232	41	1421416	3	0.39139	0.34775
10786	6	25845328	25874471	135	28	1477180	3	-0.03915	0.51561
10246	6	25912982	25930954	102	23	1462399	3	1.6919	0.045331
10475	6	25962917	25987557	113	40	1403337	3	1.7916	0.036601
3024	6	26017260	26018040	9	6	1566219	3	0.093875	0.4626
8350	6	26020718	26021186	4	2	1476491	3	1.329	0.091924
8359	6	26021907	26022278	3	2	1323567	3	-1.0053	0.84264
8366	6	26027124	26027480	7	4	1385077	3	-0.018942	0.50756
8358	6	26031817	26032288	2	1	1340323	3	1.3082	0.095399
8335	6	26033320	26033796	5	3	1173408	3	1.6222	0.052383
8352	6	26045639	26046097	3	2	1599154	3	2.7324	0.0031435
3006	6	26055968	26056699	11	6	1377685	3	1.2079	0.11355
3077	6	26087422	26096438	46	21	1443390	3	2.2408	0.012519
8364	6	26104176	26104565	5	3	1512534	3	1.3327	0.091321
3010	6	26107640	26108364	5	3	1361315	3	2.6425	0.0041152
8347	6	26113389	26124266	71	25	1318503	3	3.0537	0.0011301
8334	6	26124370	26139337	85	29	1342428	3	2.983	0.0014271
3008	6	26156559	26157343	7	4	1116786	3	1.1186	0.13166
3017	6	26157419	26171577	45	22	1333534	3	0.84735	0.1984
8344	6	26184024	26184458	5	3	1318501	3	1.3895	0.082341
8360	6	26188938	26189304	1	1	429855	1	0.76311	0.2227
8351	6	26196982	26199521	17	7	1425188	3	0.59226	0.27684
3013	6	26199012	26199521	5	3	1391655	3	0.26704	0.39472
8343	6	26199787	26200216	5	3	1671223	3	-0.05592	0.5223
8367	6	26204873	26205249	4	2	1510802	3	-0.51802	0.69778
8339	6	26216428	26216872	4	2	1479383	3	-0.44113	0.67044
3012	6	26217148	26217711	2	1	526602	2	0.13794	0.44514
8353	6	26224427	26227706	21	10	1413596	3	1.1173	0.13194
3007	6	26234440	26235216	7	3	1473887	3	0.36463	0.35769
8361	6	26240654	26241021	2	1	1621351	3	0.80456	0.21054
8369	6	26246839	26247205	3	2	1119391	3	1.1577	0.12349
8968	6	26250370	26250835	2	1	436496	1	0.93591	0.17466
8345	6	26251848	26261783	49	18	1336665	3	2.1824	0.014541
8355	6	26271146	26271612	3	2	1262673	3	-2.2257	0.98698
8346	6	26273204	26273640	2	1	812235	2	1.2997	0.096859
8365	6	26281278	26285844	23	12	1302056	3	2.8337	0.0023005
11118	6	26365387	26378548	118	13	1561531	3	-0.91773	0.82062
10385	6	26383111	26395102	72	19	1431262	3	-0.11007	0.54382
11119	6	26402465	26415444	76	12	1530780	3	-1.1462	0.87415
10384	6	26440700	26453643	61	21	1410452	3	0.12035	0.4521
11120	6	26458132	26476849	96	26	1459040	3	-0.22205	0.58786
696	6	26500577	26510653	40	14	1452950	3	-0.078391	0.53124
10473	6	26538572	26547165	24	7	1475924	3	0.4997	0.30864
29777	6	26597171	26600278	17	7	1558034	3	0.010455	0.49583
79692	6	26634611	26659980	106	25	1380384	3	-0.52239	0.6993
8970	6	27093912	27100743	31	11	1329964	3	0.68133	0.24783
8969	6	27100817	27101314	2	1	611863	2	-0.42887	0.66599
85236	6	27106072	27114637	38	15	1298289	3	0.8245	0.20483
8294	6	27106924	27108258	7	4	1284317	3	-0.44191	0.67072
85235	6	27114861	27115341	7	4	1252517	3	1.0434	0.14838
10279	6	27215480	27224399	33	15	1426178	3	3.4167	0.00031691
94026	6	27276842	27280011	25	15	1442317	3	-1.7654	0.96126
346157	6	27356524	27371683	69	19	1434453	3	0.41634	0.33858
7738	6	27418521	27440897	81	24	1332462	3	1.9406	0.026152
8340	6	27775257	27775709	3	1	1679581	3	-0.20141	0.57981
8357	6	27777842	27778314	1	1	1686596	3	1.1383	0.1275
8342	6	27782822	27783267	1	1	1611746	3	1.9864	0.023493
8363	6	27791903	27792258	3	2	1095664	3	-0.23447	0.59269
8362	6	27798952	27799305	1	1	326505	1	0.15452	0.4386
8341	6	27805544	27821533	57	20	1371630	3	1.2703	0.102
8330	6	27805658	27806117	5	3	1131909	3	-0.28852	0.61353
8332	6	27833107	27833576	4	2	1319404	3	-0.47534	0.68273
3009	6	27834570	27835359	11	7	1375653	3	-0.055253	0.52203
8354	6	27839623	27840099	4	3	1436230	3	0.70038	0.24185
8368	6	27840926	27841289	2	1	1683674	3	-1.6961	0.95507
8356	6	27858093	27858570	1	1	1694434	3	1.4124	0.078912
8336	6	27860477	27860963	2	1	822548	2	-0.27452	0.60816
8348	6	27861203	27926100	304	45	1388021	3	3.3815	0.00036046
81697	6	27878963	27880174	6	3	1597633	3	0.051447	0.47948
26212	6	27925019	27925960	6	3	1578772	3	2.2594	0.011929
7718	6	28048482	28057341	39	11	1457033	3	4.122	1.8782e-05
80345	6	28092334	28097864	24	10	1411168	3	3.7119	0.00010287
7745	6	28109688	28127250	76	17	1455189	3	4.0519	2.5404e-05
7746	6	28193029	28201265	51	19	1463953	3	5.6225	9.4098e-09
387032	6	28212404	28227030	56	24	1417960	3	5.7222	5.2571e-09
222698	6	28227075	28228736	9	6	1555669	3	6.2627	1.8916e-10
7741	6	28234788	28246001	38	14	1437162	3	6.5198	3.5209e-11
84547	6	28249314	28270326	102	28	1456645	3	5.6278	9.1283e-09
64288	6	28292514	28321972	156	31	1504864	3	6.1593	3.6524e-10
80317	6	28317691	28336954	99	25	1540482	3	5.8676	2.2102e-09
9753	6	28346598	28367544	106	22	1477462	3	5.681	6.6955e-09
222696	6	28399373	28411279	57	16	1463451	3	5.0918	1.7732e-07
257202	6	28471073	28483570	84	29	1438604	3	1.8627	0.031251
2880	6	28493789	28502728	40	14	1468738	3	1.0968	0.13636
114821	6	28539407	28555112	43	18	1414787	3	3.5674	0.00018028
5987	6	28870779	28891768	105	34	1396541	3	2.9953	0.001371
282890	6	28962562	28973037	43	15	1544054	3	4.1408	1.7301e-05
26692	6	29011990	29012952	5	3	1552072	3	-0.69262	0.75572
442184	6	29053985	29055090	6	4	1294057	3	1.6429	0.050204
442186	6	29079587	29080661	6	3	1403363	3	2.1602	0.015377
26707	6	29141311	29142351	5	3	1353459	3	1.9959	0.02297
442191	6	29274467	29275432	3	2	1481262	3	0.41919	0.33754
81696	6	29323007	29324054	9	5	1439811	3	1.7042	0.044174
81797	6	29341200	29343068	13	6	1608453	3	2.5123	0.005998
26529	6	29364416	29365448	15	5	1522665	3	0.64783	0.25855
26531	6	29393281	29424848	302	24	1396771	3	2.3089	0.010474
442194	6	29407716	29408754	24	8	1346391	3	2.6968	0.0035005
26716	6	29424947	29432099	43	15	1348346	3	0.94835	0.17148
116511	6	29454543	29455679	9	5	1251786	3	2.0744	0.019019
10537	6	29523389	29527702	34	7	1481309	3	0.4546	0.3247
7932	6	29553818	29556745	20	11	1355343	3	0.88484	0.18812
2550	6	29570005	29600962	194	23	1478607	3	3.1889	0.00071403
4340	6	29624758	29640149	132	24	1504563	3	2.014	0.022003
346171	6	29640169	29644931	35	13	1523865	3	4.5329	2.9091e-06
3134	6	29691117	29695073	30	7	1582105	3	1.6329	0.051246
554223	6	29759683	29765584	120	15	1524605	3	2.7593	0.0028963
3135	6	29794756	29798899	70	8	1592088	3	3.0517	0.0011377
3105	6	29910247	29913661	86	14	987528	3	1.2351	0.10839
30834	6	30029017	30032686	26	7	1523690	3	3.1551	0.00080227
6992	6	30034932	30038110	21	8	1445653	3	2.7297	0.0031697
80352	6	30038043	30043628	58	12	1540421	3	2.4884	0.0064158
11074	6	30070674	30080867	116	34	1421303	3	1.7907	0.036673
135644	6	30103885	30116512	203	21	1430072	3	1.1611	0.12281
10107	6	30119722	30128711	87	14	1524105	3	1.4654	0.071411
89870	6	30130968	30140473	95	16	1482585	3	1.688	0.045709
7726	6	30152232	30181271	251	25	1392740	3	2.6107	0.0045184
56658	6	30294227	30311506	80	18	1417579	3	2.065	0.01946
202658	6	30297088	30314635	96	22	1444933	3	2.533	0.0056544
79897	6	30312897	30314635	17	8	1546556	3	3.3074	0.00047085
3133	6	30457183	30461982	13	7	1376540	3	2.5955	0.0047233
2794	6	30509154	30525371	48	26	1272782	3	2.3447	0.0095221
80742	6	30524486	30532473	39	20	1288820	3	0.89306	0.18591
23	6	30539170	30559309	81	24	1269796	3	1.4005	0.080675
5514	6	30568177	30585084	75	13	1420784	3	0.93538	0.1748
28973	6	30585275	30594174	45	15	1359195	3	0.26812	0.3943
79969	6	30594613	30614598	100	28	1392716	3	1.9682	0.02452
221545	6	30614816	30620987	29	14	1379000	3	-0.35918	0.64027
8449	6	30620896	30640830	75	25	1371470	3	0.52794	0.29877
170954	6	30644166	30655672	48	14	1447879	3	2.2953	0.010857
11270	6	30655824	30659197	22	9	1411544	3	0.76551	0.22198
9656	6	30667584	30685458	135	19	1411218	3	0.83095	0.203
203068	6	30688012	30693199	30	10	1413830	3	1.4902	0.068085
10211	6	30695506	30710687	109	10	1521360	3	1.6746	0.047007
8870	6	30710976	30712327	8	5	1493481	3	0.97173	0.16559
780	6	30850694	30867933	91	24	1409277	3	1.9304	0.026778
2968	6	30875957	30881883	31	9	1508422	3	2.1732	0.014883
57176	6	30881982	30894236	73	11	1417107	3	3.2086	0.00066703
389376	6	30899127	30899952	9	4	1646192	3	0.78416	0.21647
135656	6	30908777	30921998	52	21	1423969	3	2.1697	0.015015
394263	6	30951485	30957675	48	14	1356201	3	3.4675	0.00026261
100507679	6	30973729	31003179	490	42	1483835	3	3.7567	8.607e-05
29113	6	31079000	31080332	19	7	1616394	3	-1.4667	0.92877
170679	6	31082608	31107869	336	35	1494397	3	3.7659	8.299e-05
1041	6	31082865	31088252	67	14	1504671	3	2.3047	0.010591
170680	6	31105311	31107127	24	14	1408717	3	5.4477	2.5508e-08
54535	6	31110216	31126015	176	31	1491373	3	3.1913	0.00070821
6941	6	31126303	31134183	51	13	1574076	3	2.0705	0.019201
5460	6	31132114	31138451	53	14	1545989	3	3.2405	0.00059661
3107	6	31236526	31239913	106	14	1102836	3	1.5413	0.061617
3106	6	31321649	31324989	86	21	1250280	3	2.0785	0.018831
100507436	6	31367561	31383090	258	34	1511668	3	4.3446	6.9763e-06
4277	6	31462054	31478901	210	27	1442515	3	2.7866	0.0026635
401250	6	31496739	31498008	18	8	1521193	3	0.63883	0.26147
7919	6	31497996	31510252	89	32	1496017	3	2.5527	0.005344
534	6	31512228	31514625	13	9	1537112	3	-0.40754	0.65819
4795	6	31514628	31526606	85	25	1477544	3	2.3358	0.0097498
4049	6	31539876	31542101	15	8	1496575	3	0.16244	0.43548
7124	6	31543344	31546113	8	4	1397040	3	3.6739	0.00011945
4050	6	31548335	31550202	3	2	1604543	3	2.906	0.0018302
7940	6	31553956	31556686	18	12	1469809	3	2.8151	0.0024382
259197	6	31556660	31560762	29	15	1492124	3	1.6223	0.05237
199	6	31582969	31584798	10	5	1650644	3	1.9217	0.027321
7916	6	31588450	31605554	94	31	1443228	3	5.1528	1.2833e-07
7917	6	31606805	31620953	56	23	1501228	3	6.4661	5.0282e-11
55937	6	31620187	31625987	26	14	1440108	3	2.5222	0.0058304
57827	6	31626075	31628549	11	8	1373538	3	3.0983	0.00097325
7918	6	31629006	31634060	36	16	1516528	3	4.17	1.5229e-05
1460	6	31632995	31637844	23	12	1488870	3	4.8209	7.144e-07
58496	6	31638728	31640227	10	6	1489375	3	4.8652	5.7182e-07
80741	6	31644461	31648150	14	6	1401320	3	3.9296	4.2536e-05
7920	6	31654726	31671137	60	22	1423902	3	4.4459	4.3765e-06
259215	6	31674625	31678372	16	9	1523632	3	3.1656	0.00077393
58530	6	31683048	31685698	12	5	1446014	3	-0.60524	0.72749
80740	6	31686425	31689511	18	10	1469612	3	2.2682	0.011659
80739	6	31691121	31694487	12	8	1273973	3	1.4463	0.074048
23564	6	31694817	31698039	13	8	1280920	3	3.4609	0.00026919
1192	6	31698358	31705095	26	17	1305799	3	4.386	5.7723e-06
4439	6	31707725	31730455	101	33	1399111	3	4.1675	1.54e-05
401251	6	31730773	31732627	11	8	1392069	3	0.90804	0.18193
80737	6	31733178	31745108	59	23	1354634	3	4.4708	3.8962e-06
7407	6	31745295	31763712	57	26	1404612	3	2.8157	0.0024333
57819	6	31765169	31774761	42	20	1398941	3	2.745	0.0030252
3305	6	31777396	31790093	53	28	1421848	3	4.2654	9.9789e-06
3303	6	31782952	31785719	7	4	1308976	3	3.0362	0.0011979
3304	6	31789964	31798032	29	18	1281852	3	2.4858	0.0064635
50854	6	31802693	31807541	30	17	1431752	3	2.4206	0.0077474
4758	6	31826829	31830709	6	4	1328026	3	1.9287	0.026881
80736	6	31830969	31846823	75	27	1460341	3	3.5283	0.00020909
10919	6	31847536	31865464	76	37	1422534	3	3.9637	3.6892e-05
717	6	31865562	31913449	190	47	1364551	3	1.9904	0.023272
221527	6	31867394	31869769	8	5	1389935	3	-0.22614	0.58945
629	6	31913721	31919861	31	18	1479380	3	1.4006	0.080668
7936	6	31919864	31926864	25	13	1511876	3	3.0313	0.0012176
6499	6	31926581	31937532	51	22	1497674	3	2.9436	0.0016223
1797	6	31937588	31940032	17	11	1425458	3	0.66529	0.25293
8859	6	31938952	31949223	46	19	1338861	3	3.5851	0.00016848
720	6	31949834	31970457	1	1	206052	2	0.82394	0.20499
721	6	31982572	32003195	4	2	943300	3	0.68023	0.24818
1589	6	32006093	32009447	21	11	1116633	3	4.2594	1.0247e-05
7148	6	32008932	32077151	276	56	1374158	3	4.6865	1.3895e-06
1388	6	32083045	32096017	47	28	1386547	3	0.52962	0.29819
63943	6	32096484	32098067	7	4	1658598	3	-0.16839	0.56686
80863	6	32116140	32119720	4	3	1187855	3	2.164	0.015234
9374	6	32121229	32131458	38	20	1409115	3	1.9855	0.023542
80864	6	32132382	32136062	21	10	1438804	3	1.0575	0.14513
10554	6	32135983	32145888	28	14	1458138	3	1.5163	0.06472
6048	6	32146162	32148570	13	5	1501222	3	-0.49174	0.68855
177	6	32148745	32152099	21	12	1420475	3	-0.97353	0.83485
5089	6	32152510	32157963	18	10	1346647	3	-0.42303	0.66386
63940	6	32158543	32163300	15	8	1352637	3	2.3791	0.0086766
4855	6	32162620	32191844	185	44	1482965	3	2.7822	0.0026992
10665	6	32260475	32339705	847	30	1479681	3	7.1111	5.755e-13
56244	6	32362513	32374900	276	12	1364153	3	4.74	1.0687e-06
101929163	6	32371234	32373967	57	4	1436300	3	3.6083	0.00015413
3122	6	32407619	32412823	56	12	1549270	3	8.1057	2.622e-16
3127	6	32485151	32498006	173	19	140096	2	5.1359	1.4042e-07
3123	6	32546546	32557613	243	19	245784	2	6.3318	1.2114e-10
3117	6	32605169	32612152	309	15	816681	3	7.1214	5.3435e-13
3119	6	32627241	32634466	307	17	830784	3	6.8644	3.3385e-12
3118	6	32709156	32714664	66	12	1388775	3	0.012539	0.495
3120	6	32723837	32731330	50	13	1427885	3	1.9863	0.023498
3112	6	32780540	32784825	43	13	1578735	3	3.9941	3.2474e-05
6891	6	32789610	32806547	215	34	1495129	3	4.0231	2.8717e-05
5696	6	32808494	32812712	29	9	1544389	3	1.2632	0.10326
6890	6	32812986	32821748	110	16	1556446	3	0.45278	0.32535
5698	6	32821927	32827628	39	11	1538940	3	0.11214	0.45535
3109	6	32902406	32908847	61	13	1498333	3	1.1604	0.12294
3108	6	32916391	32920900	30	13	1522568	3	1.8633	0.031209
6046	6	32936437	32949282	127	39	1438541	3	0.23603	0.4067
3111	6	32971959	32977389	54	18	1503389	3	2.9216	0.0017412
3113	6	33032346	33048555	396	15	1323604	3	-0.04315	0.51721
3115	6	33043703	33057473	374	21	1327509	3	0.64852	0.25832
1302	6	33130469	33160245	126	35	1435349	3	2.5555	0.0053018
6257	6	33161362	33168630	20	10	1421116	3	0.6694	0.25162
7922	6	33168603	33172214	12	8	1459981	3	1.068	0.14277
7923	6	33172414	33174608	11	6	1375831	3	-0.21297	0.58432
6015	6	33176286	33180499	18	11	1430074	3	1.2265	0.11001
6293	6	33218049	33239723	96	20	1436635	3	0.28209	0.38894
6222	6	33239852	33244281	22	6	1603933	3	-0.6491	0.74186
8705	6	33244917	33246602	4	2	1352297	3	2.2503	0.012215
9277	6	33246682	33257304	43	20	1357500	3	1.0753	0.14113
10471	6	33257374	33258711	4	2	1369372	3	2.3721	0.0088441
5863	6	33259431	33267386	23	9	1451574	3	1.1706	0.12088
6892	6	33267471	33282164	47	19	1452634	3	2.9506	0.0015857
9278	6	33282182	33285719	7	4	1380138	3	2.1734	0.014875
1616	6	33286335	33290793	11	6	1416104	3	2.1677	0.015092
3833	6	33359301	33377701	74	24	1391044	3	0.46503	0.32096
5252	6	33378773	33384230	18	9	1431711	3	0.3662	0.35711
51596	6	33384319	33386111	4	3	1626631	3	1.4421	0.074634
8831	6	33387847	33421466	95	34	1427392	3	1.0933	0.13714
221504	6	33422356	33425321	10	7	1309166	3	-0.97497	0.83521
578	6	33540323	33548072	37	15	1417011	3	0.24701	0.40245
3710	6	33587951	33664351	463	62	1485781	3	-0.24161	0.59546
84300	6	33664538	33679528	80	13	1438589	3	0.45685	0.32389
117283	6	33689415	33714762	171	33	1495910	3	0.11427	0.45451
221496	6	33738990	33756906	90	22	1469476	3	0.72203	0.23514
4295	6	33762449	33771793	54	16	1426702	3	-0.32681	0.62809
2914	6	33989623	34123399	877	82	1401450	3	0.47191	0.3185
3159	6	34204577	34214008	42	21	1282827	3	0.64736	0.2587
221491	6	34214157	34216904	11	6	1489252	3	1.75	0.040063
11165	6	34254971	34360457	474	36	1352197	3	0.63674	0.26215
100529239	6	34254971	34393902	641	38	1315945	3	0.72431	0.23444
6204	6	34385231	34393902	41	18	1176508	3	1.1961	0.11582
29993	6	34433838	34503000	306	47	1355565	3	0.1031	0.45894
25803	6	34505579	34524110	93	20	1263090	3	1.076	0.14097
64771	6	34555065	34664625	457	39	1374377	3	5.0159	2.6398e-07
6631	6	34724871	34741634	89	18	1453276	3	5.5174	1.7205e-08
54887	6	34759794	34845291	405	31	1444785	3	5.0062	2.7753e-07
6882	6	34845555	34855908	34	12	1450272	3	1.3059	0.095801
23294	6	34857038	35085802	886	77	1419858	3	2.3852	0.0085356
6954	6	35085848	35109187	109	19	1453367	3	-0.22062	0.58731
222663	6	35181824	35220856	113	43	1343222	3	3.0662	0.0010841
7629	6	35226691	35263762	134	36	1371777	3	4.0007	3.1573e-05
50619	6	35265595	35289548	77	24	1382752	3	3.6817	0.00011584
5467	6	35310335	35395968	366	44	1420167	3	2.8622	0.0021039
2178	6	35420116	35434918	63	15	1435038	3	3.6638	0.00012423
4736	6	35436178	35438558	17	10	1391568	3	1.2213	0.11099
7005	6	35441374	35464884	88	36	1327825	3	0.58741	0.27846
7287	6	35465651	35480715	68	18	1476583	3	1.4292	0.076479
2289	6	35541362	35696360	469	59	1333662	3	4.7976	8.0302e-07
221481	6	35701567	35716690	48	20	1213285	3	-0.19388	0.57686
389383	6	35744343	35747329	10	5	1210000	3	0.18289	0.42744
340204	6	35748831	35755841	38	10	1025205	3	1.8422	0.032722
1208	6	35762759	35765121	14	7	482099	2	1.1759	0.11981
222662	6	35773071	35791852	77	17	1349518	3	0.14899	0.44078
6732	6	35800811	35888957	307	25	1434830	3	-1.1266	0.87004
116369	6	35911291	35992413	287	55	1385721	3	0.30229	0.38122
1432	6	35995412	36079013	275	34	1457031	3	0.48835	0.31265
5603	6	36098261	36112301	44	17	1248614	3	-0.10513	0.54187
27154	6	36164408	36200567	94	28	1243613	3	-1.1446	0.87382
285848	6	36210945	36276372	286	65	1429127	3	-0.12145	0.54833
389384	6	36283534	36304662	95	41	1250414	3	-2.1834	0.9855
51513	6	36321998	36355577	210	58	1336169	3	-0.69657	0.75696
222659	6	36358328	36410666	216	27	1421563	3	1.0529	0.1462
222658	6	36410544	36458918	184	30	1377819	3	0.87083	0.19192
11329	6	36461666	36515256	248	26	1468324	3	1.4989	0.066945
6428	6	36562090	36572244	53	11	1439398	3	0.31934	0.37474
1026	6	36644237	36655116	55	17	1448689	3	-1.0217	0.84653
401258	6	36665628	36700960	192	37	1463490	3	-2.9154	0.99822
57699	6	36708549	36807220	513	95	1436308	3	-1.2375	0.89205
51645	6	36822605	36842800	92	24	1466640	3	-0.92705	0.82305
221477	6	36853640	36896740	225	28	1420842	3	-0.13446	0.55348
221476	6	36916039	36932613	81	20	1481625	3	-0.41496	0.66091
23787	6	36935911	36954327	118	21	1505870	3	0.76664	0.22165
221472	6	36973423	36996845	108	41	1448029	3	-0.57337	0.7168
5292	6	37137922	37143204	20	12	1323766	3	-0.32578	0.6277
221468	6	37179954	37225931	139	40	1266537	3	1.6631	0.048148
55633	6	37225528	37300746	287	32	1306201	3	0.52745	0.29894
9025	6	37321748	37362514	104	36	1272557	3	2.4225	0.0077078
23070	6	37400907	37450637	124	35	1274595	3	0.28109	0.38932
154467	6	37450696	37467700	60	21	1386731	3	-0.88206	0.81113
266727	6	37600284	37665766	377	68	1438416	3	-0.34625	0.63542
60685	6	37787272	38161637	1567	49	1460089	3	0.22662	0.41036
114781	6	38136227	38608202	1835	139	1401998	3	-0.19648	0.57788
2739	6	38643701	38670952	98	25	1457410	3	1.073	0.14164
1769	6	38683117	38998574	1653	94	1459532	3	0.84812	0.19819
2740	6	39016557	39056657	227	50	1445267	3	-0.54126	0.70584
55776	6	39071840	39082865	41	18	1475334	3	-1.2537	0.89502
8645	6	39156747	39197251	228	46	1416727	3	0.73876	0.23003
89822	6	39266777	39282237	67	28	1404663	3	-1.2546	0.89518
83795	6	39282474	39290330	54	12	1476932	3	2.2346	0.012722
221458	6	39302876	39693181	1535	99	1448290	3	2.4435	0.0072722
23500	6	39760159	39872653	484	80	1381626	3	0.50461	0.30692
4337	6	39872034	39902290	146	33	1420621	3	-1.3794	0.91611
57497	6	40359373	40555126	1006	90	1442636	3	-0.25636	0.60117
222643	6	40994640	41006938	43	17	1383864	3	6.1969	2.8791e-10
222642	6	41010237	41012076	6	3	1497903	3	6.2882	1.6058e-10
10930	6	41020940	41032630	46	11	1431527	3	5.2242	8.7477e-08
221443	6	41034526	41040207	22	6	1453803	3	4.1853	1.4239e-05
4800	6	41040707	41070146	140	22	1357382	3	4.4114	5.135e-06
340205	6	41116998	41122087	15	6	1357525	3	1.7528	0.039822
54209	6	41126244	41130924	12	9	1197170	3	12.62	8.1574e-37
79865	6	41157552	41168925	73	20	1430619	3	8.5757	4.924e-18
285852	6	41196062	41206120	93	15	1469137	3	6.9931	1.3448e-12
54210	6	41242999	41254457	66	14	1411893	3	1.5118	0.065298
9436	6	41303528	41318625	96	21	1387754	3	0.78644	0.2158
116113	6	41514164	41570122	222	33	1468230	3	-0.0083552	0.50333
4188	6	41606194	41621984	93	21	1361071	3	-0.80117	0.78848
7942	6	41651716	41703997	208	40	1470838	3	0.030895	0.48768
5225	6	41704449	41715139	46	23	1298359	3	-0.24665	0.59741
10817	6	41737914	41747643	28	16	1378808	3	0.71611	0.23696
29964	6	41748500	41755110	31	14	1430584	3	2.3389	0.0096711
100188893	6	41755181	41757634	9	4	1277595	3	2.2155	0.013362
25862	6	41757634	41863099	313	37	1391133	3	2.3185	0.01021
9477	6	41873092	41888877	36	16	1376190	3	1.2898	0.098568
705	6	41888965	41900784	35	18	1377399	3	0.28332	0.38847
896	6	41902671	42016610	465	77	1422091	3	-0.47178	0.68146
129685	6	42018251	42055093	172	40	1385068	3	-1.6696	0.9525
647024	6	42068857	42110715	200	47	1394621	3	-2.434	0.99253
2978	6	42123144	42147794	121	29	1271698	3	0.42565	0.33518
2979	6	42151022	42162694	57	8	1455472	3	0.30477	0.38027
55173	6	42174539	42185633	40	9	1379492	3	0.77278	0.21983
55809	6	42192669	42419943	765	81	1357719	3	-1.2233	0.88939
23304	6	42531748	42661243	311	42	1326512	3	-0.82627	0.79567
5961	6	42664333	42690692	86	16	1459543	3	-0.85733	0.80437
6903	6	42712234	42713884	11	4	1120599	3	0.62758	0.26514
23506	6	42749790	42836296	256	38	1297517	3	-1.8015	0.96419
285855	6	42847354	42857627	45	13	1404674	3	-1.4165	0.92168
441150	6	42858003	42858554	2	1	1539917	3	-1.09	0.86214
171558	6	42883545	42893583	39	10	1444955	3	-0.58532	0.72083
10695	6	42896860	42911666	45	17	1405663	3	-0.54857	0.70835
27232	6	42928500	42931618	10	5	1341477	3	-0.41147	0.65963
5190	6	42931611	42946981	63	18	1481525	3	0.42956	0.33376
4201	6	42948082	42981947	128	25	1451391	3	0.4269	0.33472
5528	6	42952218	42980083	104	22	1464037	3	0.36063	0.35919
116138	6	42981841	42989036	20	9	1400209	3	0.99539	0.15977
88745	6	42989385	42997337	24	8	1368916	3	-0.32752	0.62836
9820	6	43005355	43021683	49	19	1400356	3	0.84483	0.1991
51069	6	43021767	43028259	24	9	1431382	3	-0.40229	0.65627
89953	6	43027372	43042833	58	14	1462670	3	0.082383	0.46717
5754	6	43044006	43129458	307	53	1435637	3	2.0298	0.021191
6722	6	43138920	43149244	23	9	1338026	3	2.9876	0.001406
23113	6	43149913	43192325	134	28	1445400	3	3.7552	8.6595e-05
10591	6	43193367	43197211	12	7	1445815	3	1.6896	0.045556
84630	6	43211222	43255997	186	39	1418227	3	2.3254	0.010025
10864	6	43265737	43273276	19	11	1352057	3	0.22137	0.4124
401262	6	43273211	43277005	8	4	1121421	3	-0.57063	0.71587
24149	6	43303808	43337181	90	33	1281913	3	1.6092	0.053788
89845	6	43395282	43418163	85	39	1324554	3	0.93227	0.1756
65989	6	43418090	43423786	18	7	1478638	3	0.70466	0.24051
93643	6	43445261	43474294	104	20	1435076	3	-1.3873	0.91732
221424	6	43474703	43478081	12	5	1399166	3	-1.7342	0.95855
25844	6	43479565	43484728	19	8	1490669	3	-0.59444	0.72389
9533	6	43484777	43497114	36	13	1475264	3	-1.0232	0.84689
57510	6	43490068	43543812	176	30	1381589	3	-1.1553	0.87602
5429	6	43543878	43588260	129	27	1294860	3	0.061812	0.47536
54676	6	43588218	43596977	23	9	1432599	3	-0.61031	0.72917
9587	6	43597279	43608689	41	12	1399414	3	-0.73259	0.7681
221421	6	43612767	43638935	124	20	1458739	3	-1.3962	0.91867
55168	6	43638934	43655549	74	20	1413443	3	-0.34142	0.63361
7422	6	43737946	43754224	60	23	1339352	3	1.9578	0.025129
221416	6	43968337	43973695	37	11	1546778	3	0.54993	0.29118
64928	6	44081372	44095191	45	13	1474334	3	-1.1747	0.87993
55362	6	44094599	44123256	122	23	1529255	3	-0.91102	0.81886
11131	6	44126548	44152139	125	33	1332427	3	-1.7384	0.95893
2030	6	44187242	44201888	39	24	1336789	3	-0.44697	0.67255
3326	6	44213903	44221625	38	15	1439644	3	0.58408	0.27958
347734	6	44221838	44225283	11	7	1325910	3	1.1338	0.12843
4794	6	44225903	44233525	22	11	1348574	3	-0.14956	0.55944
441151	6	44238480	44247182	29	13	1396865	3	-1.1721	0.87943
202500	6	44247248	44265458	75	19	1416284	3	-0.13016	0.55178
57505	6	44266463	44281094	42	15	1506014	3	-0.50986	0.69492
221409	6	44310383	44344904	117	32	1336480	3	0.0028587	0.49886
988	6	44355251	44418161	210	41	1399732	3	2.957	0.0015531
8464	6	44794467	45345788	2207	48	1429637	3	-1.1489	0.87469
860	6	45296054	45518819	740	86	1426878	3	2.7377	0.0030931
53405	6	45866188	46048085	758	92	1429635	3	-0.57363	0.71689
22875	6	46097701	46114436	43	12	1420916	3	0.41733	0.33822
59084	6	46126922	46138737	38	13	1396383	3	0.70826	0.23939
10231	6	46188467	46459804	730	81	1331237	3	-0.46214	0.67801
51302	6	46517317	46620567	383	40	1470526	3	0.7227	0.23493
9481	6	46620652	46645927	66	24	1388602	3	1.1879	0.11743
221400	6	46655612	46672056	42	25	1293454	3	-0.46937	0.6806
7941	6	46672053	46703430	84	30	1377553	3	0.1414	0.44378
100287718	6	46714654	46726955	37	15	1449317	3	-1.5351	0.93762
4224	6	46761094	46807519	181	34	1435915	3	-0.16858	0.56694
221395	6	46820242	46922681	434	79	1456499	3	2.561	0.0052183
266977	6	46967116	47010082	172	47	1387018	3	-1.2431	0.89308
27242	6	47199263	47277683	263	60	1389446	3	-0.69109	0.75524
23607	6	47445482	47594999	459	34	1417510	3	10.617	1.2396e-26
222611	6	47624223	47665533	181	29	1397044	3	5.3263	5.0116e-08
221393	6	47666289	47689757	89	21	1383078	3	4.3157	7.9548e-06
221391	6	47749775	47794117	184	25	1487155	3	2.4167	0.0078309
442213	6	47845157	48036425	842	80	1445504	3	3.0216	0.0012572
4594	6	49398073	49431041	105	24	1369371	3	1.3908	0.082148
55166	6	49431054	49460820	86	21	1415640	3	1.4208	0.07769
389396	6	49467671	49495777	104	20	1395088	3	-0.76786	0.77871
135398	6	49518113	49523166	18	5	1323682	3	0.91872	0.17912
6005	6	49572888	49604587	164	27	1498966	3	-0.51806	0.69779
7180	6	49660071	49681911	90	18	1453846	3	-0.1708	0.56781
10321	6	49695089	49712168	56	17	1438325	3	-0.15291	0.56077
5232	6	49753364	49755053	2	1	1283698	3	-0.35661	0.63931
167	6	49801970	49844809	171	22	1467870	3	2.3406	0.009626
403339	6	49913814	49917157	16	8	1515586	3	2.5068	0.0060908
245928	6	49928005	49931818	16	6	1441966	3	2.6405	0.004139
245927	6	49936390	49937338	3	2	1184007	3	0.37987	0.35202
245913	6	49976851	49989694	38	15	1345503	3	0.34283	0.36586
245915	6	50011288	50016364	26	11	1392296	3	1.0252	0.15264
83741	6	50681257	50740746	164	32	1368374	3	1.1468	0.12573
7021	6	50786439	50815326	112	33	1356707	3	-2.2202	0.9868
5314	6	51480145	51952423	1876	114	1417188	3	-0.034101	0.5136
3605	6	52051185	52055436	14	7	1366114	3	-0.029343	0.5117
112744	6	52101484	52109298	31	13	1498911	3	0.20869	0.41734
4172	6	52128812	52149679	89	25	1518453	3	0.84683	0.19854
85315	6	52226926	52272575	218	54	1506209	3	-0.94209	0.82693
114327	6	52284994	52360583	294	41	1476588	3	-2.7712	0.99721
9697	6	52362200	52441862	421	48	1475891	3	-2.2871	0.9889
28978	6	52535884	52551386	58	18	1403222	3	-0.97445	0.83508
2939	6	52614885	52628361	45	16	1279195	3	0.067932	0.47292
2938	6	52656178	52668664	38	15	1275845	3	0.06781	0.47297
221357	6	52696540	52710893	57	18	1389514	3	1.2675	0.10248
2940	6	52761437	52774496	54	15	1346575	3	-0.4663	0.6795
2941	6	52842746	52860178	90	18	1464914	3	0.51247	0.30416
22858	6	52866097	52926676	135	40	1329438	3	0.5013	0.30808
26268	6	52922586	52965671	84	25	1325034	3	0.51162	0.30446
8521	6	52991759	53013624	83	22	1542737	3	0.40518	0.34267
60481	6	53132196	53213977	288	23	1482985	3	1.681	0.04638
2729	6	53362139	53409927	225	28	1457673	3	-0.37754	0.64711
401265	6	53512699	53530506	85	17	1487240	3	-1.0347	0.8496
55227	6	53659295	53789490	423	40	1468473	3	1.2382	0.10783
90523	6	53883714	54131078	731	58	1391738	3	0.50267	0.3076
27283	6	54173203	54254950	342	38	1349359	3	-0.11102	0.5442
222584	6	54711569	54809897	486	43	1444654	3	-0.30384	0.61937
3062	6	55039071	55147538	488	45	1465278	3	0.26065	0.39718
389400	6	55192267	55267291	660	31	1514908	3	0.69173	0.24455
54511	6	55299171	55444012	655	50	1480753	3	0.16748	0.4335
653	6	55618451	55740388	400	65	1393151	3	1.2179	0.11163
81578	6	55921388	56112544	836	38	1462022	3	1.3638	0.086311
667	6	56322785	56819426	1523	64	1392250	3	1.6575	0.04871
221336	6	56819773	56892450	221	25	1465945	3	1.8219	0.034233
57691	6	56911343	56920023	15	9	1257891	3	-1.2184	0.88847
26036	6	56954808	57035103	156	27	1393623	3	-0.24388	0.59634
9532	6	57037104	57050013	25	11	1307012	3	1.1087	0.13377
51715	6	57051790	57087112	69	24	1301965	3	0.022227	0.49113
100463487	6	62284008	62284534	4	2	1518653	3	1.001	0.15841
202559	6	62389865	62996100	1927	80	1403891	3	1.5469	0.060939
51557	6	63985856	64029882	119	24	1324888	3	0.52125	0.3011
7803	6	64281917	64293493	26	12	1314286	3	1.35	0.088515
23469	6	64345707	64424407	212	48	1417859	3	2.0334	0.021008
346007	6	64429876	66417118	8657	231	1401434	3	1.1794	0.11913
441155	6	66011311	66015506	5	3	738354	3	0.076197	0.46963
577	6	69345210	70099403	2903	126	1449792	3	1.7223	0.042503
55788	6	70385641	70507049	549	27	1487708	3	4.2544	1.0479e-05
1310	6	70576448	70922157	1333	107	1396782	3	1.796	0.036251
1297	6	70925743	71012786	475	51	1495959	3	0.5478	0.29191
57579	6	71123107	71270877	635	31	1413123	3	2.1159	0.017177
135154	6	71276625	71298606	117	16	1454069	3	2.511	0.0060189
60682	6	71377474	71571718	594	51	1399730	3	0.40167	0.34396
135152	6	71566914	71667101	463	59	1394612	3	-0.82129	0.79426
79627	6	71998477	72013267	72	20	1505619	3	-1.6812	0.95364
22999	6	72596406	73112845	1880	76	1438538	3	0.38357	0.35065
56479	6	73331571	73908574	2047	165	1384521	3	0.81618	0.2072
100129128	6	73933267	73935175	5	2	1674606	3	-0.32009	0.62555
80759	6	73951037	74019938	341	26	1413388	3	0.12381	0.45073
340168	6	74062785	74063999	2	2	1377576	3	-1.0011	0.84161
154288	6	74072400	74073898	5	2	1663033	3	1.5633	0.058986
441161	6	74078278	74079515	5	3	1383305	3	-0.94824	0.8285
55510	6	74104285	74127289	54	22	1368110	3	-0.23433	0.59263
115004	6	74134856	74162043	85	35	1313710	3	-0.80154	0.78859
25821	6	74171454	74211179	136	28	1363828	3	-2.1193	0.98297
1915	6	74225473	74230755	16	7	1214631	3	0.50258	0.30763
26503	6	74303102	74363737	421	16	1538928	3	0.39484	0.34648
135228	6	74405508	74538041	543	48	1461030	3	-1.4307	0.92374
1303	6	75794042	75915623	340	72	1277122	3	0.69782	0.24265
1347	6	75947391	75953644	15	7	1200345	3	0.54615	0.29248
55754	6	75962638	75994632	97	26	1234478	3	0.42262	0.33629
27145	6	76004607	76203516	571	55	1251204	3	0.62903	0.26466
26054	6	76311596	76427997	450	41	1373091	3	1.7924	0.036537
4646	6	76458893	76629254	558	36	1284061	3	1.1117	0.13313
3617	6	76631062	76782335	533	81	1381715	3	3.0914	0.00099613
3351	6	78171948	78173120	3	1	1687218	3	-0.43056	0.66661
101928601	6	78360302	78634476	1323	44	1339504	3	-0.61732	0.73149
134728	6	79577261	79714545	378	35	1380559	3	1.2555	0.10465
55023	6	79644136	79788011	378	38	1406316	3	0.81592	0.20727
9324	6	79910962	79944455	92	19	1405632	3	-0.054241	0.52163
167691	6	80194708	80247147	159	32	1450683	3	-1.3306	0.90834
83699	6	80341000	80413369	255	44	1431034	3	-2.2827	0.98878
89758	6	80513304	80580137	278	50	1493629	3	-1.2232	0.88938
6785	6	80624529	80657315	141	18	1526855	3	-0.77457	0.7807
7272	6	80714322	80752244	147	33	1408583	3	-0.11872	0.54725
594	6	80816344	81055987	788	44	1413045	3	0.54657	0.29234
55603	6	82366829	82462607	356	57	1463361	3	-0.24422	0.59647
25998	6	82879956	82957448	269	20	1472522	3	0.92989	0.17622
7162	6	83072923	83077134	17	9	1444104	3	0.56202	0.28705
90025	6	83602186	83775545	583	43	1469413	3	0.24758	0.40223
23033	6	83777385	83881069	245	40	1382560	3	-1.3314	0.90847
5238	6	83874592	83903655	72	22	1386775	3	-0.62681	0.73461
112611	6	83903032	83908654	15	6	1310675	3	-1.4321	0.92394
4199	6	83920108	84140938	791	40	1423159	3	-0.099996	0.53983
167681	6	84222194	84235423	40	11	1428305	3	2.2976	0.010793
9892	6	84262604	84419127	433	45	1389766	3	3.2118	0.00065962
134701	6	84562985	84567234	13	3	1605415	3	0.87474	0.19086
51167	6	84569370	84670146	298	25	1416414	3	0.45903	0.32311
112609	6	84732746	84800606	248	37	1431374	3	0.092538	0.46314
22832	6	84833960	84937386	357	33	1396687	3	-0.63706	0.73796
9096	6	85442214	85473954	74	24	1458365	3	-2.611	0.99549
4907	6	86159302	86205509	104	30	1377058	3	1.4083	0.079517
57231	6	86215214	86303850	200	56	1390290	3	1.7912	0.036634
10492	6	86317502	86353568	102	33	1389056	3	1.3054	0.095873
3354	6	87647024	87726397	304	37	1448594	3	-1.0057	0.84272
1081	6	87795216	87804865	34	12	1324462	3	-0.50687	0.69388
101928870	6	87861525	87865307	17	9	1351036	3	-2.1395	0.9838
23036	6	87865269	87973926	420	41	1372686	3	-0.34245	0.634
375519	6	87992696	88038996	208	32	1316547	3	-0.26301	0.60373
57150	6	88032306	88052043	121	21	1278435	3	-0.19112	0.57578
206412	6	88054571	88075381	85	19	1394467	3	0.18047	0.42839
154313	6	88117690	88174191	241	29	1478584	3	-1.1281	0.87036
10559	6	88182637	88222057	165	28	1515141	3	-0.45865	0.67676
57038	6	88223656	88299735	336	27	1457927	3	-1.3479	0.91115
23595	6	88299785	88377172	282	37	1420306	3	-1.1116	0.86684
55122	6	88384578	88411985	112	23	1468481	3	-1.2324	0.8911
81833	6	88757507	88776550	62	14	1203352	3	-1.1107	0.86665
1268	6	88849583	88876063	97	36	1422882	3	-0.92911	0.82358
8732	6	89319988	89673440	1152	50	1445613	3	-0.55452	0.71039
10957	6	89790429	89794879	15	6	1319942	3	0.63774	0.26182
135295	6	89805678	89827800	106	23	1370355	3	1.6842	0.046072
135293	6	89850047	89875288	97	16	1481534	3	0.32096	0.37412
2569	6	89887223	89941007	258	39	1443650	3	0.21137	0.4163
2570	6	89966840	90025018	267	62	1343854	3	0.79888	0.21218
51465	6	90036344	90062619	85	33	1381936	3	0.77429	0.21938
58528	6	90074335	90121995	187	39	1369054	3	0.18458	0.42678
22881	6	90142897	90343553	617	63	1435378	3	2.1157	0.017184
57226	6	90341943	90348474	19	9	1418759	3	0.37178	0.35503
23195	6	90352494	90529442	522	50	1444798	3	0.86464	0.19362
9994	6	90539619	90584155	128	33	1445898	3	1.226	0.1101
84694	6	90604188	90605819	4	2	1253581	3	0.035091	0.486
60468	6	90636247	91006627	1132	129	1311838	3	4.3941	5.5614e-06
6885	6	91223292	91297020	232	28	1465369	3	2.477	0.0066247
2045	6	93949738	94129302	603	93	1462266	3	0.49345	0.31085
79694	6	96025373	96057333	113	28	1449783	3	-0.25271	0.59975
10690	6	96463845	96663488	872	63	1419992	3	-0.59887	0.72537
23376	6	96969702	97003152	80	29	1321900	3	-0.41474	0.66084
9457	6	97010406	97067806	293	28	1442234	3	-0.50553	0.69341
81491	6	97241998	97285353	159	30	1484493	3	-0.40487	0.65721
29078	6	97337187	97345767	38	14	1474205	3	-0.66839	0.74806
114792	6	97372496	97588630	1007	78	1456455	3	0.38188	0.35128
253714	6	97590037	97731126	377	48	1394390	3	2.2855	0.011143
5454	6	99282580	99286666	11	7	1344557	3	-0.14799	0.55882
26235	6	99321601	99395882	215	42	1345150	3	-0.67286	0.74948
84553	6	99720793	99797594	294	42	1494978	3	-1.6249	0.94791
51805	6	99817279	99842082	114	25	1417085	3	-1.2995	0.90312
25957	6	99846534	99873263	71	19	1446222	3	-1.6574	0.95129
85015	6	99880182	99963565	299	46	1409333	3	-0.5925	0.72324
100130890	6	99968870	99981061	39	15	1429631	3	-0.31805	0.62478
892	6	99990263	100016849	88	21	1454997	3	0.067516	0.47309
59336	6	100054650	100063454	18	10	1357799	3	-0.10356	0.54124
84539	6	100367786	100442114	293	45	1321773	3	-0.14426	0.55735
6492	6	100832891	100912805	263	52	1445547	3	1.5279	0.063274
10973	6	100956325	101329243	1365	58	1442920	3	4.3314	7.4079e-06
2898	6	101841584	102517958	2743	183	1434641	3	-0.92724	0.8231
57531	6	105175968	105307794	429	36	1386547	3	0.031251	0.48753
389421	6	105384874	105531207	302	70	1254698	3	1.0006	0.1585
11149	6	105544697	105585049	137	29	1282479	3	0.12037	0.45209
64208	6	105605775	105627858	71	13	1351928	3	0.1778	0.42944
5550	6	105725442	105850999	536	51	1402946	3	0.12632	0.44974
639	6	106534195	106557814	58	24	1356163	3	0.88355	0.18847
9474	6	106632351	106773695	531	38	1440066	3	2.0473	0.020316
202	6	106808683	107018335	1086	98	1465311	3	-0.21922	0.58676
84816	6	107018903	107077373	285	25	1430513	3	1.4458	0.074114
55278	6	107077441	107116292	180	31	1445227	3	0.88651	0.18767
51250	6	107349407	107372546	103	22	1347631	3	0.96378	0.16758
57673	6	107386385	107436371	168	37	1322689	3	-0.57237	0.71647
57107	6	107473761	107780779	1009	71	1308878	3	-1.1117	0.86687
55084	6	107811317	107982513	507	76	1369385	3	-0.064996	0.52591
256380	6	108023361	108145521	544	38	1352389	3	-0.26351	0.60392
11231	6	108188960	108279482	176	39	1274279	3	-2.5717	0.99494
28962	6	108362613	108395941	164	17	1494746	3	-0.48521	0.68624
7101	6	108487215	108510013	48	21	1269593	3	1.1421	0.1267
8724	6	108532712	108582478	163	35	1372220	3	0.99666	0.15947
246269	6	108616098	108846751	583	53	1370176	3	0.034592	0.4862
2309	6	108881026	109005972	374	48	1331540	3	3.2181	0.00064523
84071	6	109169617	109295352	403	57	1421661	3	3.5848	0.00016868
27244	6	109307640	109415708	310	29	1379369	3	-0.043421	0.51732
285753	6	109416329	109485115	148	32	1291782	3	-1.0262	0.84761
389422	6	109505723	109551438	257	23	1481581	3	2.2958	0.010843
100996634	6	109557817	109592217	166	27	1394968	3	1.9882	0.023397
8763	6	109687717	109703762	66	15	1468489	3	2.6145	0.0044684
285755	6	109711418	109762374	203	30	1438680	3	2.7748	0.0027618
6610	6	109761849	109765125	11	6	1544324	3	2.0531	0.02003
64780	6	109765265	109787171	84	26	1412619	3	2.3506	0.0093713
9841	6	109783719	109804440	75	22	1437782	3	2.3621	0.0090869
221264	6	109814059	110012415	750	36	1348803	3	1.4625	0.071799
9896	6	110012424	110146634	479	62	1358487	3	1.3183	0.093695
2830	6	110299459	110301923	5	3	653375	3	-0.32127	0.626
8936	6	110421022	110501219	295	25	1445290	3	0.21406	0.41525
51362	6	110501624	110553423	171	27	1443755	3	0.059554	0.47626
728464	6	110566666	110679475	446	43	1366949	3	0.88659	0.18765
8528	6	110709545	110736839	127	30	1446475	3	-1.3105	0.90498
85413	6	110745890	110797844	290	46	1486262	3	-0.95392	0.82994
23097	6	110931181	111136590	641	43	1398159	3	0.8589	0.1952
262	6	111135823	111216916	318	34	1448281	3	0.83495	0.20187
112495	6	111279763	111289091	69	7	1548654	3	3.0069	0.0013198
84154	6	111303274	111347299	285	17	1497263	3	1.6909	0.045429
117247	6	111408728	111544608	347	45	1391818	3	0.35538	0.36115
91749	6	111580482	111590263	35	15	1476932	3	1.6674	0.047713
5980	6	111620234	111804421	507	52	1458458	3	1.291	0.098354
10758	6	111876581	111927477	181	40	1444048	3	-0.61369	0.73029
2534	6	111981535	112194655	843	57	1459734	3	-0.7032	0.75903
8838	6	112375278	112390889	46	18	1475375	3	0.091389	0.46359
51175	6	112391860	112408751	40	13	1387641	3	0.036064	0.48562
619208	6	112408674	112423993	67	8	1547959	3	0.47421	0.31767
3910	6	112429134	112575924	567	63	1468546	3	-0.17776	0.57054
442247	6	112668532	112672498	21	6	1488899	3	-1.1565	0.87625
4082	6	114178527	114184652	13	8	1533505	3	0.22358	0.41154
3066	6	114257320	114292359	94	25	1457726	3	1.4791	0.06956
222537	6	114376750	114663540	883	110	1424331	3	3.9006	4.797e-05
2444	6	116262691	116397360	464	54	1419484	3	-0.13039	0.55187
221294	6	116421999	116566853	588	52	1432121	3	0.66694	0.2524
1300	6	116440085	116447296	31	12	1354982	3	0.58293	0.27997
23270	6	116571127	116575261	21	10	1441487	3	-0.020359	0.50812
7259	6	116596022	116601280	18	6	1472102	3	-0.080159	0.53194
29940	6	116601231	116762422	623	74	1380413	3	-0.43071	0.66666
441168	6	116782533	116784948	11	6	1304559	3	0.016015	0.49361
100128327	6	116817646	116866773	191	26	1447393	3	-0.043893	0.51751
254228	6	116832808	116839709	24	7	1476083	3	-1.1342	0.87164
221301	6	116850176	116880031	92	24	1409333	3	-0.30975	0.62162
51389	6	116892583	116914438	77	21	1447418	3	1.1882	0.11738
345895	6	116937642	116954148	66	19	1470886	3	0.30664	0.37956
221302	6	116956781	116989973	143	23	1296369	3	0.28414	0.38815
3841	6	117002367	117063030	166	31	1311903	3	1.2921	0.098169
221303	6	117073360	117086886	54	16	1501065	3	-0.049192	0.51962
222545	6	117113248	117150256	142	29	1366025	3	1.126	0.13008
222546	6	117198376	117253326	211	26	1484033	3	1.3266	0.092316
245806	6	117586721	117594728	30	8	1470961	3	-1.0526	0.85374
6098	6	117609530	117747018	593	68	1427732	3	-1.4153	0.92151
285761	6	117803803	117891021	323	43	1491220	3	1.1339	0.12842
57120	6	117881432	117923705	110	26	1492357	3	1.0073	0.1569
116150	6	117996617	118031890	139	34	1448397	3	0.83964	0.20055
222553	6	118228689	118638839	1479	118	1427534	3	0.62134	0.26719
387119	6	118781935	119031238	850	51	1450114	3	1.2141	0.11235
5350	6	118869442	118881587	26	13	1428156	3	0.93838	0.17402
254394	6	119134612	119256327	447	34	1471046	3	1.1441	0.12628
25842	6	119215241	119230336	55	15	1494460	3	1.3766	0.084311
79632	6	119280992	119470552	725	81	1415875	3	0.73747	0.23042
4121	6	119498366	119671774	928	39	1393044	3	-1.2176	0.88832
221322	6	121400627	121655646	1260	40	1462462	3	-0.71778	0.76355
2697	6	121756745	121770873	50	14	1479642	3	-0.013597	0.50542
3298	6	122720696	122754264	79	17	1432133	3	1.4793	0.069526
57515	6	122764493	122793051	77	20	1465053	3	1.6036	0.054405
5570	6	122793062	123047518	808	69	1443442	3	0.74845	0.2271
2173	6	123100646	123105219	21	11	1380567	3	0.79188	0.21421
10924	6	123109601	123130865	85	26	1415570	3	0.078509	0.46871
134829	6	123317582	123385063	213	50	1394885	3	0.71857	0.2362
10345	6	123537484	123958428	1665	108	1404271	3	-1.4163	0.92166
154215	6	124124991	125146786	3861	289	1375138	3	1.0055	0.15734
154214	6	125283680	125413779	410	88	1290465	3	-0.53527	0.70377
7164	6	125474876	125584644	478	43	1481002	3	-0.18955	0.57517
51020	6	125596496	125623287	137	14	1458009	3	-1.0714	0.858
23493	6	126066211	126082415	45	16	1384533	3	2.7426	0.0030476
135112	6	126102307	126253176	438	60	1401240	3	1.8636	0.03119
135114	6	126277861	126301390	43	17	1213833	3	-1.7815	0.96259
60487	6	126307576	126360422	83	33	1231299	3	-0.92522	0.82257
387103	6	126660660	126670548	23	12	1384012	3	0.67146	0.25097
84870	6	127439844	127520626	199	32	1378308	3	1.6666	0.047794
81847	6	127587827	127609707	48	14	1452490	3	1.9261	0.027046
55862	6	127609857	127665214	133	35	1424203	3	2.3947	0.0083164
9729	6	127759551	127780535	39	18	1307238	3	0.33058	0.37048
387104	6	127759551	127841938	250	40	1472123	3	1.3047	0.095996
352999	6	127898319	127912963	44	20	1365662	3	-0.024148	0.50963
387357	6	128029339	128239776	626	63	1391554	3	-1.9608	0.97505
5796	6	128289924	128841870	1723	111	1349044	3	0.77043	0.22052
3908	6	129204286	129837711	2272	136	1395439	3	0.47202	0.31846
93663	6	129897290	130031370	559	70	1492919	3	-0.26133	0.60308
253582	6	130152389	130182416	216	27	1516260	3	-0.22994	0.59093
84456	6	130339728	130462594	403	51	1419920	3	1.1174	0.13191
154075	6	130465447	130686570	1316	44	1487772	3	-0.021727	0.50867
114801	6	130687426	130764569	347	30	1448438	3	-0.22393	0.58859
100507203	6	131148545	131158275	55	15	1516201	3	1.8603	0.03142
2037	6	131160487	131384462	861	54	1464956	3	2.4402	0.0073398
9465	6	131456826	131604675	531	53	1297069	3	1.1278	0.1297
383	6	131894344	131905472	32	13	1500673	3	0.61794	0.26831
9439	6	131895106	131949379	129	33	1365246	3	1.1525	0.12455
5169	6	131958375	132068550	350	37	1415416	3	-1.0157	0.84511
79541	6	132021609	132022541	3	1	213243	1	1.3821	0.083466
643854	6	132029581	132032157	10	5	136205	1	-0.029858	0.51191
5167	6	132129156	132216295	311	42	1467017	3	-0.81183	0.79156
1490	6	132269316	132272518	7	4	1266804	3	-0.41663	0.66153
26002	6	132617194	132722664	405	49	1415368	3	-0.77254	0.7801
8417	6	132778663	132834337	269	38	1434454	3	-1.712	0.95655
134860	6	132859427	132860475	5	3	1494301	3	2.1436	0.016032
83551	6	132873832	132874860	2	1	1634975	3	2.7069	0.0033952
319100	6	132891461	132892498	8	5	1376874	3	1.3602	0.086884
9038	6	132909731	132910877	6	4	1288382	3	-1.0463	0.8523
9287	6	132938289	132945414	39	12	1553808	3	0.094635	0.4623
134864	6	132966123	132967142	5	3	1376914	3	-1.0508	0.85332
8876	6	133001997	133035194	230	22	1497407	3	1.5537	0.060127
55350	6	133043926	133055904	67	18	1443228	3	-1.242	0.89288
8875	6	133065009	133084598	118	35	1433194	3	0.52438	0.30001
116843	6	133090507	133119747	141	23	1497197	3	0.77149	0.22021
6206	6	133135708	133142007	54	14	1464844	3	-0.11425	0.54548
2070	6	133561512	133853258	1157	91	1435632	3	2.223	0.013107
6943	6	134210259	134216675	25	11	1293888	3	0.31983	0.37455
9519	6	134273308	134308638	131	20	1273206	3	-1.5482	0.93922
154091	6	134308719	134373789	199	43	1380423	3	0.30314	0.38089
6446	6	134490384	134639196	497	88	1415911	3	-0.5707	0.7159
64577	6	135238528	135271260	98	24	1309033	3	0.79137	0.21436
10767	6	135281516	135376036	360	21	1474570	3	1.5317	0.062794
4602	6	135502453	135540311	107	26	1377995	3	1.1217	0.13099
54806	6	135604670	135818903	549	64	1368579	3	-1.5245	0.93631
27115	6	136172834	136516709	1095	100	1287082	3	-1.4039	0.91983
113115	6	136552168	136571449	45	20	899750	3	-1.0939	0.863
9774	6	136578001	136611783	72	23	1154189	3	0.90705	0.18219
9053	6	136663419	136871957	531	38	1210643	3	-0.031534	0.51258
4217	6	136878184	137113656	687	77	1329032	3	0.7296	0.23282
5191	6	137143702	137235072	247	40	1389866	3	0.32494	0.37261
340146	6	137243402	137246777	9	6	1218114	3	0.027333	0.4891
53832	6	137321108	137366317	151	39	1304408	3	1.3301	0.091739
116379	6	137464957	137494785	139	35	1458500	3	0.59401	0.27625
3459	6	137518621	137540981	66	17	1230820	3	-0.88792	0.81271
167826	6	137813336	137815531	5	3	1152000	3	0.074775	0.4702
7128	6	138188325	138204451	44	14	1242541	3	2.3294	0.0099184
64065	6	138409642	138428660	103	26	1512001	3	0.095644	0.4619
57221	6	138483053	138665800	777	63	1433951	3	0.92362	0.17784
59351	6	138537123	138539627	14	4	1459510	3	0.94976	0.17112
23593	6	138725336	138734582	40	14	1397782	3	0.34978	0.36325
57224	6	138743180	138893726	595	75	1377310	3	0.71152	0.23838
100507462	6	139046348	139094816	222	40	1418347	3	1.6154	0.053113
25901	6	139094657	139114456	80	15	1546452	3	0.68241	0.24749
345930	6	139117248	139225207	471	66	1471003	3	-0.60352	0.72692
85021	6	139225620	139309419	334	24	1507634	3	-0.74104	0.77066
58527	6	139349819	139364439	62	18	1465770	3	0.86439	0.19369
51696	6	139456249	139501946	132	25	1360020	3	0.12683	0.44954
167838	6	139561198	139645148	283	37	1305216	3	1.1363	0.12792
10370	6	139693392	139695787	13	7	1338431	3	-0.84257	0.80027
4829	6	142396745	142409936	49	17	1371726	3	-0.020544	0.5082
51534	6	142468372	142542085	219	29	1397717	3	0.28344	0.38842
57211	6	142623056	142767403	415	51	1357147	3	-0.20081	0.57957
3097	6	143072604	143267495	640	98	1421262	3	-0.38156	0.64861
51390	6	143381979	143661441	949	96	1391849	3	0.59331	0.27649
134637	6	143743969	143771841	117	11	1457355	3	-0.31583	0.62394
8504	6	143771918	143811753	116	23	1340864	3	0.042184	0.48318
2519	6	143815949	143833020	61	14	1373555	3	0.25246	0.40034
9749	6	143929317	144152322	885	92	1413760	3	-0.783	0.78319
84946	6	144164508	144184943	67	18	1442907	3	0.82533	0.20459
153918	6	144185573	144259483	268	50	1357145	3	0.76227	0.22295
5325	6	144261437	144385736	476	63	1340824	3	-0.18062	0.57167
83443	6	144416018	144416754	3	2	1223528	3	-2.2808	0.98872
8676	6	144461770	144513076	206	31	1277387	3	-1.2792	0.89958
7402	6	144606434	145174170	2219	121	1355686	3	3.0248	0.0012441
7957	6	145946440	146057128	294	29	1385079	3	-1.0601	0.85544
84085	6	146119271	146135929	55	17	1433211	3	-0.94468	0.82759
257218	6	146205943	146285421	193	44	1341891	3	-0.50123	0.69189
2911	6	146286032	146758782	1525	80	1388479	3	-1.0264	0.84766
10981	6	146864828	146876086	29	12	1133821	3	0.24867	0.40181
79747	6	146920136	147136598	742	87	1384826	3	-1.2093	0.88673
134957	6	147525494	147711612	471	44	1394156	3	-0.93886	0.8261
389432	6	147829807	148058677	1238	104	1459194	3	0.17906	0.42894
23328	6	148663729	148873185	974	129	1449270	3	1.6454	0.049947
10090	6	149068063	149398126	1413	156	1377710	3	1.3156	0.094158
23118	6	149639436	149732747	335	25	1473890	3	1.737	0.041196
387082	6	149721284	149722182	4	2	1517215	3	2.8296	0.0023305
340152	6	149768766	149806148	211	20	1480989	3	0.86818	0.19265
85313	6	149825631	149867238	96	21	1344030	3	3.1841	0.00072598
116254	6	149887528	149912067	52	22	1314441	3	4.4374	4.5531e-06
11104	6	149916009	149970154	159	13	1438730	3	4.4732	3.8522e-06
9113	6	149979289	150039392	152	19	1409672	3	4.858	5.9293e-07
348995	6	150045457	150067688	69	13	1424621	3	4.8414	6.4469e-07
5110	6	150070831	150132557	216	14	1398743	3	4.5632	2.5187e-06
84918	6	150139894	150186398	149	21	1365710	3	4.5748	2.3839e-06
135250	6	150204511	150217195	75	6	1556384	3	3.4817	0.0002491
353091	6	150238014	150244269	30	10	1422884	3	0.98653	0.16194
80328	6	150255901	150270371	68	14	1288854	3	0.98882	0.16137
80329	6	150285110	150294846	60	10	1346012	3	0.88023	0.18937
154064	6	150341266	150346668	36	9	1090796	3	0.62785	0.26505
79465	6	150383341	150390940	45	15	1415334	3	0.011161	0.49555
81706	6	150464188	150571528	559	77	1421805	3	0.86966	0.19224
389434	6	150689987	150725765	226	27	1315700	3	-1.1909	0.88315
57480	6	150920999	151164801	1165	91	1444391	3	0.46167	0.32216
25902	6	151186815	151423023	1264	119	1441355	3	-1.5274	0.93666
9590	6	151561134	151679694	598	95	1413319	3	-0.69083	0.75516
57621	6	151685250	151712677	89	26	1351383	3	-1.5215	0.93593
55005	6	151725897	151773316	279	32	1431238	3	0.24227	0.40429
79624	6	151773422	151791236	78	20	1462287	3	0.44819	0.32701
80129	6	151815175	151942328	676	68	1436973	3	-1.3455	0.91076
2099	6	152011631	152424409	1781	136	1411242	3	0.55036	0.29104
23345	6	152442819	152958534	2280	171	1446249	3	0.43002	0.33359
80177	6	153019030	153045717	103	17	1472268	3	1.3162	0.094045
7432	6	153071932	153080900	26	13	1331158	3	-0.25089	0.59905
26271	6	153291658	153304740	50	11	1465821	3	0.27676	0.39098
54516	6	153308400	153323925	57	14	1468280	3	0.33125	0.37023
26575	6	153332026	153452389	493	36	1505685	3	0.99773	0.1592
4988	6	154331631	154568001	917	93	1431376	3	2.2974	0.010798
26034	6	154475618	154677900	896	93	1442065	3	1.2737	0.10138
154043	6	154726433	154831753	594	90	1453881	3	-0.065615	0.52616
101928868	6	154831889	154843434	56	7	1448991	3	0.055867	0.47772
22828	6	155054512	155282708	729	85	1393260	3	0.24353	0.4038
26230	6	155316488	155578857	1240	146	1427208	3	0.81892	0.20642
51106	6	155574495	155635631	273	35	1463432	3	1.6777	0.046701
49861	6	155585147	155597682	65	16	1460632	3	0.57476	0.28273
50508	6	155716502	155777037	304	78	1397105	3	1.5864	0.056326
57492	6	157098980	157531913	1531	136	1392710	3	-0.20276	0.58034
729515	6	157710054	157745253	101	23	1225704	3	-1.1177	0.86814
79683	6	157802557	158098293	1313	119	1419948	3	0.55818	0.28836
51429	6	158137078	158366109	994	60	1427520	3	1.3128	0.094617
8871	6	158402888	158520208	466	73	1419971	3	0.3808	0.35168
84947	6	158530536	158589312	156	38	1411638	3	0.43694	0.33108
404672	6	158589379	158620376	95	19	1480893	3	-1.5076	0.93418
56995	6	158653268	158932860	1216	50	1457454	3	1.9049	0.028395
57583	6	158957468	159056467	478	50	1392700	3	-0.51224	0.69576
6993	6	159057506	159065804	29	13	1349976	3	-0.80653	0.79003
94120	6	159065931	159185908	553	75	1464235	3	-0.78616	0.78411
7430	6	159186773	159240456	240	35	1486805	3	-1.1083	0.86612
100130967	6	159290887	159331385	208	42	1431906	3	-0.68714	0.754
83861	6	159398077	159421424	156	10	1564202	3	-0.76044	0.77651
117289	6	159455500	159466184	57	11	1517481	3	-1.6006	0.94527
84624	6	159590429	159693140	418	31	1406907	3	0.24059	0.40493
6648	6	160100148	160114353	64	13	1536119	3	1.0341	0.15056
9589	6	160147712	160177351	102	27	1443394	3	-1.0917	0.86251
39	6	160182989	160200087	66	20	1412099	3	-0.5499	0.7088
6950	6	160199530	160212135	49	12	1393770	3	-0.32226	0.62637
29074	6	160211492	160219461	33	10	1482511	3	-1.0307	0.84865
154197	6	160221281	160241736	78	28	1437649	3	0.12415	0.4506
4142	6	160320218	160329339	38	15	1374646	3	-0.18999	0.57534
3482	6	160390131	160527583	534	84	1432797	3	0.0097201	0.49612
6580	6	160542821	160580147	159	45	1447838	3	1.3194	0.093518
6582	6	160637794	160679963	122	24	1360226	3	1.8769	0.030264
6581	6	160769405	160873613	403	51	1408013	3	0.46706	0.32023
4018	6	160952506	161097478	471	48	1342544	3	3.1836	0.00072736
5340	6	161123225	161175086	233	36	1342587	3	1.6118	0.053499
4216	6	161412816	161538417	463	42	1450116	3	-0.6241	0.73372
56895	6	161551057	161695107	611	74	1461150	3	-0.30951	0.62153
5071	6	161768590	163148834	6493	370	1406247	3	-1.1339	0.87159
135138	6	163148164	163736524	2504	182	1429038	3	-0.79105	0.78554
9444	6	163835675	163999628	420	52	1386532	3	1.9742	0.024181
168090	6	165693153	165723111	92	18	1427742	3	0.38124	0.35151
10846	6	165740776	166075588	1462	159	1423253	3	1.459	0.072283
6862	6	166571144	166582157	56	14	1487218	3	0.70357	0.24085
285800	6	166718788	166722011	14	7	1386622	3	0.95935	0.16869
113402	6	166733516	166755991	64	14	1354419	3	0.72659	0.23374
51660	6	166778407	166796501	31	8	1327326	3	0.879	0.1897
6196	6	166822854	167275948	2256	217	1372896	3	-0.81594	0.79273
8635	6	167342992	167370077	117	35	1431126	3	-0.2125	0.58414
11116	6	167412805	167458064	303	16	1537830	3	-0.60285	0.7267
1235	6	167525295	167554168	137	34	1397695	3	0.10056	0.45995
2853	6	167570360	167571319	4	2	1459786	3	0.35387	0.36172
401285	6	167584081	167596396	36	16	1170500	3	0.53133	0.29759
54346	6	167704803	167729502	204	39	1400958	3	-1.3163	0.90596
83887	6	167738574	167756177	73	16	1232212	3	-0.14152	0.55627
6953	6	167786577	167797998	52	8	1231813	3	-0.59573	0.72432
4301	6	168227602	168372703	536	39	1423915	3	2.7169	0.0032947
100128124	6	168376604	168377619	5	2	716378	3	-1.2013	0.88519
3834	6	168418553	168445769	144	33	1482429	3	1.3273	0.092202
79981	6	168456425	168482237	141	33	1336146	3	-0.62991	0.73562
168002	6	168693510	168720459	149	48	1345951	3	-0.042315	0.51688
64094	6	168841831	169068674	1147	128	1393207	3	0.96091	0.1683
7058	6	169615875	169654137	250	49	1479771	3	0.3823	0.35112
253769	6	169857303	170102159	1012	58	1444244	3	0.015869	0.49367
387263	6	170102238	170106402	13	8	1421575	3	-0.32028	0.62562
55274	6	170104001	170124106	55	19	1500844	3	-0.079112	0.53153
6991	6	170140215	170151638	47	12	1571532	3	1.3532	0.087993
55780	6	170151718	170181680	131	23	1490112	3	1.104	0.13481
28514	6	170591288	170599815	27	12	1201778	3	-0.4428	0.67104
84498	6	170615812	170716155	390	41	1401958	3	-1.3548	0.91225
5689	6	170844204	170862417	73	15	1452424	3	1.4709	0.07066
6908	6	170863384	170881958	48	13	1403106	3	1.6002	0.054777
5134	6	170884660	170893780	32	11	1423547	3	1.282	0.099923
56975	7	192969	300740	398	60	1129942	3	2.0335	0.021003
100288524	7	330136	334388	16	8	932227	3	-1.4907	0.93198
5154	7	536895	559481	113	26	1078739	3	-2.22	0.98679
5575	7	588834	767313	945	93	1243931	3	1.4361	0.075494
54919	7	766338	826116	318	38	1328412	3	1.0236	0.15302
23353	7	855194	914557	382	42	1357376	3	1.2827	0.099806
51608	7	916191	936073	144	39	1285322	3	1.0777	0.14058
11033	7	937537	995208	407	83	1247731	3	1.963	0.024823
90639	7	1004486	1015235	69	25	1440851	3	3.3267	0.0004394
54905	7	1020100	1029276	50	20	1446133	3	1.6657	0.04789
84310	7	1036623	1177911	1030	58	1398780	3	1.2419	0.10714
115330	7	1084218	1098905	144	27	1479460	3	1.21	0.11314
2852	7	1126443	1133451	42	19	1385867	3	0.053936	0.47849
90637	7	1192543	1199855	62	18	1343645	3	1.625	0.05208
340260	7	1272654	1276613	8	4	1402417	3	-0.92081	0.82143
79778	7	1473995	1499138	149	32	1276749	3	-1.3484	0.91123
26173	7	1509913	1544018	198	20	1343997	3	1.7087	0.043756
7975	7	1570368	1582679	47	21	1324434	3	4.329	7.4892e-06
202915	7	1581871	1596066	75	25	1263301	3	5.1401	1.3733e-07
84262	7	1606968	1609668	15	5	1419621	3	0.72791	0.23333
392617	7	1748798	1787590	174	43	1297761	3	1.1947	0.1161
8379	7	1855428	2272583	2776	65	1406566	3	-0.88563	0.81209
29960	7	2273830	2281840	39	17	1390189	3	-2.5156	0.99406
4521	7	2281857	2290780	66	21	1350461	3	-1.6422	0.94972
29886	7	2291405	2354099	317	47	1284198	3	-0.47403	0.68226
8662	7	2394474	2420380	96	21	1287078	3	0.84234	0.1998
55501	7	2443195	2474242	88	26	1355638	3	-0.022158	0.50884
402635	7	2514772	2516489	6	4	1278857	3	0.009916	0.49604
3955	7	2552163	2568811	66	28	1286507	3	0.25662	0.39874
221927	7	2577444	2595392	119	25	1438494	3	1.4565	0.072623
23288	7	2598617	2654368	365	45	1420380	3	2.542	0.0055113
80727	7	2671603	2704436	141	42	1227718	3	0.45653	0.324
155185	7	2719163	2755069	271	57	1285986	3	2.47	0.0067554
2768	7	2767739	2883963	715	41	1360927	3	1.3962	0.081323
84433	7	2945709	3083579	821	118	1362656	3	0.69064	0.2449
221935	7	3341080	4308632	6054	189	1423922	3	-0.30251	0.61887
221937	7	4721930	4811074	441	81	1290271	3	-0.56912	0.71536
9907	7	4815262	4834026	163	24	1444941	3	-1.6016	0.94538
55698	7	4838736	4923335	532	51	1430106	3	1.274	0.10133
56903	7	4897369	4901625	22	8	1429588	3	2.5859	0.0048564
221938	7	4931876	4998844	316	43	1386350	3	0.88296	0.18863
57786	7	5085452	5109119	131	26	1460475	3	-0.24505	0.59679
100533952	7	5085452	5112854	149	29	1457978	3	-0.46742	0.6799
26100	7	5229835	5273486	238	45	1318190	3	2.7365	0.0031048
222962	7	5322561	5343704	167	39	1381524	3	0.59647	0.27543
84629	7	5346421	5463177	583	103	1303710	3	-0.52317	0.69957
80028	7	5515428	5553423	210	36	1384296	3	-0.43168	0.66701
60	7	5566779	5570232	17	7	1387851	3	-0.13904	0.55529
6624	7	5632436	5646287	69	19	1476735	3	0.41619	0.33864
54476	7	5659672	5821361	809	50	1440048	3	2.5462	0.0054453
654231	7	5920429	5925994	40	12	1504986	3	2.8903	0.0019244
51622	7	5938341	5965605	53	14	997084	3	3.0206	0.0012614
222967	7	5965777	6010322	14	7	742478	3	1.4178	0.07813
5395	7	6012870	6048737	154	33	1376428	3	2.7474	0.0030037
7965	7	6048882	6063465	92	24	1466662	3	2.7143	0.0033206
27102	7	6061878	6098860	181	37	1459827	3	2.5502	0.0053824
100310846	7	6071007	6076183	26	13	1310479	3	2.2342	0.012734
84132	7	6144550	6201195	290	36	1472052	3	1.0279	0.152
9265	7	6201407	6312242	453	48	1333674	3	0.13616	0.44585
84792	7	6369040	6388590	111	30	1225852	3	2.4246	0.0076622
5879	7	6414126	6443598	192	37	1404790	3	4.2616	1.0148e-05
221955	7	6448747	6487837	240	34	1453653	3	3.6105	0.00015283
11014	7	6500712	6523849	92	22	1454747	3	0.38445	0.35032
392862	7	6536409	6591067	236	55	1345016	3	2.387	0.008494
55146	7	6617065	6628610	45	11	1403363	3	0.66239	0.25386
79034	7	6629681	6648357	85	16	1464353	3	-0.38337	0.64928
54753	7	6655398	6663921	34	12	1501548	3	0.080821	0.46779
100131017	7	6676953	6697910	91	25	1421455	3	1.202	0.11468
7559	7	6728064	6746566	68	20	1419911	3	-0.6086	0.7286
728194	7	6793732	6838396	8	5	567262	3	1.0944	0.1369
221960	7	6838566	6865926	35	9	642762	3	0.12617	0.4498
56913	7	7222178	7288282	519	35	1479410	3	-1.5347	0.93757
340267	7	7398244	7575460	949	47	1450873	3	-0.89874	0.8156
54468	7	7606522	7647112	206	38	1383225	3	-0.13023	0.55181
6119	7	7676347	7758238	327	36	1431391	3	-0.47988	0.68434
729852	7	7680342	7918854	1300	131	1467312	3	1.6824	0.046243
113263	7	8008374	8128710	566	43	1364845	3	3.3383	0.00042153
3382	7	8152814	8302242	727	112	1375476	3	2.3398	0.0096468
30010	7	8473585	8792593	1773	117	1380092	3	2.3349	0.0097753
4697	7	10971580	10979813	42	15	1416654	3	0.45308	0.32525
9678	7	11013495	11209250	723	42	1447978	3	0.023244	0.49073
221981	7	11410062	11871824	2449	183	1422506	3	0.040587	0.48381
54664	7	12250848	12276890	226	17	1492957	3	7.907	1.3182e-15
221806	7	12370509	12443852	394	42	1474925	3	2.3044	0.0106
85477	7	12609989	12693228	419	71	1420520	3	1.4677	0.071096
10124	7	12726452	12730559	24	11	1524192	3	0.79395	0.21361
2115	7	13930854	14031050	526	82	1379039	3	1.6432	0.05017
1607	7	14184674	14943281	3551	206	1394378	3	0.76687	0.22158
392636	7	15239943	15601640	1668	129	1424036	3	-0.55366	0.71009
4223	7	15650837	15726308	297	62	1396810	3	-0.51456	0.69657
729920	7	16127152	16460947	1519	79	1415735	3	-0.081868	0.53262
25928	7	16501106	16505562	17	7	1471229	3	1.8997	0.028734
100506049	7	16566505	16621114	276	54	1477951	3	-1.5555	0.94009
57037	7	16639401	16685442	231	35	1375663	3	-1.1616	0.87731
28969	7	16685759	16746148	259	40	1356876	3	0.64402	0.25978
27075	7	16793351	16824161	170	33	1404372	3	1.8768	0.030274
10551	7	16831437	16844738	75	21	1463795	3	0.21543	0.41472
155465	7	16899030	16921613	105	29	1414212	3	1.2977	0.097199
196	7	17338276	17385775	98	41	1305310	3	-0.34979	0.63675
23161	7	17830385	17980141	419	55	1419255	3	2.1398	0.016187
221823	7	18066397	18067486	3	2	1405249	3	1.5907	0.05584
9734	7	18126572	19039135	3631	245	1398556	3	0.10917	0.45653
7291	7	19039315	19157295	502	48	1232281	3	-0.72355	0.76533
222894	7	19180618	19185044	19	7	1142880	3	-0.69105	0.75523
221830	7	19735085	19748660	53	15	1522703	3	-0.032046	0.51278
256130	7	19758938	19812404	274	29	1477897	3	0.33767	0.36781
346389	7	20174278	20257013	433	41	1310034	3	-1.3538	0.9121
3696	7	20370345	20455382	374	31	1497181	3	2.8634	0.0020956
340273	7	20655245	20796637	690	68	1442433	3	-0.28443	0.61196
221833	7	20821894	20826508	9	5	1270626	3	0.44517	0.3281
6671	7	21467689	21554440	419	47	1381690	3	0.46772	0.31999
8701	7	21582833	21941451	2287	177	1421424	3	1.6071	0.054019
55536	7	21940517	21985542	239	48	1418485	3	0.03964	0.48419
9771	7	22157908	22396751	983	92	1460048	3	-1.8045	0.96442
256227	7	22459063	22539901	456	60	1387291	3	0.094018	0.46255
3569	7	22766766	22771621	19	9	1487542	3	1.3823	0.083443
54543	7	22852251	22862471	72	11	1576569	3	1.3497	0.088562
84668	7	22980878	23053814	266	29	1484878	3	-0.020998	0.50838
55975	7	23145353	23215040	269	22	1439235	3	0.1709	0.43215
11097	7	23221446	23240630	87	13	1460733	3	-0.73702	0.76944
10457	7	23286305	23314729	138	14	1388201	3	-1.3315	0.90849
115416	7	23338940	23349180	41	13	1341648	3	-1.221	0.88896
10643	7	23349828	23509995	603	89	1393898	3	1.1247	0.13036
29896	7	23544399	23571656	92	34	1322979	3	1.6428	0.050212
90693	7	23636998	23684327	129	32	1335766	3	0.87167	0.19169
340277	7	23719231	23742269	105	25	1476571	3	0.48289	0.31459
56164	7	23749786	23872132	617	46	1424684	3	-1.3119	0.90522
4852	7	24323807	24331484	39	14	1400341	3	0.98905	0.16132
51678	7	24613007	24733322	528	20	1472587	3	0.38675	0.34947
1687	7	24737974	24797639	314	31	1503773	3	0.73361	0.23159
26031	7	24836159	25019818	821	107	1448142	3	-0.044752	0.51785
54205	7	25158270	25164980	26	15	1331097	3	-1.494	0.93242
136895	7	25164819	25219966	253	30	1489910	3	-0.46052	0.67743
64111	7	25264189	25268105	32	10	1448062	3	0.53127	0.29762
646588	7	25694948	25702806	22	9	1375255	3	-0.18907	0.57498
9603	7	26191847	26226757	113	22	1413451	3	1.4937	0.067626
3181	7	26229547	26240413	48	19	1362731	3	1.4722	0.070485
11335	7	26240831	26253227	50	18	1331147	3	1.6502	0.049452
29887	7	26331515	26413949	383	48	1472420	3	1.8081	0.035293
285941	7	26677490	26686924	44	9	1400642	3	-1.1752	0.88003
8935	7	26697397	27034862	1147	46	1440822	3	0.32305	0.37333
3198	7	27132612	27135625	8	5	1302479	3	1.2047	0.11417
3199	7	27139973	27142394	4	2	1433349	3	-0.0024501	0.50098
3200	7	27145803	27179805	87	24	1461886	3	-0.0010768	0.50043
3201	7	27168126	27170399	6	2	1364112	3	-0.41333	0.66032
3202	7	27180671	27192309	41	13	1505687	3	1.8103	0.035128
3203	7	27185202	27187393	6	4	1616730	3	0.38176	0.35132
3204	7	27193335	27196296	14	8	1203547	3	0.062866	0.47494
3205	7	27202057	27205149	9	5	1315295	3	0.14379	0.44283
3206	7	27210210	27219880	21	12	1313701	3	0.4491	0.32668
3207	7	27220776	27224835	14	9	1241702	3	-0.29014	0.61414
3209	7	27236499	27239725	8	4	1303712	3	-0.10111	0.54027
2128	7	27282164	27287438	14	7	1380740	3	0.70078	0.24172
11112	7	27565059	27702620	519	53	1418384	3	0.62813	0.26496
8887	7	27778992	27869386	289	51	1440801	3	0.063092	0.47485
221895	7	27870192	28220437	1406	135	1411915	3	3.7176	0.00010057
9586	7	28338940	28865511	2134	218	1422895	3	2.1754	0.0148
9865	7	28992974	28998029	15	5	1395391	3	2.5631	0.0051864
54504	7	29035247	29225213	878	99	1451939	3	2.2139	0.013418
1124	7	29233991	29553944	1390	143	1462569	3	0.17961	0.42873
222171	7	29603039	29606911	16	9	1421655	3	2.5038	0.0061439
101928208	7	29760114	29782218	106	14	1449677	3	0.49959	0.30868
644150	7	29846170	29956682	483	63	1424658	3	-0.37466	0.64604
9805	7	29959719	30029905	237	34	1475603	3	0.37525	0.35374
55033	7	30050199	30066417	46	14	1389995	3	-0.64917	0.74189
84725	7	30067977	30157961	314	26	1400647	3	-0.27553	0.60855
222166	7	30174552	30202381	120	28	1414488	3	0.46354	0.32149
223082	7	30323923	30407308	231	49	1303840	3	0.29503	0.38399
10392	7	30464143	30518426	173	32	1448784	3	0.35177	0.36251
101928268	7	30499667	30509718	42	7	1526126	3	0.65281	0.25694
79017	7	30536237	30544457	33	14	1354550	3	0.08515	0.46607
2617	7	30634181	30673649	133	25	1456418	3	1.6324	0.051298
1395	7	30691559	30739719	166	48	1361591	3	2.6559	0.0039548
11185	7	30791689	30806152	69	19	1422076	3	1.777	0.037787
84182	7	30811033	30932408	555	41	1508327	3	-1.3154	0.90581
358	7	30951415	30965131	54	21	1351366	3	-0.16344	0.56491
2692	7	31003636	31019146	77	24	1399296	3	-0.13535	0.55383
117	7	31092076	31151093	236	58	1359485	3	-2.597	0.9953
63974	7	31377075	31380538	8	4	1460290	3	0.40217	0.34378
223075	7	31553685	31698334	519	56	1380314	3	0.79991	0.21188
10842	7	31726631	31748069	89	23	1432438	3	2.855	0.0021518
5137	7	31791666	32339016	2578	173	1444407	3	-0.63201	0.73631
23658	7	32524945	32534870	44	12	1530705	3	-0.53525	0.70376
23080	7	32535101	32628327	384	35	1435007	3	1.9537	0.025369
25948	7	32907778	32931468	74	17	1405076	3	2.3402	0.0096364
11328	7	32997005	33046543	231	46	1251640	3	-0.22806	0.5902
51251	7	33053725	33102409	196	36	1329045	3	1.9931	0.023125
6100	7	33134409	33149002	73	15	1301354	3	1.0624	0.14402
27241	7	33169144	33645680	2046	88	1410771	3	0.13856	0.4449
55025	7	33765567	33768068	11	7	1307503	3	-0.58637	0.72119
168667	7	33944523	34195484	776	106	1330163	3	1.0959	0.13656
387129	7	34697897	34917944	1114	74	1459732	3	-2.1396	0.9838
23333	7	34968491	35077653	487	29	1432037	3	-0.36827	0.64366
57057	7	35242042	35293711	161	15	1381048	3	-0.14272	0.55674
64224	7	35672269	35734772	210	36	1428210	3	0.049348	0.48032
989	7	35840596	35946715	338	35	1369844	3	-0.50752	0.6941
80820	7	36192836	36341152	594	70	1444167	3	-1.7876	0.96308
23366	7	36363759	36429734	215	43	1437884	3	-0.17108	0.56792
54443	7	36429415	36493400	249	40	1464474	3	-0.96813	0.83351
313	7	36552549	36764154	822	102	1386414	3	1.2504	0.10557
9844	7	36892511	37488895	2576	185	1408374	3	0.77665	0.21868
353345	7	37570212	37781888	778	45	1429390	3	4.0082	3.0595e-05
51314	7	37887930	37940003	312	43	1482286	3	4.7371	1.0839e-06
6424	7	37945534	37956525	60	13	1542709	3	0.60845	0.27144
54749	7	37960163	37991543	166	39	1461546	3	-0.97145	0.83434
83930	7	38217808	38270272	190	29	1471058	3	0.93832	0.17404
6965	7	38279625	38407656	876	71	1339676	3	1.3575	0.087306
445347	7	38299243	38357285	359	49	1458571	3	1.5049	0.066175
273	7	38423297	38671167	1300	88	1485883	3	1.8786	0.030149
27072	7	38763543	38948800	711	50	1480633	3	-0.78935	0.78505
11281	7	39017609	39504390	1847	99	1454885	3	1.2388	0.10771
57002	7	39605984	39651681	209	35	1481629	3	-1.0007	0.84151
5898	7	39663152	39747723	247	49	1408789	3	-1.2295	0.89056
8621	7	39989959	40136733	499	45	1353350	3	-0.34495	0.63493
136647	7	40172342	40174251	3	2	875617	3	0.0041112	0.49836
79783	7	40174575	40900366	2119	144	1331643	3	-2.0565	0.98013
3624	7	41728601	41742706	31	15	1298920	3	-1.5011	0.93333
2737	7	42000547	42277469	1191	134	1443546	3	-0.91578	0.82011
79020	7	42948223	42951689	12	5	1546083	3	2.2515	0.012178
5683	7	42956460	42971805	36	16	1324182	3	1.3472	0.088955
64983	7	42971804	42977456	20	9	1377494	3	0.052202	0.47918
23072	7	43152198	43603213	1952	159	1442254	3	0.25948	0.39763
9263	7	43622692	43666978	183	20	1467297	3	-0.073535	0.52931
55744	7	43648052	43769140	440	28	1509428	3	-0.45598	0.6758
644	7	43798272	43846941	130	30	1346639	3	0.32234	0.3736
64951	7	43906157	43909145	11	5	1254972	3	-0.41486	0.66088
100534592	7	43906157	43946231	158	34	1419680	3	-0.39725	0.65441
55665	7	43915485	43965996	202	35	1450074	3	-0.23388	0.59246
51619	7	43966035	43995735	114	28	1435028	3	-0.61299	0.73006
285955	7	44038552	44049723	26	12	987600	3	-1.5535	0.93985
28988	7	44084239	44101315	80	15	1474676	3	-1.9812	0.97622
5224	7	44102326	44105186	13	4	1340892	3	-0.70416	0.75933
27434	7	44111846	44122129	44	15	1387436	3	-0.74868	0.77297
165	7	44143960	44154164	42	16	1455327	3	-0.795	0.78669
5425	7	44154279	44163267	33	15	1402972	3	-0.66985	0.74852
58498	7	44178463	44180974	16	9	1433869	3	0.53902	0.29494
2645	7	44183870	44229022	188	51	1420092	3	-0.21822	0.58637
10652	7	44240577	44253893	44	15	1492584	3	-1.96	0.975
816	7	44256749	44365230	412	43	1463141	3	-1.9708	0.97563
23386	7	44421965	44530474	324	20	1451106	3	1.5308	0.062914
29881	7	44552134	44580914	91	22	1386309	3	0.43189	0.33291
54606	7	44605016	44614542	51	17	1455647	3	1.0787	0.14037
222068	7	44617493	44621881	19	9	1381315	3	0.50253	0.30765
4967	7	44646104	44748669	332	42	1391677	3	0.56759	0.28516
83637	7	44788168	44809480	61	26	1400653	3	1.2693	0.10217
5478	7	44836241	44842716	28	13	1362821	3	0.60501	0.27259
94239	7	44866488	44887725	65	18	1449279	3	-0.59538	0.7242
101929301	7	44910545	44911757	12	3	720660	2	-1.3651	0.91389
5814	7	44915892	44924960	15	10	1364058	3	0.33413	0.36914
64005	7	45002260	45018704	53	14	1463821	3	2.1182	0.017079
83605	7	45039345	45116069	320	38	1475486	3	1.2679	0.10242
23148	7	45120036	45128493	33	9	1462363	3	1.1097	0.13356
9238	7	45139699	45151346	60	20	1444090	3	1.0866	0.13861
10268	7	45197367	45223849	197	13	1554759	3	-0.51741	0.69757
107	7	45614125	45762715	606	76	1446419	3	-1.4554	0.92722
101929008	7	45818810	45822386	9	4	1404576	3	-1.7337	0.95852
3484	7	45927959	45933267	23	9	1473695	3	-2.8175	0.99758
3486	7	45951844	45960871	27	14	1417656	3	-2.5073	0.99392
64759	7	47314752	47621742	1139	134	1414826	3	3.508	0.00022577
401335	7	47694842	47701246	28	16	1214072	3	0.75597	0.22483
168507	7	47814250	47988071	801	78	1433363	3	-0.21675	0.5858
80099	7	47834889	47859445	102	27	1506311	3	0.89522	0.18534
3364	7	48002885	48019222	52	20	1384220	3	1.4943	0.067551
256979	7	48026745	48068724	135	21	1407265	3	1.6058	0.05416
136288	7	48075108	48100894	113	24	1355524	3	1.1778	0.11944
7378	7	48128355	48148330	66	22	1395373	3	0.14834	0.44104
154664	7	48211057	48687091	2326	105	1514054	3	-1.5648	0.94119
375567	7	49813257	49961546	472	71	1352404	3	0.020129	0.49197
11055	7	49977023	50132860	432	39	1427981	3	-0.32214	0.62633
100130988	7	50135682	50198852	257	28	1402472	3	0.40703	0.34199
63979	7	50511827	50518088	14	8	1438606	3	1.5857	0.056402
1644	7	50526134	50633154	610	46	1442059	3	3.1335	0.00086375
2887	7	50657760	50861159	735	64	1422539	3	4.156	1.6196e-05
23242	7	51083909	51384515	1019	97	1400337	3	2.3393	0.00966
101928675	7	51453716	51455203	8	4	1113420	3	-0.55136	0.70931
285877	7	53103349	53104618	9	3	1430769	3	-0.19762	0.57833
222008	7	54610019	54636948	111	25	1460761	3	0.98689	0.16185
23480	7	54819940	54826939	36	11	1458193	3	0.56891	0.28471
1956	7	55086678	55279262	812	128	1395538	3	5.1442	1.3436e-07
55915	7	55433141	55501435	271	29	1359291	3	0.087898	0.46498
81552	7	55538303	55640200	589	21	1426651	3	1.9263	0.027031
101060341	7	55813825	55815854	7	4	1080113	3	0.035228	0.48595
346288	7	55861237	55930482	313	38	1461720	3	-0.30231	0.61879
349075	7	55955148	56008519	206	46	1379382	3	0.38481	0.35019
51373	7	56019611	56023034	17	8	1325820	3	1.4008	0.080634
2631	7	56032270	56067875	143	32	1441588	3	1.4144	0.078626
5723	7	56078056	56119297	133	33	1395915	3	0.94137	0.17326
908	7	56119378	56131682	42	18	1375283	3	-0.18746	0.57435
25870	7	56131700	56148365	59	18	1425063	3	0.866	0.19325
5260	7	56147616	56160780	57	16	1510832	3	0.37508	0.3538
51142	7	56169266	56174187	19	9	1444507	3	0.74589	0.22787
389493	7	56182374	56184090	3	2	1233300	3	-0.94672	0.82811
731631	7	56433866	56435929	19	9	1154042	3	2.5334	0.0056475
101928587	7	56894553	56895132	2	1	507323	2	0.39296	0.34718
100287294	7	56991848	57012060	8	5	89252	1	1.3507	0.088391
90827	7	57187321	57207571	92	13	1278515	3	-0.39284	0.65278
441234	7	57509883	57533265	146	13	1328962	3	-1.4752	0.92992
402269	7	63092986	63145929	52	15	776054	3	-0.82289	0.79471
442319	7	63505765	63544444	161	32	1246816	3	-0.48359	0.68566
730291	7	63667581	63680668	75	15	1510648	3	-1.0173	0.84549
168417	7	63688852	63727309	193	30	1465071	3	-1.2987	0.90298
728927	7	63767815	63810017	207	33	1465519	3	0.75775	0.2243
340252	7	63980255	64023505	242	26	1427046	3	-0.64654	0.74104
51427	7	64126461	64171960	196	27	1286039	3	0.52138	0.30105
7697	7	64254766	64314178	253	24	1448147	3	1.2313	0.1091
441239	7	64348648	64350984	12	4	1480857	3	1.6277	0.051797
10793	7	64363620	64391955	128	20	1423880	3	1.4921	0.067841
51351	7	64434830	64451414	66	12	1516974	3	1.088	0.13829
2086	7	64450733	64467124	65	18	1412447	3	0.78151	0.21725
168374	7	64838752	64866049	117	16	1508700	3	0.38768	0.34913
101929322	7	64990495	65020238	4	2	177202	2	1.0135	0.15541
154807	7	65338257	65424545	275	33	1386767	3	1.2077	0.11359
2990	7	65425671	65447301	78	22	1417677	3	1.1773	0.11954
435	7	65540776	65558330	65	20	1360384	3	1.4017	0.080505
27297	7	65579805	65619555	145	28	1365179	3	1.7187	0.04283
8460	7	65670259	65825438	432	44	1359662	3	2.1999	0.013907
154881	7	66093868	66113964	74	21	1380183	3	1.0835	0.13929
27342	7	66147151	66276451	582	35	1449042	3	1.2925	0.098087
55069	7	66386203	66423538	151	28	1483530	3	1.0691	0.14251
51119	7	66452690	66460588	40	22	1091910	3	0.67762	0.24901
55253	7	66461792	66704507	1580	43	1371996	3	0.80811	0.20951
26053	7	69063905	70257885	3914	139	1430389	3	-0.61277	0.72999
64409	7	70597523	71178586	2534	181	1443960	3	-0.52185	0.69911
83698	7	71244476	71912136	2715	121	1419418	3	-1.1427	0.87343
441250	7	72023729	72298813	834	55	1324956	3	1.9978	0.022871
9883	7	72349906	72421979	130	61	1048769	3	0.67582	0.24958
378108	7	72430016	72439997	1	1	89716	2	0.077388	0.46916
55695	7	72716513	72722864	12	8	1165912	3	-0.76973	0.77927
135892	7	72726532	72742085	28	16	1134021	3	0.04511	0.48201
8468	7	72742155	72772646	76	18	1355323	3	0.048443	0.48068
8326	7	72848109	72850450	5	4	1211112	3	-1.4816	0.93077
9031	7	72854728	72936628	221	43	1352135	3	0.030859	0.48769
9275	7	72950683	72972065	57	12	1345659	3	1.1595	0.12312
26608	7	72983274	72993013	33	14	1493803	3	0.094552	0.46234
51085	7	73007524	73038903	116	25	1445269	3	0.28265	0.38872
155382	7	73082174	73086440	13	5	1528795	3	-0.49986	0.69141
84277	7	73095248	73097781	16	5	1553644	3	-0.21572	0.5854
114049	7	73097898	73112551	61	13	1488662	3	-0.89745	0.81526
6804	7	73113535	73134032	51	19	1330232	3	-0.52926	0.70169
83451	7	73150424	73153190	8	4	1480515	3	1.0573	0.14519
1365	7	73183327	73184600	6	4	1467358	3	1.3406	0.090033
1364	7	73245193	73247015	4	2	1118999	3	0.096238	0.46167
155368	7	73248920	73256855	19	7	1016271	3	0.66847	0.25192
135886	7	73275489	73280223	18	8	1298512	3	-0.78495	0.78376
2006	7	73442119	73484237	123	44	1316636	3	0.84687	0.19853
3984	7	73498107	73536855	109	34	1321634	3	2.3715	0.0088581
7458	7	73588706	73611429	49	22	1195118	3	0.25351	0.39994
7462	7	73624087	73644164	61	15	1182961	3	1.4231	0.07736
5982	7	73645832	73668788	80	19	1286534	3	2.6223	0.0043669
7461	7	73703805	73820273	342	50	1267102	3	0.95369	0.17012
9569	7	73868120	74016931	511	60	1284095	3	1.0812	0.13981
2969	7	74071991	74175022	159	44	1293732	3	1.8511	0.03208
653361	7	74188309	74203720	9	5	687417	3	-0.5165	0.69725
84163	7	74210483	74267872	16	6	618135	3	-0.3837	0.6494
81554	7	74441223	74489717	37	20	1073013	3	0.56232	0.28695
389524	7	74508187	74565623	15	8	928714	3	1.4012	0.080572
442590	7	74695028	75133628	248	34	1117535	3	-0.33689	0.6319
729438	7	74807605	74867341	3	2	62865	2	-0.98147	0.83682
375593	7	75021234	75034896	3	2	848230	3	-0.11938	0.54751
100101267	7	75046060	75115565	189	36	1213883	3	-0.12552	0.54994
3092	7	75162619	75368290	837	98	1393195	3	-0.79004	0.78525
10344	7	75398842	75419064	109	18	1272994	3	-0.84986	0.8023
6369	7	75440766	75452674	72	18	1508043	3	-0.2949	0.61596
57414	7	75508317	75518244	35	19	1356114	3	-1.5883	0.94389
5447	7	75544420	75616173	287	51	1330296	3	1.2757	0.10103
83862	7	75616155	75623992	28	13	1379240	3	2.6638	0.003863
51657	7	75625610	75677321	170	45	1310275	3	1.4899	0.068121
4191	7	75677182	75696826	72	16	1434287	3	0.61204	0.27025
101927160	7	75700726	75701711	7	4	1539225	3	0.80787	0.20958
222183	7	75831211	75916609	302	35	1395629	3	-1.0727	0.8583
3315	7	75931875	75933614	10	5	1297131	3	0.28238	0.38882
7532	7	75956108	75988342	102	26	1428136	3	-0.47238	0.68167
136853	7	76018646	76039012	114	18	1506528	3	-0.33066	0.62955
7784	7	76026841	76071388	226	37	1430442	3	0.2671	0.3947
113878	7	76090972	76135312	71	18	1012270	3	0.91242	0.18077
80761	7	76139650	76157200	24	7	1062590	3	0.28345	0.38842
100505767	7	76162874	76689911	1385	99	1195179	3	1.3927	0.081862
22932	7	76239303	76256620	60	10	967122	3	-0.15983	0.56349
57639	7	76751934	76924534	628	57	1404180	3	1.3631	0.086429
10875	7	76822688	76829150	13	9	1237483	3	-0.44859	0.67314
54103	7	76940068	77045719	400	40	1504329	3	1.0972	0.13628
5782	7	77166773	77269388	354	29	1459707	3	3.3561	0.00039529
222194	7	77325743	77409120	277	40	1449507	3	3.1563	0.00079889
85025	7	77423045	77427747	16	9	1469941	3	0.091935	0.46337
57157	7	77428109	77586821	475	41	1441333	3	1.3614	0.086696
9863	7	77646374	79083121	6240	358	1431265	3	1.2226	0.11074
2770	7	79764140	79848725	282	48	1406622	3	-0.088256	0.53516
346562	7	80087987	80141242	179	31	1402111	3	0.93454	0.17501
948	7	80231504	80308593	283	30	1446996	3	0.41579	0.33878
10512	7	80371854	80551695	582	83	1359655	3	-0.82436	0.79513
3082	7	81331444	81399452	178	43	1315147	3	-0.85208	0.80292
781	7	81575760	82073031	2207	148	1383274	3	-1.8696	0.96923
27445	7	82383321	82792197	1492	87	1435357	3	-1.5765	0.94254
9723	7	82993222	83278479	1172	76	1423113	3	1.3864	0.082815
10371	7	83587659	84122040	2259	117	1407508	3	-0.19175	0.57603
223117	7	84624508	84816171	522	85	1380280	3	0.41587	0.33875
2913	7	86273230	86494193	681	74	1407975	3	-0.20477	0.58112
222223	7	86506222	86689014	650	38	1441462	3	-0.5694	0.71546
101927420	7	86780739	86781643	3	2	1257121	3	0.86189	0.19438
9988	7	86781677	86825648	154	15	1495608	3	2.5107	0.0060239
79161	7	86825477	86849889	86	15	1403905	3	2.5698	0.0050882
54677	7	86974951	87029112	161	36	1398278	3	1.0601	0.14455
5244	7	87031361	87105019	260	31	1450594	3	-0.32957	0.62914
5243	7	87133179	87342639	613	67	1427463	3	0.073534	0.47069
154661	7	87257729	87461613	514	38	1398295	3	-0.24418	0.59645
55972	7	87462885	87505692	121	25	1456958	3	-0.82432	0.79512
10926	7	87505544	87538856	106	24	1390557	3	-0.62146	0.73285
53616	7	87563566	87832204	696	61	1293654	3	0.76775	0.22132
6717	7	87834430	87856308	58	15	1430531	3	0.73539	0.23105
79689	7	87905744	87936228	80	16	1428809	3	0.50869	0.30548
219578	7	88388753	88966346	2601	137	1457930	3	-1.346	0.91084
219557	7	88423420	88425031	10	5	1491242	3	-0.094443	0.53762
26872	7	89783689	89794141	27	10	1428287	3	0.29914	0.38242
261729	7	89841000	89866992	77	20	1479384	3	-0.26471	0.60438
79846	7	89874488	89940377	250	33	1320970	3	-0.28244	0.6112
85865	7	89975341	90020769	244	31	1410987	3	0.28812	0.38663
9069	7	90032648	90045268	44	18	1476431	3	-0.3822	0.64884
5218	7	90225681	90839905	2393	106	1444625	3	1.011	0.15602
8321	7	90893783	90898132	8	4	1303836	3	0.24268	0.40413
7978	7	91502021	91510016	19	11	1349681	3	1.4216	0.077574
10142	7	91570181	91739987	468	25	1415437	3	1.384	0.083184
1595	7	91741463	91764059	60	9	1421682	3	2.1792	0.014658
401387	7	91774169	91808900	70	16	1421342	3	2.5615	0.0052112
889	7	91828283	91875414	101	33	1387240	3	2.355	0.0092608
54467	7	91875530	92030698	330	55	1307244	3	3.2251	0.00062967
57798	7	92076762	92089381	30	13	1357569	3	0.24242	0.40423
30816	7	92097694	92107229	30	12	1454163	3	0.11227	0.45531
5189	7	92116337	92157845	92	27	1380701	3	0.025933	0.48966
84060	7	92158079	92167319	28	11	1455071	3	-0.098361	0.53918
257415	7	92190072	92219706	89	19	1451777	3	0.26294	0.3963
1021	7	92234235	92465941	486	70	1372836	3	-0.87553	0.80936
54809	7	92728826	92747336	93	19	1471531	3	0.49595	0.30996
219285	7	92759368	92777689	54	22	1420484	3	0.34683	0.36436
253012	7	92817899	92855783	103	36	1410112	3	0.55497	0.28946
55610	7	92861653	92990435	325	50	1376258	3	1.0096	0.15635
799	7	93053799	93204042	557	52	1434440	3	-0.29497	0.61599
7980	7	93514709	93520303	25	5	1492657	3	1.6794	0.046541
2792	7	93535820	93540485	20	7	1303168	3	3.1103	0.0009346
2791	7	93551016	93555826	27	14	1384222	3	1.3226	0.092978
10282	7	93592082	93633693	101	32	1350990	3	-0.46199	0.67796
1278	7	94023873	94060544	125	32	1441983	3	1.938	0.02631
64921	7	94138838	94186331	127	36	1364733	3	2.0694	0.019254
8910	7	94214536	94285521	157	28	1435845	3	0.88512	0.18805
23089	7	94285637	94299007	28	14	1350882	3	0.85961	0.195
55607	7	94536949	94925727	1133	80	1372596	3	1.7558	0.039563
5444	7	94927669	94953884	119	28	1463674	3	-0.39451	0.6534
5446	7	94989181	95025702	167	27	1397302	3	-0.86661	0.80692
5445	7	95034174	95064636	121	23	1451302	3	-1.1348	0.87176
51666	7	95115213	95169543	219	44	1511368	3	1.1267	0.12993
5166	7	95212809	95225925	63	14	1496678	3	1.1975	0.11555
1780	7	95401818	95739634	1211	119	1387862	3	0.73357	0.23161
10165	7	95749532	95951459	488	46	1317409	3	-0.063096	0.52516
401388	7	96110938	96132835	62	22	1409565	3	0.71721	0.23662
7979	7	96318079	96339203	70	19	1455866	3	-0.07067	0.52817
1750	7	96635290	96640352	10	5	1444741	3	-0.44259	0.67097
1749	7	96649702	96654143	14	10	1252535	3	-0.54482	0.70706
57001	7	96745905	96811075	198	30	1414581	3	0.23458	0.40727
6863	7	97361271	97369784	34	7	1507145	3	-1.0598	0.85538
440	7	97481429	97501854	80	21	1457019	3	-0.079833	0.53181
4951	7	97614012	97619416	26	5	1483456	3	-0.0065489	0.50261
22853	7	97736197	97838945	398	43	1439416	3	0.27593	0.3913
168620	7	97840759	97844769	19	9	1523526	3	0.5324	0.29722
25851	7	97844755	97881563	153	29	1359630	3	1.4283	0.076607
25798	7	97910972	97952972	166	19	1441220	3	0.59397	0.27627
55971	7	97920962	98030427	349	25	1391195	3	0.15938	0.43668
4885	7	98246597	98259181	36	12	1501594	3	-1.5419	0.93845
222865	7	98444111	98467673	73	27	1270200	3	-2.255	0.98793
8295	7	98476113	98610866	413	40	1371705	3	-1.9808	0.97619
57154	7	98625058	98741743	337	68	1348191	3	-1.1497	0.87487
402569	7	98771197	98805089	184	16	1493794	3	0.33487	0.36886
10552	7	98923496	98963885	111	27	1363148	3	0.39436	0.34666
10095	7	98972298	99004226	100	25	1380525	3	-0.4754	0.68275
11333	7	98992296	99006305	34	13	1373252	3	-1.6286	0.9483
8896	7	99006243	99017239	47	17	1352965	3	0.014153	0.49435
26024	7	99014362	99045811	126	30	1260365	3	1.8419	0.032743
100526740	7	99014362	99063824	190	36	1290563	3	1.6039	0.054371
10898	7	99036563	99054996	71	18	1395951	3	0.87902	0.18969
9551	7	99055784	99063824	24	10	1273866	3	0.99136	0.16076
285989	7	99070476	99085408	43	21	1270409	3	3.0478	0.0011526
84124	7	99084142	99097925	36	18	1401041	3	0.82897	0.20356
23660	7	99102273	99131445	73	25	1315882	3	1.9956	0.02299
221786	7	99143923	99156115	21	10	1418893	3	1.9754	0.024109
79027	7	99156034	99174076	53	22	1394160	3	2.0243	0.021472
100289187	7	99195702	99208456	34	13	1378302	3	1.6249	0.052095
221785	7	99214571	99275204	166	39	1314286	3	0.49576	0.31003
1577	7	99245813	99277636	83	29	1310763	3	0.79861	0.21226
100861540	7	99282302	99332819	151	29	1381349	3	0.94116	0.17331
1551	7	99302660	99332853	98	22	1385548	3	0.71683	0.23674
1576	7	99354583	99381811	62	27	1207725	3	2.4051	0.0080837
64816	7	99425636	99463727	148	24	1400530	3	1.1733	0.12034
81392	7	99473685	99474656	7	3	1351764	3	2.7868	0.0026613
89122	7	99488030	99517223	83	22	1376583	3	4.4319	4.6699e-06
349149	7	99520892	99531833	38	15	1476082	3	5.1379	1.3891e-07
563	7	99564350	99573735	22	11	1428203	3	7.3489	9.9941e-14
7586	7	99613204	99642803	85	30	1341634	3	9.0673	6.1026e-20
7589	7	99647390	99662663	34	11	1337257	3	4.8293	6.8493e-07
7551	7	99661470	99680171	58	24	1387911	3	6.8538	3.5955e-12
10980	7	99686583	99689823	10	6	1265860	3	1.0601	0.14456
4176	7	99690351	99699563	38	13	1413642	3	5.2836	6.3342e-08
9179	7	99699130	99704803	22	13	1283896	3	8.4499	1.4574e-17
6878	7	99704693	99717481	36	17	1233320	3	4.0754	2.2967e-05
245812	7	99717265	99723131	18	10	1122725	3	8.6219	3.2916e-18
255374	7	99724317	99726121	7	5	1276493	3	1.43	0.076354
389541	7	99746530	99751833	11	7	1236200	3	2.001	0.022694
55262	7	99752043	99756338	11	7	1153319	3	3.2754	0.00052764
79690	7	99756865	99766373	27	17	1161707	3	7.3901	7.3383e-14
221914	7	99767229	99774990	20	12	1264075	3	9.6374	2.7786e-22
10734	7	99775186	99812010	107	23	1412006	3	10.457	6.8337e-26
352954	7	99798276	99869855	209	50	1304423	3	6.5749	2.4351e-11
79037	7	99816147	99819113	15	7	1242120	3	6.734	8.2555e-12
441272	7	99905325	99919819	19	8	1166279	3	0.28214	0.38892
29990	7	99955626	99965454	29	12	1245911	3	2.9924	0.0013839
29992	7	99971068	99997722	68	19	1320165	3	4.6014	2.0983e-06
55063	7	99998449	100027037	73	14	1369012	3	3.1178	0.00091104
56257	7	100026321	100031749	22	9	1300322	3	0.57769	0.28174
221908	7	100032900	100034468	3	2	1221314	3	-1.1815	0.88131
402573	7	100054238	100062063	15	9	1218507	3	2.0851	0.018529
81628	7	100064142	100076902	32	11	1391932	3	2.8715	0.0020424
222950	7	100081550	100092425	34	14	1305372	3	5.2788	6.5e-08
3268	7	100136834	100165843	69	23	1273113	3	3.4419	0.00028886
100316904	7	100169851	100171487	3	2	1460526	3	-0.77896	0.782
4034	7	100171634	100183806	46	19	1335188	3	3.9467	3.9612e-05
101927655	7	100171654	100172705	7	3	1425047	3	-0.69568	0.75669
26261	7	100183840	100198740	29	17	1306947	3	2.1508	0.015746
5118	7	100199882	100205798	14	10	1108743	3	2.9976	0.0013604
64598	7	100209725	100213003	10	3	1387565	3	0.7726	0.21988
7036	7	100218039	100240332	57	22	1363195	3	3.3604	0.00038909
51412	7	100240720	100254084	33	19	1240800	3	2.4883	0.0064177
2783	7	100271363	100276792	19	13	1274766	3	3.0264	0.0012375
64599	7	100277130	100286870	35	19	1339907	3	0.76214	0.22299
10248	7	100303676	100305123	5	2	1585272	3	0.4167	0.33845
2056	7	100318423	100321323	13	7	1350998	3	2.4646	0.0068585
7455	7	100331249	100395419	240	47	1340276	3	4.1396	1.7396e-05
2050	7	100400187	100425143	93	25	1464840	3	4.5424	2.7807e-06
56996	7	100450337	100464634	44	17	1355980	3	3.8359	6.2564e-05
7205	7	100464950	100471076	20	11	1456193	3	4.4247	4.8292e-06
51593	7	100472701	100486285	56	23	1288749	3	4.3787	5.9688e-06
402682	7	100486344	100487339	3	2	1289638	3	0.28378	0.38829
43	7	100487615	100493754	23	12	1373987	3	4.2131	1.2596e-05
4584	7	100547086	100611617	47	13	1024374	3	1.5259	0.063512
10071	7	100612904	100662230	145	36	1212912	3	2.8463	0.0022117
140453	7	100663364	100702140	165	38	1287949	3	1.6236	0.052232
81844	7	100728786	100733909	24	10	1469478	3	-0.012461	0.50497
5054	7	100770370	100782547	54	17	1449790	3	-0.92842	0.82341
1174	7	100797685	100804557	30	9	1343349	3	0.72452	0.23437
7425	7	100805790	100810862	8	6	1295684	3	0.69494	0.24355
375607	7	100813774	100823557	44	15	1450937	3	1.787	0.036971
346606	7	100839010	100844302	16	6	1228573	3	0.27128	0.39309
8985	7	100849258	100861011	46	21	1369552	3	-1.478	0.93029
10467	7	100860985	100867471	30	10	1481488	3	-2.8304	0.99768
24146	7	100875373	100882101	25	12	1364721	3	-0.77128	0.77973
51024	7	100882893	100889009	21	11	1407506	3	-0.82228	0.79454
64792	7	100956648	100965093	59	16	1459573	3	-0.067973	0.5271
136227	7	101006101	101202304	1236	86	1457981	3	0.29325	0.38466
93408	7	101256605	101272576	58	20	1509821	3	-1.3186	0.90635
1523	7	101459184	101927250	1590	122	1425232	3	2.6303	0.0042661
10603	7	101928405	101962178	115	38	1298708	3	2.0768	0.01891
729597	7	101986192	101997468	3	1	654245	2	0.84813	0.19818
100289561	7	102004266	102036780	85	18	1311121	3	0.58913	0.27789
79706	7	102036804	102067129	100	23	1399744	3	0.62293	0.26666
80228	7	102073977	102097268	84	28	1339749	3	1.4866	0.068562
54784	7	102096667	102105321	35	14	1452879	3	0.16918	0.43283
222229	7	102105335	102113615	59	16	1393218	3	-2.4978	0.99375
5439	7	102113547	102119446	28	10	1176533	3	-0.44773	0.67283
100271927	7	102123586	102158224	2	1	68965	1	-0.47142	0.68133
548644	7	102178365	102213107	1	1	586029	2	0.45894	0.32314
10156	7	102220093	102257205	2	1	73122	1	0.47338	0.31797
246721	7	102277195	102312176	1	1	63926	1	2.18	0.01463
222234	7	102389399	102449672	182	30	1137777	3	1.2092	0.1133
222235	7	102453308	102715288	767	69	1291385	3	0.33039	0.37055
10234	7	102553344	102585558	94	28	1304153	3	0.3126	0.37729
58160	7	102613884	102619114	17	10	1347074	3	2.3269	0.0099854
83787	7	102715174	102740210	62	22	1184834	3	-0.13718	0.55456
222236	7	102740023	102791081	128	22	1276283	3	0.9851	0.16229
9512	7	102937873	102970349	82	37	1340878	3	-0.10697	0.54259
27000	7	102952921	102985320	90	31	1370176	3	-0.61846	0.73186
5701	7	102984852	103009842	69	22	1383840	3	-0.23384	0.59245
375611	7	102993177	103086624	313	54	1420023	3	-0.62269	0.73325
5649	7	103112231	103629963	2486	145	1471016	3	1.3413	0.089916
5001	7	103766788	103848495	407	35	1403902	3	0.79829	0.21235
375612	7	103969104	104549005	2539	158	1385155	3	0.39882	0.34501
55904	7	104654637	104754532	320	38	1296009	3	0.91139	0.18105
6733	7	104754048	105039614	865	69	1305492	3	0.05411	0.47842
54517	7	105096948	105162689	308	43	1389563	3	-1.369	0.9145
60561	7	105172532	105208131	130	24	1406242	3	-2.0423	0.97944
222255	7	105244932	105517046	1032	150	1440662	3	3.3005	0.00048257
222256	7	105517251	105676877	689	111	1443089	3	0.19125	0.42417
6856	7	105730814	105753093	75	25	1468828	3	3.3822	0.0003596
10135	7	105888731	105926373	112	26	1445475	3	-0.51587	0.69703
168455	7	106297211	106301634	16	8	1466618	3	-0.67301	0.74953
5294	7	106505723	106547592	103	31	1449583	3	0.71259	0.23805
5577	7	106685178	106802256	375	41	1412394	3	-0.58752	0.72157
26959	7	106809406	106842974	101	21	1355681	3	-0.33292	0.6304
10466	7	106842189	107204959	1179	40	1408351	3	-1.0624	0.85598
2845	7	107110502	107116125	13	6	1377880	3	-0.29596	0.61637
11062	7	107204402	107218968	34	16	1413776	3	-2.9301	0.99831
55973	7	107220422	107263762	120	38	1389353	3	-2.6711	0.99622
5172	7	107301080	107358254	151	35	1316672	3	-0.39246	0.65264
79872	7	107383942	107402112	50	14	1400105	3	-0.21592	0.58547
1811	7	107405912	107443678	128	36	1354747	3	0.6827	0.2474
1738	7	107531586	107561643	83	20	1379803	3	0.22283	0.41183
3912	7	107564244	107643804	251	64	1334285	3	-1.9329	0.97337
22798	7	107663996	107770801	388	45	1405444	3	-0.37705	0.64693
4897	7	107788071	108096841	1292	75	1466124	3	-0.21926	0.58678
50640	7	108110866	108168605	203	34	1471127	3	1.305	0.095947
168451	7	108202671	108210189	23	7	1479749	3	-0.52089	0.69878
4189	7	108210189	108215294	18	9	1314253	3	-0.389	0.65136
154907	7	108524038	108524637	2	2	1188893	3	1.7914	0.036617
83943	7	110303106	111202588	2792	133	1392759	3	0.080319	0.46799
54674	7	110731062	110765510	93	22	1410306	3	-0.0088897	0.50355
9732	7	111366164	111846462	1703	199	1400263	3	1.3047	0.096006
11179	7	111846643	111983989	488	41	1420574	3	0.42198	0.33652
3475	7	112063199	112117258	255	47	1403091	3	0.56913	0.28463
286006	7	112120908	112130943	52	20	1402839	3	0.80816	0.2095
64418	7	112405364	112430768	69	22	1426111	3	1.5969	0.055148
154743	7	112459202	112579932	345	53	1354074	3	1.6486	0.049616
54329	7	112720468	112727833	23	11	1496091	3	3.7251	9.7616e-05
5506	7	113516882	113559082	117	41	1326296	3	-0.92595	0.82277
93986	7	113726365	114333827	1729	116	1319798	3	-0.86257	0.80581
29969	7	114562169	114659971	310	76	1363413	3	-1.5909	0.94418
22797	7	115575202	115799950	749	59	1458348	3	-2.1413	0.98388
26136	7	115850547	115898840	197	21	1501915	3	0.42988	0.33364
858	7	116139655	116148595	34	9	1496649	3	0.93735	0.17429
857	7	116164839	116201239	129	26	1416580	3	0.77989	0.21773
4233	7	116312406	116438440	325	63	1387054	3	-0.83337	0.79768
830	7	116502533	116559315	131	30	1279672	3	0.23773	0.40605
7982	7	116593381	116870077	715	97	1370820	3	-2.5503	0.99462
7472	7	116916685	116963343	133	49	1367430	3	-0.29072	0.61437
136991	7	117003276	117067577	132	31	1427210	3	0.1923	0.42375
1080	7	117120017	117308719	556	52	1414469	3	-0.39014	0.65178
83992	7	117350702	117513561	521	88	1390534	3	-0.023825	0.5095
51691	7	117824086	117844093	112	11	1481765	3	-0.10672	0.5425
56311	7	117864493	117882785	71	14	1400799	3	0.49878	0.30897
3751	7	119913689	120390387	1513	90	1396997	3	-0.61323	0.73014
23554	7	120427374	120498420	192	44	1401356	3	1.2066	0.11379
54556	7	120590817	120615711	70	16	1451139	3	-0.36925	0.64403
79974	7	120628751	120937498	1084	70	1431570	3	0.39582	0.34612
51384	7	120965421	120981158	67	20	1399874	3	-0.46133	0.67772
10447	7	120988905	121036422	173	24	1420079	3	-0.41493	0.6609
5803	7	121513159	121702090	581	64	1459558	3	-0.096034	0.53825
10157	7	121713598	121784344	203	39	1435832	3	1.0052	0.15739
389549	7	121941373	121951173	27	15	1307989	3	-0.14354	0.55707
93664	7	121958478	122526813	2079	114	1402919	3	3.3615	0.00038761
168433	7	122337766	122339208	5	4	1200258	3	-0.15583	0.56191
378925	7	122341720	122343021	5	3	1312702	3	0.79912	0.21211
50833	7	122634759	122635754	2	1	1688728	3	-0.94819	0.82848
6561	7	122753588	122840025	305	56	1455345	3	0.45799	0.32348
154865	7	123091993	123174718	236	38	1384527	3	1.9357	0.02645
4698	7	123181083	123197958	52	15	1437427	3	0.78729	0.21556
142685	7	123241882	123277951	128	25	1410782	3	1.3985	0.080984
442721	7	123295861	123304147	29	14	1396480	3	0.87312	0.1913
8976	7	123321981	123389125	238	33	1466247	3	0.57569	0.28241
23553	7	123485220	123517532	99	34	1328257	3	0.39581	0.34612
6677	7	123565286	123611464	167	37	1444577	3	1.3619	0.086621
730130	7	123670970	123673523	4	2	1512615	3	1.0286	0.15184
2861	7	124385655	124406079	68	20	1432021	3	-1.1623	0.87744
154872	7	124417346	124430864	39	14	1398664	3	1.7835	0.037252
25913	7	124462440	124570037	401	37	1400358	3	0.56699	0.28536
2918	7	126078652	126892428	3127	117	1433883	3	-0.45974	0.67715
168850	7	127010097	127032778	65	19	1422399	3	-0.97871	0.83614
79571	7	127220682	127225654	20	9	1532283	3	-1.6969	0.95514
381	7	127228406	127231759	16	7	1481623	3	0.45762	0.32361
29999	7	127233689	127241851	29	14	1297953	3	1.4932	0.067699
5078	7	127250346	127255982	23	13	1178910	3	0.23638	0.40657
27044	7	127292043	127732659	1182	83	1386863	3	-1.2429	0.89305
64101	7	127667124	127671002	10	6	1320658	3	1.1091	0.13369
3952	7	127881241	127897682	58	24	1297558	3	-0.71349	0.76223
55131	7	127950429	127983962	121	26	1358431	3	-1.9751	0.97587
401399	7	127990379	128001739	32	15	1193013	3	-0.050292	0.52006
3614	7	128032331	128050045	76	22	1496970	3	-0.78497	0.78376
29923	7	128095884	128098472	9	6	1432904	3	-0.54354	0.70662
55798	7	128116783	128142978	91	26	1423874	3	0.41882	0.33768
101928451	7	128156940	128271752	554	31	1425320	3	-0.23765	0.59392
346653	7	128311743	128328949	95	17	1471129	3	-0.90026	0.81601
84691	7	128349115	128371797	121	30	1498667	3	-0.16744	0.56649
813	7	128379346	128413477	113	15	1515012	3	1.0245	0.15279
611	7	128412543	128415844	15	6	1511442	3	1.015	0.15505
64753	7	128431464	128462187	116	21	1468902	3	2.1528	0.015669
2318	7	128470436	128499328	125	34	1369765	3	1.2342	0.10857
9296	7	128502857	128505903	18	8	1294003	3	0.55855	0.28823
100130705	7	128506464	128512101	49	9	1556646	3	1.5039	0.066305
375616	7	128516919	128550773	128	33	1334919	3	1.0615	0.14423
3663	7	128577976	128590089	50	20	1460020	3	2.5199	0.0058691
23534	7	128594234	128695227	285	53	1408280	3	2.2157	0.013355
340348	7	128784712	128809534	84	15	1493188	3	-1.5826	0.94325
6608	7	128828713	128853386	95	29	1323933	3	-0.62199	0.73303
23382	7	128864855	129070052	625	56	1433279	3	-1.1001	0.86435
57464	7	129074274	129128240	161	31	1420705	3	0.17085	0.43217
100287482	7	129142320	129152773	40	18	1286127	3	-0.049172	0.51961
4899	7	129251555	129396922	513	52	1443452	3	4.9692	3.3609e-07
7328	7	129470572	129592800	529	23	1503814	3	0.49582	0.31001
51530	7	129658126	129691233	122	16	1521591	3	-0.49499	0.6897
23008	7	129710349	129775560	252	35	1458000	3	-1.5036	0.93366
84928	7	129804555	129845338	127	27	1466654	3	0.67134	0.251
136263	7	129839317	129856684	55	17	1424670	3	0.60527	0.2725
1358	7	129906703	129929638	75	15	1386141	3	-0.52585	0.70051
51200	7	129932974	129964020	131	27	1439845	3	-0.61932	0.73215
93979	7	129984630	130008571	107	22	1514333	3	-1.2011	0.88514
1357	7	130020290	130027949	26	10	1412111	3	-1.2418	0.89284
95681	7	130033612	130081051	140	34	1449522	3	1.414	0.078687
4232	7	130126016	130146138	55	24	1369105	3	1.3306	0.091665
26958	7	130146079	130353598	309	39	1331819	3	0.53427	0.29658
114960	7	130353486	130372268	69	22	1479525	3	0.83295	0.20244
136259	7	130417382	130418860	7	4	1346225	3	0.28562	0.38758
4289	7	130794855	131181398	1340	136	1434620	3	1.4675	0.071123
5420	7	131185021	131241376	243	63	1382573	3	1.4753	0.07006
91584	7	131808091	132333447	2425	199	1414848	3	2.7345	0.003124
54927	7	132469623	132766839	881	54	1391074	3	-0.65217	0.74285
60412	7	132937823	133750514	2321	96	1382412	3	0.66645	0.25256
136332	7	133812105	133948933	659	30	1430597	3	0.92033	0.1787
84912	7	133974089	134001827	139	14	1443579	3	-0.49201	0.68864
231	7	134127107	134143888	60	26	1342347	3	1.2272	0.10987
57016	7	134212344	134226166	71	15	1466421	3	-0.74119	0.77071
441282	7	134233849	134264615	135	27	1419842	3	0.51528	0.30318
669	7	134331531	134364568	130	13	1494463	3	0.77497	0.21918
800	7	134464164	134655480	677	76	1432257	3	1.4646	0.071522
340351	7	134671259	134820530	468	40	1392192	3	0.86989	0.19218
55281	7	134832766	134850967	60	13	1493534	3	0.82154	0.20567
78996	7	134850532	134855578	21	9	1395307	3	-1.53	0.93699
29062	7	134868590	134896316	97	28	1388454	3	-0.87433	0.80903
346673	7	134916731	134943244	83	19	1348915	3	-0.3891	0.6514
4850	7	135046547	135194875	451	45	1383306	3	1.6126	0.053411
23165	7	135242662	135333501	524	30	1468961	3	0.57963	0.28108
647087	7	135347221	135361160	70	16	1431899	3	-0.84454	0.80082
26266	7	135365979	135412943	187	35	1440561	3	-0.83324	0.79765
389558	7	135413096	135433616	108	28	1415667	3	-0.57636	0.71781
136319	7	135611503	135662204	234	34	1529621	3	-1.1813	0.88125
767558	7	135611503	135662204	234	34	1529621	3	-1.1813	0.88125
1129	7	136553399	136703720	561	57	1408306	3	-1.0678	0.8572
5764	7	136912088	137028606	459	75	1444046	3	0.48526	0.31375
9162	7	137074385	137531609	1670	123	1313298	3	0.93023	0.17613
64764	7	137559725	137686847	430	76	1345052	3	0.0032831	0.49869
100130880	7	137638094	137642712	17	8	1365776	3	1.0282	0.15194
6718	7	137761178	137803050	151	36	1365870	3	-1.8843	0.97024
8805	7	138145079	138270333	292	44	1328156	3	-1.7216	0.95743
136306	7	138279030	138385969	512	84	1366558	3	0.22996	0.40906
50617	7	138391039	138484305	423	75	1400663	3	0.51455	0.30343
155006	7	138482664	138490769	40	8	1446522	3	-0.87682	0.80971
57670	7	138516126	138666064	622	66	1416945	3	1.9808	0.023805
92092	7	138710452	138720775	34	10	1260287	3	2.1404	0.016161
56829	7	138728266	138794466	240	39	1387974	3	3.8234	6.582e-05
79989	7	138818490	138874550	202	18	1353054	3	-1.2994	0.9031
254048	7	138915978	138992982	202	35	1338733	3	-0.17996	0.57141
51631	7	139025105	139108203	356	15	1467217	3	-0.50265	0.6924
154791	7	139025196	139031065	22	5	1550793	3	-0.82782	0.79611
100996928	7	139025878	139108203	351	15	1466556	3	-0.49777	0.69068
346689	7	139138088	139168457	175	30	1393136	3	-0.13442	0.55346
154790	7	139208674	139229731	59	14	1210048	3	0.68923	0.24534
6916	7	139478047	139720125	971	91	1393986	3	2.3977	0.0082497
64761	7	139723544	139764086	188	34	1510936	3	1.6976	0.044789
80853	7	139784546	139876741	319	30	1441345	3	-0.41243	0.65999
84255	7	140033552	140104024	295	33	1467566	3	-0.15486	0.56153
401409	7	140103843	140126653	97	29	1327670	3	-1.627	0.94813
23608	7	140152840	140179369	105	13	1386489	3	-0.43321	0.66757
27147	7	140218220	140341285	424	34	1427063	3	-0.72079	0.76448
90956	7	140372730	140395745	70	18	1363899	3	-0.19244	0.5763
4708	7	140396481	140406446	28	9	1455248	3	-1.027	0.84778
673	7	140415749	140624564	585	37	1372651	3	1.8788	0.030135
51650	7	140705961	140714781	21	9	1405672	3	0.67724	0.24913
100507421	7	140774032	141180180	1366	158	1404153	3	-0.017545	0.507
55750	7	141251078	141354209	278	32	1375120	3	2.9728	0.0014756
57189	7	141356528	141401953	125	24	1408708	3	1.4084	0.079507
494551	7	141408153	141431071	53	22	1280014	3	-0.077932	0.53106
6742	7	141438121	141450288	44	12	1405012	3	1.588	0.05614
50831	7	141463897	141464997	6	3	1516968	3	1.3312	0.091554
50832	7	141478289	141479188	5	2	1488230	3	1.6128	0.053393
54429	7	141487129	141491338	22	6	1501380	3	1.5802	0.057034
136242	7	141536078	141541332	32	5	1579476	3	-0.6955	0.75663
130075	7	141618676	141619620	2	1	1175675	3	-1.1542	0.87579
23601	7	141627157	141646783	66	14	1472941	3	1.2957	0.097534
5726	7	141672431	141673573	3	1	1423662	3	-0.65476	0.74369
8972	7	141695676	141806547	403	71	1157550	3	0.24153	0.40457
93432	7	141811549	141843783	132	18	1416168	3	0.9523	0.17047
136541	7	141951958	141957878	43	10	1502998	3	-2.5075	0.99392
6957	7	141998851	142510972	1268	105	1251953	3	0.99037	0.161
100463482	7	142374131	142375525	9	3	1470060	3	2.1744	0.014837
5644	7	142457319	142460927	5	3	1072319	3	1.0031	0.15791
2051	7	142552776	142568847	60	17	1453792	3	0.11057	0.45598
55503	7	142568956	142583490	70	8	1503198	3	0.2714	0.39304
56302	7	142605648	142630820	93	20	1504638	3	0.7497	0.22672
135927	7	142636603	142637957	6	3	1538478	3	-0.72643	0.76621
3792	7	142638201	142659503	86	19	1443235	3	0.80644	0.20999
135924	7	142723287	142724219	4	2	1601127	3	1.5966	0.055177
346517	7	142749438	142750379	11	5	1403876	3	1.2685	0.10232
5304	7	142829174	142836834	28	10	1493469	3	0.37278	0.35466
259285	7	142880512	142881528	2	1	1031850	3	1.0943	0.13692
259286	7	142919172	142920143	2	1	1167350	2	-0.43474	0.66812
373156	7	142960506	142966222	7	5	1035176	3	0.6535	0.25672
135932	7	142982040	142985141	7	5	1225156	3	1.828	0.033777
835	7	142985308	143004789	43	25	1307896	3	0.52222	0.30076
1180	7	143013219	143049097	141	33	1366961	3	3.1235	0.00089342
9715	7	143050493	143079397	74	27	1259246	3	3.1964	0.00069575
100507507	7	143076248	143078295	3	2	1365878	3	1.5442	0.061268
7791	7	143078338	143088204	39	17	1430361	3	4.7306	1.1192e-06
2041	7	143088205	143105985	64	29	1350769	3	10.561	2.2504e-26
338398	7	143140546	143141502	2	1	1521632	3	0.55479	0.28952
259287	7	143174966	143175889	6	3	1276076	3	3.7689	8.1978e-05
101928422	7	143318043	143333779	1	1	81403	2	-0.40081	0.65572
285966	7	143318045	143427173	15	7	1119945	3	1.0705	0.14219
340307	7	143452182	143454843	1	1	74004	1	-1.6818	0.9537
9747	7	143548461	143599278	67	22	1246389	3	-0.11581	0.5461
135948	7	143632326	143633279	5	2	1676675	3	-0.80182	0.78867
26211	7	143657020	143658108	8	5	1415800	3	0.79375	0.21367
135946	7	143701090	143702025	6	4	1431127	3	0.7739	0.2195
393046	7	143747495	143748430	5	2	1570500	3	0.51261	0.30411
392138	7	143771313	143772245	4	3	1343052	3	2.7532	0.0029506
346525	7	143792201	143793133	2	1	1431624	3	-0.93222	0.82439
442361	7	143806676	143807632	6	3	1639953	3	-0.012115	0.50483
135941	7	143826206	143827138	3	1	1230580	2	0.15173	0.4397
445328	7	143883176	143892791	2	1	624234	3	-0.89231	0.81389
402317	7	143928876	143936126	1	1	8313	1	-0.039615	0.5158
401427	7	143955789	143956721	2	1	89692	1	-0.20133	0.57978
346528	7	144009039	144017558	4	2	93362	2	2.0552	0.019932
7984	7	144052489	144077725	11	5	1188329	3	-0.11264	0.54484
135935	7	144094333	144107320	44	13	1371684	3	0.92635	0.17713
27010	7	144149034	144533488	1399	106	1410463	3	0.77599	0.21888
26047	7	145813453	148118090	11009	417	1412611	3	2.0598	0.019708
202865	7	148287657	148312952	94	31	1318565	3	-0.32631	0.62791
8454	7	148395631	148498202	377	50	1369575	3	3.0615	0.0011013
2146	7	148504464	148581441	221	44	1364999	3	3.5301	0.00020773
9601	7	148700154	148725782	109	18	1399184	3	3.2426	0.00059218
136051	7	148766733	148787869	62	22	1415228	3	-0.355	0.63871
155054	7	148799853	148823438	68	20	1314172	3	-1.1004	0.86442
57541	7	148823508	148880134	207	34	1359465	3	-0.54043	0.70555
8427	7	148892560	148923339	111	32	1461007	3	1.1279	0.12968
7988	7	148936741	148952700	79	26	1336562	3	1.0059	0.15724
100289678	7	148959262	148982085	122	28	1422720	3	1.4775	0.069769
27153	7	149128454	149158053	90	24	1288019	3	0.93081	0.17598
155061	7	149169884	149194928	90	23	1262977	3	-0.16527	0.56563
84626	7	149412061	149431664	89	16	1459267	3	1.5891	0.056021
168544	7	149461452	149470295	40	13	1353115	3	0.14127	0.44383
23145	7	149473131	149531054	389	52	1338654	3	0.53083	0.29777
643641	7	149535464	149564568	84	27	1359689	3	1.0322	0.15099
155066	7	149570053	149577787	30	8	1401556	3	0.25399	0.39975
653857	7	149944301	150020758	236	23	1241163	3	-0.3323	0.63017
65999	7	150020296	150035245	76	9	1411634	3	0.3406	0.3667
113763	7	150026938	150029810	11	3	1418880	3	0.48422	0.31411
5919	7	150031033	150038773	42	12	1276724	3	0.24076	0.40487
29803	7	150065361	150071133	19	4	1472815	3	1.5117	0.065307
285971	7	150076406	150095719	75	13	1371172	3	-0.85361	0.80334
155038	7	150147748	150176483	53	14	1395520	3	1.2475	0.10611
168537	7	150211945	150218161	38	15	1414981	3	0.3459	0.36471
55303	7	150264458	150271043	28	9	1448190	3	-0.96109	0.83175
474344	7	150322463	150329736	28	10	1456825	3	0.6109	0.27063
26157	7	150382690	150390729	24	9	1541009	3	0.20521	0.4187
170575	7	150413645	150421368	27	10	1557739	3	-0.92502	0.82252
100527949	7	150413645	150440737	115	22	1482674	3	-0.25591	0.60099
55340	7	150434436	150440737	35	9	1433589	3	-0.85654	0.80415
28959	7	150488375	150498448	53	17	1374711	3	-0.17193	0.56825
55365	7	150497854	150502208	27	10	1572874	3	-0.11434	0.54552
26	7	150524336	150558379	199	26	1486488	3	0.68525	0.24659
3757	7	150642044	150675402	111	30	1450952	3	-2.3789	0.99132
4846	7	150688144	150711687	78	30	1381918	3	1.8841	0.029779
285973	7	150709297	150721586	46	25	1322300	3	-1.74	0.95907
11194	7	150725510	150744869	71	20	1421345	3	-2.3725	0.99116
9311	7	150745379	150749843	20	15	1283223	3	-2.8147	0.99756
1020	7	150750899	150755052	11	6	1471050	3	-0.11054	0.54401
6522	7	150755299	150773614	66	21	1469928	3	-0.75101	0.77368
10922	7	150773708	150777970	13	8	1328039	3	-1.2081	0.88649
83590	7	150778172	150780620	7	5	1442414	3	-2.1793	0.98535
116988	7	150782918	150841523	213	50	1408631	3	-1.758	0.96062
2636	7	150845676	150864867	51	21	1379505	3	0.3083	0.37893
136371	7	150872785	150884919	56	16	1415933	3	0.96647	0.1669
392843	7	150887960	150892611	20	8	1303614	3	-0.011221	0.50448
10061	7	150904923	150924460	95	20	1486391	3	0.34362	0.36557
54480	7	150929575	150935913	26	9	1493869	3	-0.47211	0.68158
6604	7	150936059	150974231	136	34	1457135	3	-1.2083	0.88653
51667	7	151038785	151075547	156	43	1394227	3	-0.73024	0.76738
349136	7	151077536	151107775	131	46	1364970	3	1.4007	0.080649
155051	7	151127056	151137256	54	17	1383690	3	1.6707	0.047387
6009	7	151163098	151217010	149	49	1295729	3	0.60525	0.27251
51422	7	151253200	151574316	1543	204	1371086	3	-0.42223	0.66357
168391	7	151653464	151717019	305	44	1386696	3	0.5484	0.29171
63917	7	151722774	151819427	256	25	1282671	3	-0.68129	0.75216
58508	7	151832010	152133090	535	32	1179820	3	0.01305	0.49479
7516	7	152343583	152373250	118	28	1397202	3	0.21867	0.41345
57180	7	152456834	152552464	316	36	1172678	3	0.19732	0.42179
101929087	7	152841290	152841673	6	1	1659740	3	-0.4641	0.67871
22976	7	154735400	154794682	180	35	1275127	3	1.3839	0.083201
3361	7	154862034	154879102	123	20	1321837	3	-1.1283	0.8704
3638	7	155089486	155101945	62	18	1439996	3	0.56	0.28774
2020	7	155250824	155257526	39	14	1434439	3	0.99491	0.15989
285888	7	155293953	155326539	135	40	1384547	3	1.3521	0.088168
155435	7	155437188	155574179	466	29	1396968	3	0.59938	0.27446
6469	7	155595558	155604967	22	11	1098441	3	-2.7118	0.99665
389602	7	155755332	155758233	15	10	1084213	3	0.39009	0.34823
140545	7	156432971	156470377	150	27	1422018	3	0.70814	0.23943
64327	7	156470537	156685902	967	43	1493429	3	0.79011	0.21473
64434	7	156742417	156765876	129	21	1430782	3	0.93434	0.17506
3110	7	156797547	156803347	24	7	1462339	3	-0.60334	0.72686
9690	7	156931655	157062066	605	36	1421882	3	-0.41425	0.66065
10049	7	157129692	157210133	383	55	1273862	3	1.3505	0.088432
5799	7	157331750	158380482	4958	357	1333542	3	1.8859	0.029657
54892	7	158424002	158497520	250	45	1290422	3	-0.509	0.69462
57488	7	158523688	158622729	514	36	1422824	3	-0.98708	0.8382
55112	7	158649269	158738883	395	45	1397531	3	-0.16832	0.56683
7434	7	158820866	158937649	593	43	1383926	3	2.205	0.013728
169270	8	182200	197339	61	19	1369475	3	-0.055572	0.52216
26260	8	356808	419876	438	44	1385040	3	0.21781	0.41379
157695	8	439790	495781	322	49	1407400	3	0.52337	0.30036
157697	8	606733	681226	495	51	1450228	3	-0.091061	0.53628
9228	8	877021	1656642	5619	270	1386106	3	-0.38355	0.64934
2055	8	1703944	1734736	111	31	1342774	3	-0.97802	0.83597
9639	8	1772149	1906807	873	133	1402364	3	-0.36457	0.64229
101928058	8	1920830	1922833	17	6	1357195	3	-0.20921	0.58286
9920	8	1921949	1955109	194	44	1348967	3	-0.13938	0.55543
9172	8	1993082	2093380	1004	100	1408710	3	0.59139	0.27713
64478	8	2792875	4852328	21747	682	1419160	3	0.10594	0.45781
79648	8	6264113	6501140	1582	130	1426420	3	0.38639	0.3496
285	8	6357172	6420784	498	53	1415058	3	1.2608	0.10369
55326	8	6565878	6619024	333	43	1319670	3	-1.9915	0.97679
389610	8	6666038	6693166	143	49	1234394	3	-0.65387	0.7434
1672	8	6728097	6735529	85	16	1390595	3	-1.065	0.85656
1671	8	6782216	6783598	9	6	1475700	3	0.31284	0.3772
1669	8	6793345	6795786	24	14	1435666	3	3.0148	0.0012858
1667	8	6835171	6837614	2	1	44558	1	3.0534	0.0011313
1668	8	6873391	6875816	4	2	218704	2	0.93021	0.17613
1670	8	6912829	6914259	10	6	1359621	3	-2.2588	0.98805
401447	8	7189909	7191501	1	1	543681	2	2.0161	0.021892
645402	8	7194637	7196229	1	1	74004	1	-1.0586	0.8551
100131980	8	7215498	7220490	12	8	485981	2	-1.4464	0.92596
100289462	8	7272385	7274354	1	1	74004	1	0.48201	0.3149
10407	8	7305276	7321192	3	2	74004	1	0.37242	0.35479
503618	8	7327830	7332604	4	2	87466	1	0.68529	0.24658
503614	8	7353368	7366833	3	2	70645	1	-0.63345	0.73678
101929400	8	7537827	7544677	4	1	63926	1	-0.27284	0.60751
245910	8	7669242	7673238	2	2	534925	2	0.074625	0.47026
245909	8	7682694	7686575	4	2	68965	1	-1.6031	0.94554
140596	8	7693993	7698764	3	2	438863	2	1.1363	0.12792
653423	8	7705209	7721319	5	3	476095	2	0.27098	0.3932
100132396	8	7783859	7809935	5	3	541540	2	-0.08327	0.53318
157285	8	8175258	8243941	341	48	1469171	3	-0.027541	0.51099
137075	8	8559666	8561617	15	3	1591928	3	1.4214	0.077598
9258	8	8640864	8751131	696	59	1408849	3	-0.36134	0.64108
90459	8	8860314	8890849	168	30	1386338	3	0.18101	0.42818
79660	8	8993764	9009152	81	17	1345370	3	-1.0008	0.84153
8658	8	9412756	9639856	1094	47	1435927	3	2.0773	0.018887
4482	8	9911830	10286401	2301	125	1437201	3	2.7947	0.0025973
203074	8	10383030	10411676	208	35	1435947	3	-0.6201	0.7324
94137	8	10463859	10512617	281	67	1253936	3	0.31834	0.37511
203076	8	10530147	10558103	128	29	1074494	3	0.060955	0.4757
83595	8	10581278	10588084	33	15	1242012	3	0.60948	0.2711
54984	8	10622473	10697394	517	35	1479175	3	3.5691	0.00017908
286046	8	10753654	11058875	1620	75	1384913	3	1.7408	0.040859
66036	8	11142000	11185655	181	31	1391464	3	-0.20932	0.5829
83650	8	11188495	11189695	10	3	1270420	3	0.027163	0.48916
83648	8	11278972	11324276	327	40	1418660	3	0.23881	0.40563
640	8	11351521	11422108	480	53	1370121	3	0.89233	0.18611
2626	8	11534433	11617510	456	68	1369537	3	2.1393	0.016208
101929490	8	11537185	11555493	92	33	1308918	3	0.93199	0.17567
252969	8	11627172	11644854	134	29	1503603	3	3.1	0.00096754
2222	8	11653467	11696818	373	46	1407362	3	2.2841	0.011184
1508	8	11700033	11725646	176	31	1455418	3	1.9542	0.02534
613210	8	11831446	11832108	5	3	1378976	3	1.8129	0.034921
613209	8	11839830	11842099	12	4	1500463	3	2.6439	0.0040982
613211	8	11851489	11853760	14	7	1419058	3	1.5941	0.055456
100133267	8	11921898	11929256	2	1	551080	3	-1.0756	0.85894
728957	8	11946847	11973025	2	1	67631	1	-0.07625	0.53039
392197	8	11989926	11991518	13	6	88346	1	-1.7253	0.95776
377630	8	11994677	11996269	5	2	438863	2	-0.44588	0.67216
85002	8	12039613	12051624	8	5	74004	1	-1.1717	0.87934
245940	8	12168471	12175825	1	1	123763	2	-0.71392	0.76236
653333	8	12283064	12293909	6	3	74004	1	2.4853	0.006473
101928998	8	12367146	12376921	2	1	74004	1	1.2272	0.10988
91694	8	12579406	12612992	136	31	1361163	3	-1.2697	0.8979
57604	8	12803183	12887286	648	51	1492762	3	-0.68624	0.75372
10395	8	12940870	13373167	2736	121	1463029	3	0.62209	0.26694
157773	8	13424352	13425797	9	5	1331594	3	0.29919	0.3824
137868	8	13947373	15095792	8622	258	1450811	3	2.3273	0.0099745
7991	8	15397596	15624158	1261	57	1415214	3	-0.042922	0.51712
4481	8	15965387	16050300	503	58	1374729	3	0.99982	0.1587
26281	8	16850334	16859674	44	13	1507539	3	-1.7796	0.96243
286097	8	16884747	16980148	416	44	1416144	3	1.7493	0.040122
51201	8	17013836	17080241	294	54	1416071	3	1.1922	0.1166
29883	8	17086737	17104387	61	19	1424506	3	2.8359	0.0022851
137492	8	17104401	17155533	234	38	1498138	3	2.4064	0.0080549
9108	8	17154306	17271040	833	68	1402577	3	0.93929	0.17379
6542	8	17354597	17428077	477	89	1377413	3	0.45326	0.32518
5157	8	17433942	17500642	612	71	1453431	3	2.9918	0.0013867
57509	8	17501303	17658729	1166	117	1419961	3	1.1722	0.12055
2267	8	17721894	17767874	356	28	1484543	3	1.02	0.15387
5108	8	17780364	17887457	575	42	1440967	3	-0.55796	0.71156
427	8	17913925	17942507	220	29	1470106	3	0.7008	0.24171
9	8	18027971	18081198	368	52	1477344	3	-1.5444	0.93875
10	8	18248755	18258723	67	16	1431472	3	0.07795	0.46893
23362	8	18384813	18871196	3211	213	1437145	3	-1.6119	0.94651
63898	8	19171081	19253729	379	63	1453077	3	0.9335	0.17528
55790	8	19261672	19540261	1442	100	1442176	3	-0.12773	0.55082
55174	8	19674876	19709589	111	31	1396480	3	-0.56336	0.7134
4023	8	19796582	19824770	157	32	1493772	3	0.53223	0.29728
6570	8	20002366	20040717	208	38	1460688	3	-0.067546	0.52693
526	8	20054704	20079207	75	26	1443493	3	0.19694	0.42194
11178	8	20103676	20161492	272	62	1434758	3	-2.3866	0.9915
2675	8	21549530	21672392	371	83	1219778	3	0.059809	0.47615
9046	8	21766384	21771290	15	8	1381561	3	0.16087	0.4361
23039	8	21777180	21864096	245	34	1419288	3	2.6824	0.0036551
10361	8	21881621	21894408	37	15	1373886	3	3.1647	0.00077627
8822	8	21900264	21906320	22	13	1257387	3	0.62721	0.26526
2039	8	21906660	21940036	150	28	1393474	3	-0.1763	0.56997
64760	8	21946695	21962405	63	20	1326436	3	0.33309	0.36953
79873	8	21964383	21966932	7	3	1378431	3	0.81248	0.20826
55806	8	21971932	21988566	78	21	1405826	3	0.71985	0.23581
80346	8	21995533	21999448	15	8	1198733	3	-1.3436	0.91045
203190	8	22004343	22014344	30	7	1212713	3	-3.1426	0.99916
6440	8	22014853	22021992	36	16	1281136	3	0.35064	0.36293
649	8	22022653	22069839	215	40	1299007	3	-1.4353	0.9244
9796	8	22077216	22089851	55	23	1276544	3	1.0949	0.13679
661	8	22102619	22108680	21	8	1473466	3	-0.097077	0.53867
55124	8	22132810	22215560	273	32	1367940	3	-0.24603	0.59717
23516	8	22224762	22291642	342	31	1440354	3	-0.78605	0.78408
5533	8	22298483	22398657	330	29	1398187	3	0.27447	0.39186
10174	8	22402228	22433008	96	40	1142308	3	-0.16224	0.56444
64236	8	22435805	22455538	95	26	1260231	3	-1.1337	0.87155
541565	8	22457114	22461663	17	8	1234025	3	-0.75462	0.77476
101929211	8	22460648	22462925	6	3	1439861	3	-1.6945	0.95491
57805	8	22462145	22477984	81	14	1479778	3	-2.9073	0.99818
55909	8	22477931	22526661	186	35	1384629	3	-1.6214	0.94754
1960	8	22545172	22550815	9	5	1127340	3	-0.15465	0.56145
157310	8	22570765	22785491	966	128	1423714	3	-1.135	0.87181
23221	8	22844930	22877710	113	31	1341991	3	1.6663	0.04783
8795	8	22877646	22926700	198	44	1352012	3	0.93726	0.17431
8794	8	22960327	22974950	73	15	1447638	3	0.23981	0.40524
8793	8	22993101	23021543	146	37	1262593	3	-0.20022	0.57935
8797	8	23048970	23082680	157	32	1406961	3	2.5415	0.0055185
91782	8	23101150	23119512	86	25	1443829	3	0.30907	0.37863
203069	8	23145442	23153792	48	16	1452195	3	0.19515	0.42264
4017	8	23154410	23261722	751	62	1370343	3	0.74901	0.22693
9583	8	23284687	23315244	127	33	1436134	3	0.099706	0.46029
51312	8	23386363	23432976	310	29	1507634	3	-0.49087	0.68824
4824	8	23536206	23540450	11	6	1362440	3	1.3949	0.08153
137814	8	23559964	23564111	17	5	1602180	3	0.77614	0.21883
6781	8	23699434	23712320	42	15	1438235	3	-1.0254	0.84741
10863	8	24151553	24212726	298	20	1438040	3	-0.779	0.78201
27299	8	24241798	24263526	56	22	1413957	3	-1.8653	0.96893
8756	8	24298509	24370273	255	35	1412257	3	1.029	0.15173
4741	8	24770712	24776607	15	10	1169975	3	0.8912	0.18641
4747	8	24808468	24814383	18	11	1386341	3	1.9197	0.027447
80005	8	25042287	25273227	855	101	1358435	3	1.0806	0.13994
2796	8	25276774	25282556	13	7	1241204	3	-0.18107	0.57184
54793	8	25285363	25315984	116	17	1366918	3	-0.72263	0.76505
157313	8	25316275	25365425	222	29	1345581	3	-1.6562	0.95116
64641	8	25699246	25902640	875	140	1416408	3	-1.1616	0.87729
5520	8	26149007	26230196	257	56	1439012	3	0.59268	0.2767
665	8	26239894	26270644	96	32	1430241	3	1.419	0.077944
10687	8	26362196	26371608	26	11	1487889	3	-0.079311	0.53161
1808	8	26371709	26515693	744	53	1480423	3	1.0897	0.13792
148	8	26605667	26727003	675	75	1495341	3	0.54079	0.29433
81551	8	27093814	27116382	129	25	1429005	3	1.1364	0.1279
23087	8	27142404	27168834	103	31	1335070	3	0.916	0.17983
2185	8	27168999	27316908	603	55	1400298	3	7.2357	2.3155e-13
1135	8	27317278	27336813	101	31	1447232	3	6.3483	1.0885e-10
2053	8	27348519	27402439	239	25	1453702	3	7.2542	2.0202e-13
1191	8	27454434	27472328	60	19	1310460	3	11.955	3.0608e-33
51435	8	27491100	27534286	201	21	1509005	3	3.7506	8.8198e-05
55246	8	27590833	27630170	164	19	1491658	3	3.0801	0.0010347
157570	8	27632057	27670141	156	13	1485742	3	1.6022	0.054552
55872	8	27667138	27695612	169	7	1538933	3	0.6274	0.2652
286133	8	27727399	27850369	563	80	1439080	3	4.8848	5.1757e-07
389643	8	27879481	27941431	241	56	1447941	3	0.95178	0.17061
55140	8	27950584	28048670	301	35	1436907	3	0.12075	0.45195
5368	8	28174562	28200872	118	12	1505817	3	-2.3286	0.99006
55893	8	28203102	28243983	97	27	1228599	3	-1.0315	0.84885
157574	8	28285925	28347835	191	51	1174722	3	-0.54959	0.7087
7976	8	28351722	28431785	151	35	1263260	3	0.80451	0.21055
2137	8	28558990	28611207	132	34	1349425	3	2.1294	0.01661
55756	8	28625175	28747698	309	45	1343741	3	0.022382	0.49107
79618	8	28747911	28922456	354	60	1322928	3	-0.045412	0.51811
23303	8	28924795	29120610	683	68	1401152	3	0.13512	0.44626
1846	8	29190579	29208267	72	19	1440294	3	1.0887	0.13815
51669	8	29920609	29940649	48	15	1323073	3	0.65583	0.25597
23484	8	29952922	29995222	121	24	1369091	3	0.56798	0.28503
619373	8	29989187	30002200	40	12	1343041	3	-0.62638	0.73447
10671	8	30013813	30041155	101	21	1342066	3	0.36636	0.35705
11030	8	30242017	30429778	523	52	1406538	3	-0.6961	0.75682
2961	8	30436031	30515738	223	39	1435787	3	1.6074	0.053982
100507341	8	30496117	30503473	21	10	1509154	3	1.8238	0.03409
2936	8	30535578	30585486	173	35	1414631	3	0.53088	0.29775
7993	8	30601690	30624522	60	18	1355161	3	0.59454	0.27607
5516	8	30643126	30670352	86	22	1428966	3	-0.34504	0.63497
56154	8	30688939	30770512	261	30	1460773	3	-0.14662	0.55828
29942	8	30853320	30891231	89	39	1287383	3	-0.10134	0.54036
7486	8	30890778	31031277	461	50	1382599	3	0.74043	0.22952
3084	8	31496820	32622558	4710	221	1442835	3	0.77195	0.22007
84750	8	33228057	33330664	375	42	1415172	3	-0.99824	0.84092
84549	8	33342685	33358778	46	12	1472413	3	-0.16291	0.5647
80185	8	33356027	33370703	42	12	1430612	3	-1.5033	0.93362
79845	8	33405272	33424646	69	18	1404033	3	1.7388	0.041035
78986	8	33448848	33457546	27	8	1441943	3	1.7863	0.037025
137970	8	35092975	35654068	1652	112	1337009	3	-1.2842	0.90046
157855	8	36641842	36793643	425	47	1388238	3	-1.0879	0.86167
80139	8	37553301	37556396	4	3	1192670	3	-1.834	0.96667
11160	8	37593743	37615319	30	14	1115010	3	-1.6851	0.95401
11212	8	37619680	37637286	34	20	1205057	3	-1.7745	0.96201
25960	8	37654401	37701504	146	53	1170560	3	2.634	0.0042191
55290	8	37701398	37707431	19	8	1296030	3	-0.78415	0.78352
80223	8	37716465	37757015	69	42	1122618	3	0.64443	0.25965
137362	8	37791799	37797664	12	5	1289687	3	0.22915	0.40938
155	8	37820513	37824184	8	3	1341730	3	-0.28878	0.61363
1978	8	37888020	37917883	68	31	1213412	3	-0.33672	0.63183
9070	8	37962483	37997598	88	23	1198860	3	-1.0522	0.85364
6770	8	38000218	38008783	19	12	1150121	3	-2.067	0.98063
27257	8	38020839	38034248	38	14	1328349	3	0.43243	0.33271
9530	8	38034106	38070819	86	13	1335067	3	-0.28775	0.61323
23259	8	38088861	38120351	55	15	1409333	3	0.78153	0.21724
84513	8	38119035	38126841	14	7	1443236	3	-1.3583	0.91281
54904	8	38127217	38239872	247	34	1364560	3	-0.88613	0.81223
137994	8	38240041	38267045	67	19	1313098	3	-0.79961	0.78803
2260	8	38268656	38326352	160	51	1336245	3	-1.4521	0.92676
389649	8	38368352	38386180	76	17	1386060	3	-0.85105	0.80263
6867	8	38585704	38710546	391	43	1362637	3	-0.33617	0.63163
59339	8	38758753	38831431	272	67	1317032	3	-1.5449	0.93881
203100	8	38831668	38846181	50	11	1378967	3	-0.032809	0.51309
83877	8	38846327	38854335	23	6	1478495	3	-0.13939	0.55543
8754	8	38854505	38962780	318	37	1371039	3	-0.93585	0.82532
203102	8	38965050	39142436	596	38	1396696	3	-1.7337	0.95851
8749	8	39442087	39587583	406	62	1341586	3	0.033032	0.48682
2515	8	39601254	39695808	333	50	1377271	3	-2.9745	0.99853
3620	8	39771328	39786309	40	23	1333983	3	-0.51003	0.69498
169355	8	39792474	39873910	459	59	1423649	3	1.7389	0.041028
56892	8	40010987	40012827	4	3	1511158	3	0.68977	0.24517
79698	8	40388109	40755345	1524	136	1399295	3	-0.19843	0.57865
6422	8	41119476	41166990	172	32	1396639	3	-1.5159	0.93523
51125	8	41348081	41368499	84	20	1458152	3	0.78453	0.21637
84296	8	41386725	41402565	72	25	1455375	3	1.2827	0.099798
137964	8	41435702	41482520	212	39	1382639	3	1.3716	0.085087
157848	8	41503829	41508011	15	7	1460163	3	-0.51217	0.69573
286	8	41510744	41754280	1097	110	1422533	3	-0.13244	0.55268
7994	8	41786997	41909506	297	41	1335192	3	-0.76784	0.77871
10947	8	42010464	42028701	57	17	1438483	3	0.99534	0.15978
5327	8	42032236	42065242	106	33	1350749	3	1.6929	0.045236
3551	8	42128820	42190171	206	38	1351098	3	1.6009	0.054694
5423	8	42195973	42229331	91	23	1436453	3	0.47106	0.3188
27121	8	42231586	42234674	13	6	1488831	3	0.42743	0.33453
7419	8	42249279	42263455	30	13	1383930	3	0.41629	0.3386
6575	8	42273980	42397356	423	71	1362076	3	1.3433	0.089587
114926	8	42396298	42408140	35	12	1394360	3	0.91531	0.18001
1142	8	42552562	42592209	215	10	1466291	3	1.2109	0.11296
8973	8	42607763	42623929	52	13	1390876	3	-0.37628	0.64664
55145	8	42691817	42698474	20	11	1303574	3	-2.2838	0.98881
81790	8	42704780	42751866	121	34	1350737	3	0.85536	0.19618
84376	8	42752033	42885682	420	31	1398473	3	0.075982	0.46972
2339	8	42911442	42940931	77	26	1387513	3	-0.37496	0.64616
84197	8	42948649	42978323	88	31	1306265	3	0.18354	0.42719
138050	8	42995592	43057970	136	45	1277452	3	1.8075	0.035342
340441	8	43147585	43218328	344	20	1250214	3	0.41305	0.33979
23514	8	48173489	48648563	817	96	1135592	3	0.7153	0.23721
1052	8	48649476	48650726	3	2	1271052	3	-0.43431	0.66797
5591	8	48685669	48872743	364	70	1230645	3	0.46533	0.32085
4173	8	48872763	48890720	34	21	1280369	3	0.90379	0.18305
7336	8	48920966	48977268	95	41	1220218	3	-0.25506	0.60066
79645	8	49627474	49647870	70	31	1353888	3	1.2406	0.10738
6591	8	49830236	49833999	6	4	1220148	3	-1.3756	0.91553
492307	8	49966895	49988642	58	20	1333009	3	-0.79219	0.78588
54212	8	50822349	51706171	3745	139	1386857	3	1.768	0.038527
137902	8	52232137	52722005	2283	110	1416733	3	0.10824	0.4569
115294	8	52730140	52811735	301	30	1443302	3	-0.050583	0.52017
9705	8	53023392	53322439	1054	102	1378957	3	0.075422	0.46994
389658	8	53446597	53478021	85	23	1317817	3	0.85827	0.19537
9821	8	53535018	53627026	208	62	1335672	3	0.88826	0.1872
2831	8	53852468	53853454	4	2	1277921	3	-1.392	0.91804
4986	8	54138276	54164257	170	19	1548735	3	1.3674	0.085745
51606	8	54628103	54756099	328	36	1301005	3	-2.3046	0.98941
8601	8	54764368	54871863	359	43	1226941	3	-0.85996	0.80509
6917	8	54879116	54935008	182	28	1322595	3	1.4845	0.068832
10434	8	54958927	55014577	187	26	1302089	3	1.2121	0.11273
29088	8	55047781	55061074	45	10	1382534	3	1.7368	0.041211
64321	8	55370495	55373456	9	4	1563275	3	0.21409	0.41524
100129098	8	55378154	55382986	24	11	1367790	3	0.89471	0.18547
6101	8	55528627	55682524	456	46	1379393	3	-1.3862	0.91715
114786	8	56015017	56438714	1856	139	1401247	3	1.2129	0.11258
137695	8	56651317	56685955	99	28	1259945	3	1.3897	0.082307
96764	8	56685791	56738007	195	26	1394539	3	0.19805	0.4215
4067	8	56792386	56925006	591	52	1473911	3	4.0008	3.1559e-05
6224	8	56980739	56987140	42	11	1438073	3	1.8012	0.035832
4342	8	57025501	57026541	4	2	1439424	3	2.4443	0.0072565
5324	8	57073463	57123859	159	32	1411852	3	1.924	0.027178
79145	8	57124315	57131178	21	9	1192705	3	3.1803	0.00073551
195814	8	57212570	57233335	56	21	1424754	3	-0.126	0.55014
5179	8	57353513	57359282	27	10	1453637	3	3.1359	0.0008567
54928	8	57870488	57906430	128	24	1401501	3	1.1874	0.11754
90362	8	58907068	59062277	558	52	1418578	3	2.1635	0.015253
137886	8	59323823	59364060	137	31	1460602	3	0.62986	0.26439
1581	8	59402737	59412720	42	16	1339911	3	0.45228	0.32554
6386	8	59465566	59495419	114	17	1437533	3	-0.002315	0.50092
8439	8	59496063	59572404	282	37	1399369	3	-0.72965	0.7672
9760	8	59717977	60031767	1069	120	1383899	3	-1.6079	0.94607
767	8	61101423	61193954	432	47	1489174	3	-1.0647	0.8565
5862	8	61429469	61536203	419	32	1414879	3	-0.14185	0.5564
55636	8	61591321	61780587	549	78	1321902	3	1.1051	0.13455
157807	8	62200514	62414204	670	84	1338604	3	1.406	0.079864
444	8	62413115	62627199	656	74	1393869	3	2.139	0.016219
286183	8	63161501	63912211	3043	108	1426556	3	0.61952	0.26779
8836	8	63927638	63951610	111	15	1555441	3	1.5977	0.055058
7274	8	63972047	63998612	81	18	1451227	3	3.2734	0.00053132
253943	8	64081112	64125346	109	35	1299129	3	-0.37474	0.64607
27319	8	65492795	65496191	7	4	1505933	3	-2.5046	0.99387
9420	8	65508529	65711348	559	52	1407192	3	-0.33387	0.63076
55156	8	66514691	66546452	122	22	1399619	3	-1.6473	0.95025
9650	8	66556888	66622798	265	34	1434383	3	-1.311	0.90507
5150	8	66626569	66753969	492	46	1454734	3	0.036169	0.48557
85479	8	66933791	67012755	375	52	1458026	3	-1.9365	0.97359
84675	8	67039131	67087720	189	31	1399880	3	-0.10917	0.54347
1392	8	67088612	67090846	5	3	1658035	3	0.16065	0.43619
23212	8	67341263	67342968	11	7	1424748	3	-0.51056	0.69517
137872	8	67344693	67384260	162	39	1473567	3	-2.0726	0.9809
254778	8	67405491	67430759	82	24	1314355	3	-1.0855	0.86114
4603	8	67474410	67525484	122	21	1362458	3	-0.28239	0.61118
80124	8	67542488	67579452	88	20	1460641	3	0.038683	0.48457
56260	8	67579787	67597797	46	21	1386014	3	-0.63215	0.73636
100533105	8	67579787	67774257	574	38	1401059	3	-0.45744	0.67632
23678	8	67624653	67774257	454	35	1401566	3	-0.25951	0.60238
157777	8	67782984	67834283	122	26	1419735	3	-0.023278	0.50929
100129654	8	67858736	67874825	35	11	1322851	3	0.86935	0.19233
286187	8	67876280	67940804	166	32	1357674	3	0.89314	0.18589
10987	8	67955314	67974562	55	15	1415029	3	1.0317	0.15111
79848	8	67976588	68108849	339	38	1352251	3	0.41586	0.33876
10565	8	68085746	68255912	475	52	1367895	3	0.94634	0.17199
57094	8	68334405	68658620	1275	101	1416581	3	2.0283	0.021266
80243	8	68864244	69143897	1216	134	1421234	3	1.1945	0.11614
116328	8	69242957	69731258	1801	134	1442100	3	1.0781	0.14049
23213	8	70378859	70573147	670	121	1354461	3	-0.61368	0.73029
81796	8	70584110	70747299	605	81	1404385	3	2.207	0.013657
63978	8	70963886	70983562	69	20	1517292	3	0.67131	0.25101
10499	8	71021997	71316062	740	57	1406315	3	0.024513	0.49022
23471	8	71485453	71520694	98	23	1409252	3	1.983	0.023684
51110	8	71549501	71581447	114	22	1505127	3	2.7209	0.0032549
389668	8	71581600	71648177	239	30	1394081	3	2.2522	0.012155
2138	8	72109668	72459888	1148	157	1407250	3	0.64315	0.26006
9242	8	72753777	72756731	13	7	1447255	3	1.9024	0.02856
8989	8	72933486	72987819	297	31	1505587	3	0.65836	0.25515
9312	8	73449626	73850584	1558	109	1426412	3	-0.49361	0.68921
7013	8	73921097	73959987	98	25	1399676	3	1.9824	0.023718
157869	8	73976778	74005507	102	38	1342320	3	0.75847	0.22408
100130301	8	74153623	74174150	77	18	1445706	3	0.11487	0.45427
6129	8	74202874	74205869	15	10	1249895	3	-0.30684	0.62052
157506	8	74206837	74237520	108	24	1484265	3	0.074221	0.47042
27067	8	74332604	74659943	1248	70	1452474	3	1.7426	0.040702
55284	8	74692332	74791145	240	52	1329802	3	1.7559	0.039555
6921	8	74857373	74884522	100	17	1469037	3	4.1296	1.817e-05
54968	8	74888377	74895018	41	8	1467363	3	1.8148	0.034777
23643	8	74903564	74941314	171	32	1384086	3	2.6904	0.0035682
56704	8	75146935	75233721	350	56	1357033	3	-0.14729	0.55855
54332	8	75262618	75279345	81	15	1519150	3	1.6821	0.046277
51050	8	75736772	75767264	113	25	1448112	3	-1.024	0.84709
83690	8	75896708	75946793	223	34	1479785	3	0.08805	0.46492
3174	8	76452203	76479069	140	34	1463170	3	0.79265	0.21399
79776	8	77593515	77779521	587	67	1446801	3	1.826	0.033927
5828	8	77892494	77913280	59	22	1380864	3	-0.3848	0.64981
5569	8	79428336	79517502	270	27	1490954	3	0.30819	0.37897
51101	8	79578282	79632000	142	38	1351831	3	0.39296	0.34717
3574	8	79645007	79717758	230	28	1478383	3	-0.41449	0.66074
11075	8	80523049	80578410	211	38	1509461	3	0.72378	0.2346
23462	8	80676245	80680098	11	8	1355229	3	-1.0224	0.84669
28957	8	80830952	80942516	303	38	1243214	3	-0.44483	0.67178
7163	8	80947103	81083836	566	41	1402806	3	-0.0025765	0.50103
65986	8	81397854	81438500	119	26	1405267	3	0.11137	0.45566
619279	8	81540686	81787016	645	45	1386244	3	0.57872	0.28139
55824	8	81880045	82024303	451	73	1399195	3	1.1059	0.13439
2171	8	82192718	82197012	6	3	1216238	3	-0.30942	0.6215
5375	8	82352561	82359719	20	7	1377045	3	3.1824	0.00073039
646480	8	82370618	82373758	14	9	1363662	3	1.1753	0.11994
2167	8	82390732	82395473	19	5	1541170	3	-1.7547	0.96035
646486	8	82437216	82446056	51	13	1487613	3	1.4305	0.076294
3612	8	82569151	82599029	108	29	1462653	3	0.82012	0.20607
347051	8	82605891	82607207	5	3	1588464	3	0.86339	0.19396
79752	8	82613566	82633539	76	16	1491082	3	0.62164	0.26709
92421	8	82644688	82671750	95	31	1384666	3	-0.23589	0.59324
64089	8	82711816	82754539	177	20	1492140	3	-0.53191	0.70261
138046	8	85095453	85834079	2550	91	1401492	3	-0.36987	0.64426
85444	8	86019323	86058315	92	29	1332469	3	-4.2179	0.99999
1875	8	86089619	86126753	79	29	1322859	3	-1.83	0.96638
401466	8	86126288	86132643	10	5	1403667	3	-0.45823	0.67661
377677	8	86157716	86196302	106	39	1255280	3	-1.3959	0.91863
759	8	86240458	86290342	125	45	1325827	3	-1.1218	0.86903
761	8	86351056	86361269	20	13	1320756	3	0.75763	0.22434
760	8	86376131	86393721	40	17	1297716	3	1.4411	0.074774
85481	8	87060691	87081851	84	21	1311067	3	1.7978	0.036107
245972	8	87111139	87166454	215	42	1380564	3	-2.4973	0.99374
157724	8	87226288	87242609	68	16	1509776	3	-1.3058	0.90419
11059	8	87354965	87480181	415	39	1406586	3	1.7741	0.038025
51115	8	87479627	87526567	157	21	1475069	3	2.2635	0.011803
8895	8	87526656	87573726	182	36	1432798	3	1.7924	0.036531
54714	8	87586163	87755903	652	81	1401356	3	0.52147	0.30102
168975	8	87878676	88394955	2187	113	1377793	3	-1.1928	0.88353
138009	8	88882971	88886296	11	8	1241014	3	0.83684	0.20134
4325	8	89049460	89339717	987	95	1403810	3	-0.80934	0.79084
8767	8	90769335	90803292	122	23	1409467	3	0.9565	0.16941
734	8	90914096	90940096	88	25	1438794	3	0.67804	0.24887
4683	8	90945564	90996952	224	30	1459794	3	-0.048317	0.51927
1666	8	91013580	91064232	201	32	1442024	3	-0.29552	0.6162
793	8	91070836	91095107	59	20	1355759	3	0.70974	0.23893
169200	8	91634223	91658133	87	14	1429252	3	-0.14263	0.55671
64168	8	91803921	91971630	561	35	1435733	3	1.2229	0.11069
100127983	8	91970706	91997485	80	19	1279142	3	1.7943	0.036384
55529	8	92006499	92053203	111	36	1336316	3	1.8341	0.033316
51633	8	92082424	92099323	38	18	1251407	3	-0.84607	0.80124
100130742	8	92114847	92231473	319	27	1352197	3	0.98661	0.16192
115111	8	92261508	92410378	444	57	1441199	3	-1.288	0.90113
862	8	92967195	93115454	281	30	1311797	3	-0.12572	0.55002
286144	8	93895758	93978372	184	63	1430396	3	-0.64029	0.73901
389676	8	94146324	94179079	127	30	1452470	3	-1.0111	0.844
137392	8	94712480	94741481	74	33	1438766	3	2.1507	0.01575
389677	8	94742798	94753268	28	11	1433370	3	1.4041	0.080152
91147	8	94767072	94831462	146	55	1269382	3	1.9025	0.028555
54704	8	94929083	94938296	17	7	1289721	3	-0.2928	0.61516
1015	8	95139394	95229531	373	58	1396719	3	0.56341	0.28658
2669	8	95261481	95274547	48	16	1456335	3	1.3093	0.095216
25788	8	95384188	95487343	409	31	1483719	3	1.4616	0.071928
100861412	8	95439940	95449180	30	10	1562672	3	1.2775	0.10072
25962	8	95500005	95565746	319	25	1520896	3	2.2511	0.012191
54845	8	95653364	95719694	273	31	1417086	3	2.7647	0.0028486
286148	8	95732103	95806076	342	37	1421271	3	1.8658	0.031038
55656	8	95835518	95892721	226	31	1462620	3	2.7808	0.0027114
9134	8	95892452	95909672	64	17	1413708	3	2.332	0.00985
94241	8	95938200	95961615	58	17	1323471	3	2.6692	0.0038017
137682	8	96037209	96115685	283	44	1351791	3	2.2398	0.012551
79666	8	96145949	96168913	92	15	1509954	3	1.8458	0.032462
157657	8	96257141	96281707	136	20	1601460	3	1.6835	0.046139
392255	8	97154558	97173020	50	20	1376577	3	-0.25362	0.6001
7381	8	97238904	97247862	25	9	1365697	3	-0.25212	0.59953
51001	8	97251645	97273796	62	17	1405635	3	-0.46411	0.67871
9791	8	97274167	97346774	219	40	1201033	3	-0.68873	0.7545
6383	8	97505579	97624037	459	72	1398889	3	0.2299	0.40908
10404	8	97657455	98155731	1297	108	1365471	3	0.23829	0.40583
85453	8	98285714	98290192	19	10	1378457	3	0.84295	0.19963
92140	8	98656375	98742488	288	39	1389822	3	0.54182	0.29397
55353	8	98787809	98864830	480	24	1421610	3	0.40683	0.34207
4147	8	98881284	99048948	585	64	1427188	3	-0.27936	0.61002
6156	8	99053938	99057818	12	6	1479215	3	2.1218	0.016929
203111	8	99076750	99105838	90	38	1152051	3	2.2185	0.013261
10247	8	99114567	99129418	66	17	1429489	3	1.0752	0.14114
10940	8	99129521	99172069	214	25	1505529	3	-0.80462	0.78948
79815	8	99202054	99307444	303	60	1384983	3	0.311	0.3779
3788	8	99439250	99443025	6	4	1125536	3	-1.5812	0.94309
6788	8	99466859	99954799	1200	89	1347989	3	-1.9216	0.97267
116039	8	99956631	99964338	15	10	1354168	3	-0.6489	0.7418
157680	8	100025299	100890447	2343	62	1403731	3	-1.6156	0.94691
1345	8	100890223	100906242	59	13	1451034	3	-1.887	0.97042
26166	8	100973164	101118344	401	67	1353118	3	0.044235	0.48236
286151	8	101145588	101158099	35	8	1461976	3	0.16529	0.43436
5440	8	101162839	101166230	16	9	1319178	3	1.3031	0.096267
6674	8	101170263	101254132	230	31	1409361	3	0.46892	0.31957
25897	8	101269285	101348446	235	25	1415902	3	0.062704	0.475
157567	8	101521980	101572014	175	33	1466606	3	-1.6584	0.95139
169166	8	101585110	101661893	415	60	1460491	3	0.88173	0.18896
26986	8	101715144	101734969	55	18	1356203	3	1.8002	0.035914
7534	8	101930804	101965717	115	20	1420065	3	3.8396	6.1622e-05
51123	8	102209266	102218292	25	10	1247539	3	-0.03575	0.51426
79977	8	102504668	102681954	700	88	1398287	3	-0.66817	0.74799
83988	8	102698770	103137135	1873	125	1417590	3	1.0653	0.14338
50484	8	103216729	103251346	157	28	1498817	3	-0.0096174	0.50384
51366	8	103264501	103424947	644	57	1465638	3	0.69016	0.24505
4956	8	103563848	103573245	46	16	1329831	3	-0.25487	0.60059
7071	8	103661005	103668130	27	15	1365147	3	3.5244	0.00021219
101927245	8	103668635	103698156	117	30	1489899	3	0.63352	0.2632
51582	8	103838536	103876905	178	29	1449561	3	1.9296	0.02683
528	8	104033248	104085285	193	36	1431652	3	3.1771	0.00074376
79870	8	104152921	104242533	400	57	1517220	3	2.5105	0.0060274
8323	8	104310661	104345094	118	20	1522008	3	2.0183	0.021779
115908	8	104383743	104395233	41	13	1480824	3	0.2535	0.39994
81034	8	104410866	104427563	74	13	1523049	3	0.82617	0.20435
25879	8	104426942	104455681	111	19	1477213	3	0.63771	0.26183
9699	8	104512426	105266656	3338	59	1467873	3	-1.7147	0.9568
81501	8	105352024	105368917	67	23	1434733	3	-0.85458	0.80361
1807	8	105391652	105479281	327	58	1473192	3	1.004	0.15769
29967	8	105501459	105601252	430	33	1375336	3	0.2383	0.40582
23414	8	106330917	106816767	1558	160	1406653	3	1.3366	0.090672
55074	8	107282406	107764922	1695	96	1456128	3	1.9638	0.024779
137735	8	107771711	107782472	34	12	1399239	3	2.0471	0.020322
284	8	108261710	108510254	968	83	1455255	3	-0.093714	0.53733
340419	8	108911544	109095913	657	81	1402093	3	0.20658	0.41817
3646	8	109213972	109260959	190	28	1478733	3	-2.5148	0.99405
9694	8	109455853	109499136	127	30	1399051	3	-1.5778	0.9427
157753	8	109791165	109799770	21	9	1414755	3	-1.5567	0.94023
7201	8	110099653	110131813	122	26	1483474	3	-0.17026	0.5676
84955	8	110253148	110346486	324	29	1469000	3	0.80471	0.21049
56943	8	110346552	110358189	33	16	1410629	3	0.44925	0.32663
93035	8	110374706	110543500	658	46	1434155	3	0.75137	0.22622
9166	8	110551929	110578225	69	26	1420925	3	1.8379	0.033037
55638	8	110586405	110704020	471	46	1446838	3	0.62642	0.26552
27012	8	110979233	110987963	21	9	1349191	3	-0.62396	0.73367
114788	8	113235157	114449242	3803	126	1432963	3	-0.66014	0.74542
7227	8	116420724	116713299	671	74	1340797	3	1.6545	0.049008
8667	8	117657055	117768258	275	49	1308925	3	-0.062504	0.52492
84294	8	117778742	117792449	39	18	1427312	3	1.5059	0.066043
5885	8	117858173	117887105	98	17	1476875	3	-0.43354	0.66769
441376	8	117950464	117956239	18	7	1383529	3	-0.41401	0.66057
169026	8	117962512	118188953	690	54	1424650	3	-0.67176	0.74913
90390	8	118532532	118552510	70	20	1461886	3	0.72346	0.2347
2131	8	118811602	119124058	1136	93	1415592	3	3.7913	7.4925e-05
401474	8	119201694	119634184	1612	155	1405452	3	-0.33604	0.63158
4982	8	119935796	119964383	130	28	1528849	3	-0.003187	0.50127
10584	8	119964527	120119207	771	41	1488491	3	0.48722	0.31305
114569	8	120220610	120257913	109	33	1254029	3	0.42732	0.33457
4856	8	120428552	120436678	54	6	1612120	3	-1.8947	0.97094
5168	8	120569317	120685644	412	60	1421958	3	0.88873	0.18707
6873	8	120743014	120845074	341	33	1471607	3	0.028056	0.48881
79075	8	120846181	120868170	88	20	1511702	3	0.4621	0.32201
64798	8	120885900	121063157	760	47	1474313	3	-0.62259	0.73322
7373	8	121137347	121384273	906	97	1386010	3	0.42963	0.33373
28998	8	121408083	121457647	93	32	1265022	3	0.48259	0.31469
27085	8	121457638	121535875	206	41	1396732	3	-1.0573	0.8548
6641	8	121547985	121825599	1040	87	1421946	3	0.56301	0.28672
3037	8	122624356	122653675	92	14	1449563	3	2.972	0.0014794
22882	8	123792510	123986755	719	124	1317518	3	0.50683	0.30614
79139	8	124025404	124054663	96	26	1416699	3	0.77151	0.2202
93594	8	124084920	124164393	279	36	1459871	3	2.8491	0.0021919
84985	8	124194752	124222318	98	18	1405452	3	1.8953	0.029028
84933	8	124232196	124253656	43	15	1241045	3	4.217	1.238e-05
100533106	8	124238429	124286727	98	29	1276986	3	4.0789	2.2629e-05
11244	8	124260690	124287781	51	20	1265761	3	3.5849	0.0001686
29028	8	124332090	124408705	166	66	1332318	3	2.8852	0.0019557
55093	8	124428965	124454261	159	11	1512221	3	0.83298	0.20243
114907	8	124510127	124553493	172	45	1461427	3	1.7858	0.037068
340359	8	124657743	124666041	49	13	1463158	3	3.3103	0.00046603
312	8	124693034	124749647	246	45	1405887	3	-1.3305	0.90832
157769	8	124780679	124827692	135	22	1500440	3	-0.11603	0.54618
654463	8	124864227	125132412	890	88	1317873	3	-1.2312	0.89088
157378	8	125323159	125384940	234	34	1399656	3	-1.066	0.8568
55039	8	125463048	125465267	9	5	1454915	3	1.2541	0.1049
11236	8	125487008	125500859	42	18	1381617	3	1.2634	0.10322
83940	8	125500735	125551329	173	39	1423493	3	1.5107	0.065434
4715	8	125551343	125580751	149	35	1468977	3	2.1279	0.016673
9788	8	125563025	125740730	873	104	1434466	3	1.5624	0.059097
137209	8	125985539	125991631	16	6	1504301	3	0.6533	0.25678
6713	8	126010720	126034525	115	16	1518593	3	-0.96274	0.83216
9897	8	126036502	126104061	363	21	1516878	3	-0.41926	0.66249
286053	8	126104083	126379367	854	74	1422304	3	-1.6877	0.95426
10221	8	126442563	126450647	29	16	1205420	3	4.7723	9.1058e-07
157638	8	127564683	127570717	8	5	1193883	3	3.1296	0.00087535
5462	8	128427131	128429455	8	5	1344835	3	-0.41131	0.65958
4609	8	128748315	128753680	23	11	1198936	3	-0.65128	0.74257
56169	8	130760442	130799134	178	40	1429523	3	1.4244	0.077166
51571	8	130851839	131028897	540	72	1416616	3	0.68484	0.24672
50807	8	131064350	131455906	1713	60	1481325	3	1.2197	0.11128
114	8	131792546	132053012	1240	99	1486940	3	0.5099	0.30506
23167	8	132916356	133025889	467	40	1414298	3	-0.47556	0.6828
729330	8	133036467	133071627	194	37	1405260	3	1.3283	0.092034
10086	8	133073733	133117512	210	50	1330545	3	2.0959	0.018044
3786	8	133133105	133493004	1536	146	1441209	3	-0.11553	0.54599
23639	8	133584201	133687863	292	39	1372671	3	1.7361	0.041271
137835	8	133722191	133772914	208	24	1435513	3	2.2548	0.012072
51105	8	133787604	133861052	217	32	1336321	3	1.6745	0.047014
7038	8	133879149	134147146	1164	101	1376368	3	0.96302	0.16777
6503	8	134048973	134115604	338	36	1449761	3	0.80602	0.21012
8840	8	134203282	134243933	150	43	1365383	3	-0.65917	0.74511
10397	8	134249414	134309835	283	52	1440469	3	0.26354	0.39607
6482	8	134467091	134584697	582	96	1439639	3	-0.44055	0.67023
57623	8	135490031	135725292	1038	76	1474754	3	0.94545	0.17221
10656	8	136469702	136669068	624	47	1406128	3	0.7382	0.2302
51059	8	139142266	139509065	1602	173	1374396	3	4.0052	3.0978e-05
169044	8	139600478	139926236	1403	187	1382712	3	-0.26624	0.60497
51305	8	140613081	140715299	377	79	1331677	3	0.61078	0.27067
83696	8	140740324	141468678	3016	263	1397077	3	-0.68117	0.75212
54108	8	141521397	141527252	17	9	1245117	3	-0.16397	0.56512
27161	8	141541264	141645646	472	80	1359705	3	0.50461	0.30692
5747	8	141668481	142011412	875	58	1295387	3	0.20481	0.41886
22898	8	142138720	142205903	239	62	1335255	3	1.7105	0.043585
57210	8	142217273	142310241	460	64	1425454	3	-0.082725	0.53296
2843	8	142366585	142377365	57	17	1470819	3	-1.918	0.97244
11156	8	142402093	142442554	182	39	1344063	3	-1.5234	0.93617
389690	8	142443929	142517330	436	44	1439168	3	0.4497	0.32646
203062	8	143293441	143484543	979	62	1415446	3	0.76566	0.22194
575	8	143545377	143626369	285	68	1272446	3	2.4947	0.0063031
23237	8	143692405	143695833	13	6	1465104	3	0.44017	0.32991
8629	8	143738874	143751412	65	12	1466399	3	0.76751	0.22139
8000	8	143751726	143764145	80	9	1453884	3	0.2946	0.38415
54742	8	143781529	143785588	18	5	1547029	3	-0.55474	0.71046
51337	8	143808621	143818350	37	14	1411368	3	0.26401	0.39589
57152	8	143822362	143823829	5	3	1301192	3	0.32285	0.3734
137797	8	143831628	143833952	12	3	1468468	3	0.12372	0.45077
66004	8	143845756	143859640	57	17	1345781	3	-0.079297	0.5316
8581	8	143866298	143868008	8	3	1542570	3	-0.12023	0.54785
2765	8	143916217	143928262	67	13	1395339	3	-1.8541	0.96814
1584	8	143953773	143961236	42	12	1308292	3	0.10383	0.45865
1585	8	143991975	143999259	48	9	1209766	3	-1.35	0.9115
4061	8	144099902	144103827	13	8	1129630	3	-1.6488	0.95041
286122	8	144120679	144135720	68	13	1355392	3	0.076439	0.46953
101928108	8	144162062	144164895	8	4	1183072	3	-0.26262	0.60358
4062	8	144239331	144242053	9	3	1323100	3	-0.46548	0.67921
338328	8	144295068	144299044	21	7	1427722	3	-1.6936	0.95483
286128	8	144328991	144344875	68	19	1295367	3	1.1988	0.11531
2738	8	144333524	144359101	103	17	1382213	3	1.0877	0.13836
79943	8	144371651	144382122	54	8	1455696	3	1.0576	0.14511
116447	8	144391494	144442147	256	33	1354694	3	1.0254	0.15259
114822	8	144451025	144466390	77	21	1359692	3	1.0573	0.14519
389692	8	144510230	144512602	6	3	1618907	3	2.4228	0.0077004
23144	8	144519825	144624449	430	69	1404710	3	1.7143	0.043233
79792	8	144635383	144645232	44	15	1421108	3	2.7021	0.003445
642475	8	144648362	144654928	31	12	1254193	3	0.059749	0.47618
93100	8	144656955	144660881	18	8	1502355	3	3.5846	0.00016877
1936	8	144661867	144679845	82	18	1478382	3	1.1242	0.13047
84948	8	144680074	144682485	7	5	1451818	3	0.82008	0.20609
65263	8	144686083	144691784	27	11	1471573	3	1.6138	0.053285
7264	8	144694788	144700358	31	12	1435824	3	0.63666	0.26217
9831	8	144718183	144735900	87	24	1355565	3	0.27838	0.39036
286075	8	144766622	144777672	52	13	1430635	3	0.88081	0.18921
100130274	8	144788864	144790279	3	2	1285829	3	-2.6514	0.99599
225689	8	144798507	144804633	34	17	1383837	3	0.4845	0.31402
286077	8	144806103	144822710	80	22	1370185	3	-1.6668	0.95223
23513	8	144873090	144897890	109	42	1355276	3	2.186	0.014407
22827	8	144898514	144911556	33	18	1301014	3	4.0039	3.115e-05
340371	8	144915755	144924200	30	18	1216543	3	1.5848	0.056507
83481	8	144939492	144952632	62	32	1346249	3	2.1903	0.014251
5339	8	144989321	145050913	284	27	1333940	3	4.3871	5.7448e-06
84875	8	145051320	145060635	26	8	1352767	3	4.491	3.5443e-06
2907	8	145064226	145067596	5	3	1428720	3	3.6364	0.00013825
375686	8	145086582	145102015	47	21	1176159	3	5.1461	1.3295e-07
392275	8	145102853	145106170	15	6	1206072	3	2.8105	0.0024733
26873	8	145106167	145115584	37	13	1325375	3	4.2754	9.5403e-06
54512	8	145133522	145135551	9	4	1205231	3	1.6028	0.054486
8733	8	145137064	145141119	12	6	1250299	3	4.2056	1.3018e-05
1537	8	145149960	145152428	7	5	1082447	3	2.9248	0.0017236
81858	8	145153536	145159140	13	8	1201896	3	8.7494	1.0726e-18
84232	8	145159305	145162515	7	3	1310065	3	2.69	0.0035728
51236	8	145192672	145195620	1	1	454128	1	0.31996	0.3745
727957	8	145202919	145316843	192	35	1209286	3	0.16323	0.43517
23246	8	145486056	145515120	52	12	1026325	3	1.0674	0.1429
3297	8	145515270	145538385	65	13	1247696	3	0.61161	0.2704
8694	8	145538246	145550582	35	15	1185139	3	1.3765	0.084337
83482	8	145554228	145559943	11	8	1014892	3	1.0502	0.14682
340393	8	145576886	145579269	9	4	1410273	3	-1.2456	0.89354
26233	8	145579088	145582183	10	6	1244043	3	0.98814	0.16154
79581	8	145582217	145584946	9	6	1278868	3	0.49007	0.31204
203054	8	145597704	145618457	46	16	1250458	3	-0.028869	0.51152
29894	8	145618446	145634733	34	12	1240133	3	1.2039	0.11432
55630	8	145637798	145642279	17	10	1179340	3	-0.38437	0.64965
51160	8	145648984	145653946	15	8	1229626	3	0.90491	0.18276
4796	8	145654163	145669871	63	16	1298000	3	0.053089	0.47883
50626	8	145675315	145691031	61	22	1190379	3	0.36685	0.35687
90990	8	145691432	145699499	20	12	1136370	3	0.48349	0.31437
8928	8	145699115	145701718	7	5	1242249	3	-2.1085	0.98251
84988	8	145703365	145727504	71	17	1227604	3	-1.2725	0.89841
2875	8	145729465	145732555	13	6	1298554	3	-0.35674	0.63936
113655	8	145733161	145736596	12	8	1245964	3	-1.9189	0.9725
9401	8	145736667	145743210	35	14	1287601	3	-0.24205	0.59563
9684	8	145743349	145750562	27	13	1209587	3	-1.5753	0.94241
441381	8	145747761	145752416	16	9	1246795	3	-0.70383	0.75923
414919	8	145751599	145754485	12	6	1171277	3	0.096078	0.46173
80728	8	145754563	145838891	329	30	1281310	3	-0.092408	0.53681
90987	8	145946294	145981285	98	39	1167191	3	-0.54198	0.70608
80778	8	145998499	146012725	48	11	1356043	3	0.52821	0.29868
6132	8	146015152	146017805	15	4	1289517	3	2.5875	0.0048334
340385	8	146024261	146035461	58	10	1330894	3	1.2566	0.10444
7553	8	146052855	146072893	81	14	1288643	3	0.44648	0.32762
28991	8	146075551	146078932	11	4	1396080	3	1.3845	0.083099
58500	8	146102336	146127453	45	16	1335470	3	2.1705	0.014986
7564	8	146155744	146176274	91	21	1197716	3	1.4157	0.078433
65265	8	146277823	146281416	10	6	1241392	3	1.0294	0.15165
2298	9	116231	118417	5	2	579961	3	-0.2349	0.59286
55871	9	121038	179077	102	19	713993	3	-1.0006	0.84148
157983	9	213108	215893	28	13	1377038	3	-0.17747	0.57043
81704	9	214865	465259	1616	104	1429409	3	-0.66725	0.74769
23189	9	470294	746106	1913	77	1398149	3	1.1624	0.12254
1761	9	841690	969090	878	91	1355776	3	-1.4986	0.93301
58524	9	976968	991732	73	20	1336453	3	-2.1114	0.98263
10655	9	1049858	1057554	55	18	1457471	3	1.0348	0.15039
6595	9	2015342	2193624	896	121	1391454	3	2.5047	0.0061274
7436	9	2621679	2654485	157	46	1395141	3	0.343	0.3658
169522	9	2717526	2730037	46	17	1411681	3	1.0858	0.13879
9933	9	2804152	2844130	139	26	1345987	3	1.7208	0.042645
5991	9	3218297	3525992	1432	84	1375202	3	0.53266	0.29713
169792	9	3824128	4300036	2750	242	1412856	3	-0.69764	0.7573
6505	9	4490427	4587469	471	74	1371308	3	-0.0174	0.50694
55064	9	4553386	4666674	643	78	1395483	3	1.7658	0.038718
403313	9	4662294	4665274	19	12	1305649	3	0.96225	0.16796
55664	9	4679566	4706594	110	17	1404511	3	-0.57861	0.71857
50808	9	4709556	4742043	209	39	1296018	3	0.037129	0.48519
10171	9	4792834	4861066	351	44	1402404	3	-1.4018	0.91952
3717	9	4985245	5129948	620	34	1391291	3	-2.026	0.97862
11172	9	5163863	5185618	125	15	1407986	3	-1.3831	0.91668
3641	9	5231419	5233967	11	4	1386780	3	-0.71911	0.76396
6019	9	5299864	5304611	14	7	1227610	3	1.3262	0.092383
6013	9	5307637	5339873	117	25	1292466	3	-1.6771	0.95324
55848	9	5357966	5438381	380	44	1409148	3	-0.57143	0.71615
29126	9	5450503	5470567	84	25	1417559	3	0.99095	0.16085
80380	9	5510512	5571282	246	55	1403199	3	1.8806	0.030011
57589	9	5629031	5776557	681	48	1386009	3	0.54914	0.29146
79956	9	5784572	5833081	201	33	1410950	3	0.10071	0.45989
2315	9	5890895	5909822	73	29	1349975	3	-1.1493	0.87479
158358	9	5919008	6008479	339	40	1308525	3	0.76549	0.22199
26953	9	6011019	6015640	14	8	1373577	3	2.8081	0.0024916
90865	9	6215149	6257983	166	31	1514355	3	1.8648	0.031105
89882	9	6328349	6331900	16	9	1299365	3	0.35737	0.36041
115426	9	6413151	6507054	369	48	1354813	3	-0.64728	0.74127
2731	9	6532464	6645692	647	87	1382623	3	0.80923	0.20919
23081	9	6720863	7175648	2668	162	1436327	3	-1.1909	0.88315
90871	9	7796490	7799806	11	5	1213194	3	1.2498	0.10568
5789	9	8314246	10612723	13593	570	1434062	3	-0.12973	0.55161
7306	9	12693385	12710285	58	20	1330916	3	0.35343	0.36188
286343	9	12774989	12823059	201	47	1339726	3	-0.26674	0.60516
8777	9	13105700	13279660	516	78	1323541	3	0.24024	0.40507
4781	9	14081842	14398982	1296	189	1305391	3	0.84706	0.19848
340481	9	14611069	14693480	439	54	1413437	3	1.2638	0.10315
9350	9	14719731	14722715	21	9	1448897	3	2.0868	0.018455
158326	9	14734664	14910993	988	120	1402379	3	-0.87101	0.80813
158219	9	15170842	15307358	683	86	1422934	3	0.78115	0.21736
6619	9	15422694	15466747	131	32	1361216	3	-1.0577	0.8549
11168	9	15464064	15511003	176	36	1406673	3	-0.74466	0.77176
203238	9	15552872	15971897	1758	43	1360184	3	-0.54361	0.70664
100129385	9	16203933	16276311	414	67	1421358	3	-1.6943	0.9549
54796	9	16409501	16870786	1935	152	1385910	3	0.60975	0.27101
54875	9	17134989	17503921	1883	52	1389824	3	0.87466	0.19088
6456	9	17578953	17797122	1370	82	1453728	3	-0.43195	0.66711
92949	9	18474079	18910948	2389	207	1430388	3	1.5731	0.05785
158297	9	18927891	19033256	724	44	1400462	3	0.51554	0.30309
10670	9	19049372	19051023	5	3	1362884	3	0.33427	0.36909
54801	9	19053135	19102940	293	25	1460628	3	1.6085	0.053859
123	9	19115759	19127604	49	16	1428120	3	0.33956	0.3671
55667	9	19230763	19374137	532	45	1417314	3	0.75892	0.22395
6194	9	19376253	19380272	13	5	1548244	3	-2.2002	0.9861
340485	9	19408925	19452618	173	28	1373527	3	0.92712	0.17693
25769	9	19507450	19789059	1146	112	1378205	3	-0.60449	0.72724
4300	9	20341663	20622514	890	101	1291675	3	1.5263	0.063473
54914	9	20658309	20995954	1291	84	1406930	3	1.6261	0.051961
401494	9	21003620	21031635	137	27	1434492	3	1.4524	0.073197
3456	9	21077104	21077943	3	2	1353491	3	0.68179	0.24769
3467	9	21140631	21142144	7	5	1308863	3	2.0952	0.018075
3452	9	21165636	21166659	5	3	1353335	3	1.6025	0.054519
3441	9	21186617	21187598	6	3	1253817	3	1.1671	0.12158
3444	9	21201468	21202204	2	1	533568	2	0.89459	0.1855
3446	9	21206180	21207142	11	5	1073483	3	2.3628	0.009069
3449	9	21216372	21217310	9	3	1516356	3	0.2781	0.39047
3451	9	21227242	21228221	7	2	1309236	3	1.0656	0.1433
3448	9	21239201	21239978	5	3	1289207	3	-0.056577	0.52256
3442	9	21304613	21305312	4	2	1187696	3	0.7324	0.23196
55958	9	21331018	21335429	15	4	1481003	3	0.72508	0.2342
3443	9	21350317	21350886	4	2	1167992	3	0.63712	0.26202
3447	9	21367371	21368075	2	2	1312757	3	-1.3022	0.90358
3440	9	21384254	21385396	3	2	1280800	3	0.85735	0.19562
3445	9	21409146	21410184	1	1	1686044	3	3.0765	0.0010472
3439	9	21440453	21441315	6	4	1265631	3	0.6425	0.26028
338376	9	21480838	21482312	5	3	1562970	3	3.4899	0.00024159
4507	9	21802635	21941040	600	58	1245762	3	-0.51342	0.69617
1029	9	21967751	21994490	65	27	1265200	3	2.5994	0.00467
1030	9	22002902	22009312	18	10	1302726	3	1.9147	0.027768
63951	9	22446840	22452472	20	10	1527292	3	0.20158	0.42012
1993	9	23690097	23826342	649	77	1406617	3	3.5809	0.0001712
100129669	9	24543193	24545889	10	5	1463286	3	-0.38064	0.64827
286319	9	25676387	25678856	16	5	1527758	3	1.2735	0.10142
100506422	9	26066673	26118406	236	44	1425996	3	-0.37811	0.64732
79886	9	26840683	26892826	262	33	1458917	3	1.2674	0.1025
9373	9	26903368	26947468	207	29	1502947	3	1.0478	0.14736
80173	9	26947037	27062931	456	46	1483669	3	1.1522	0.12462
64922	9	26993134	27005691	51	20	1513405	3	-0.14449	0.55744
7010	9	27109147	27230172	745	87	1472310	3	0.47391	0.31778
54586	9	27284652	27297137	63	14	1495473	3	0.75421	0.22536
79817	9	27325207	27530223	967	113	1391724	3	0.83818	0.20096
56832	9	27524312	27526496	18	9	1433207	3	1.7981	0.03608
203228	9	27546543	27573864	139	25	1524978	3	1.6777	0.046702
158038	9	27948084	29212998	6411	261	1410713	3	2.1536	0.015637
48	9	32384601	32450834	267	51	1396086	3	-0.1258	0.55006
23586	9	32455300	32526322	250	38	1415030	3	-0.80545	0.78972
10210	9	32540542	32552626	35	17	1370340	3	-0.94317	0.8272
4712	9	32553524	32573182	58	17	1365362	3	-0.31463	0.62348
138474	9	32629452	32635667	19	14	1268728	3	-2.0907	0.98172
401498	9	32783497	32789199	18	8	1331550	3	0.067374	0.47314
54840	9	32972604	33001639	110	16	1474568	3	-0.23121	0.59142
3301	9	33025209	33039905	74	15	1436702	3	-0.44477	0.67176
55234	9	33041850	33076714	145	28	1461698	3	0.19538	0.42255
2683	9	33110636	33167356	264	29	1468113	3	1.2625	0.10338
27290	9	33240196	33248565	36	8	1461205	3	2.922	0.001739
573	9	33252469	33264759	31	14	1324396	3	2.3429	0.0095684
51510	9	33264877	33282067	32	15	1224538	3	0.19196	0.42389
4799	9	33290418	33371155	224	48	1291217	3	1.2278	0.10976
364	9	33384948	33402643	63	20	1166633	3	0.038553	0.48462
360	9	33441152	33447631	20	10	1562312	3	-0.92143	0.82159
65083	9	33461351	33473941	56	22	1344932	3	0.32788	0.3715
441459	9	33524347	33602658	347	58	1132422	3	0.60637	0.27214
5646	9	33750464	33799229	176	37	1395809	3	2.2543	0.012088
54926	9	33817162	33920401	400	35	1432869	3	1.1064	0.13428
55833	9	33921691	34048947	497	39	1437474	3	0.86284	0.19411
25853	9	34086381	34126771	170	30	1456564	3	1.0812	0.1398
51271	9	34179003	34252521	257	38	1360961	3	0.041092	0.48361
347240	9	34252378	34329198	231	44	1394517	3	1.0901	0.13784
318	9	34329504	34343711	39	12	1528325	3	0.97914	0.16375
57462	9	34368907	34376894	25	10	1526965	3	0.94474	0.1724
84688	9	34379017	34397898	43	17	1415464	3	0.7539	0.22546
203259	9	34398182	34458568	238	40	1385503	3	-0.11449	0.54557
27019	9	34458750	34520987	193	42	1374925	3	-0.45903	0.67689
375704	9	34521040	34523037	6	4	1496565	3	-1.0543	0.85412
1271	9	34551425	34590713	154	36	1459059	3	1.3594	0.087014
138716	9	34610482	34612110	3	2	1430705	3	0.2653	0.39539
11258	9	34613542	34620520	11	6	1365220	3	-0.20804	0.5824
138715	9	34621455	34628011	22	12	1515930	3	2.4498	0.0071469
10280	9	34634719	34637805	9	5	1441704	3	0.75865	0.22403
2592	9	34646586	34650595	12	5	1360417	3	0.78482	0.21628
3590	9	34652182	34661899	16	8	1382719	3	1.5636	0.05895
10850	9	34661893	34662689	5	3	1388630	3	-0.46531	0.67915
6363	9	34689567	34691274	6	4	1565929	3	-0.24783	0.59787
6366	9	34709002	34710164	3	2	1264477	3	-0.25014	0.59876
259308	9	34723050	34729535	35	12	1322608	3	-0.46732	0.67987
23349	9	34957484	34982541	88	32	1349539	3	-0.89395	0.81433
25822	9	34989638	34998430	21	15	1310862	3	-0.7972	0.78733
138724	9	35041102	35045988	14	9	1355353	3	-0.16321	0.56482
7415	9	35056065	35072739	57	22	1386733	3	0.83982	0.2005
2189	9	35073833	35080043	14	8	1458950	3	1.9274	0.026966
84720	9	35087028	35096598	28	14	1375062	3	1.2406	0.10738
30968	9	35099888	35103184	7	3	1384135	3	-0.34662	0.63556
80256	9	35104118	35116338	32	17	1336982	3	0.57246	0.2835
10497	9	35161976	35405334	705	60	1368113	3	1.5264	0.063456
9853	9	35490007	35561895	196	53	1355480	3	0.83196	0.20272
730112	9	35561827	35563896	7	5	1434044	3	1.0795	0.14018
7016	9	35605281	35610038	14	7	1371915	3	0.15242	0.43943
971	9	35609976	35618862	22	12	1437238	3	1.5899	0.055929
27240	9	35649295	35650947	6	4	1161355	3	-0.60584	0.72769
203260	9	35658279	35661500	20	6	1578560	3	0.33774	0.36778
84904	9	35658872	35675863	66	16	1453444	3	0.12085	0.45191
768	9	35673915	35681156	32	14	1319047	3	-0.043721	0.51744
7169	9	35681990	35690583	33	12	1421350	3	0.029903	0.48807
7094	9	35697334	35732392	89	35	1328124	3	-1.5155	0.93517
10488	9	35732317	35737005	18	11	1285248	3	0.071506	0.4715
57704	9	35736863	35749925	31	17	1390845	3	-1.122	0.86907
9827	9	35749277	35753264	14	6	1314352	3	-0.53268	0.70287
692094	9	35752987	35754274	4	3	1268537	3	-0.6981	0.75744
4882	9	35789962	35809728	50	12	1465398	3	-1.2513	0.89458
26206	9	35807782	35812269	9	5	1388156	3	-0.46168	0.67785
84681	9	35812957	35815481	5	3	1203110	3	-1.599	0.94509
392307	9	35817014	35833372	57	21	1334175	3	-0.33362	0.63067
51754	9	35829222	35854844	103	32	1311640	3	0.09363	0.4627
392309	9	35869460	35870398	3	2	1479724	3	-0.58468	0.72062
646962	9	35906189	35907138	7	5	943118	3	1.659	0.048554
56656	9	35957105	35958151	4	1	1608158	3	0.1209	0.45189
8434	9	36036910	36124452	239	44	1391010	3	1.7706	0.038312
152007	9	36136730	36163910	111	34	1379783	3	2.0452	0.020419
881	9	36165990	36171331	23	8	1405143	3	1.8744	0.030439
1211	9	36190853	36212059	79	21	1480203	3	3.4322	0.00029933
10020	9	36214438	36277053	202	44	1383088	3	2.9402	0.0016402
152006	9	36336395	36487568	483	58	1298613	3	-1.265	0.89706
9833	9	36572859	36677680	327	43	1320128	3	0.4528	0.32535
5079	9	36833272	37034476	930	117	1419104	3	2.3704	0.0088852
84186	9	37120161	37358146	540	60	1364117	3	1.1223	0.13088
9380	9	37422693	37436990	38	19	1340883	3	-1.5017	0.93341
9925	9	37438099	37465407	72	31	1442224	3	0.073248	0.4708
64425	9	37485945	37503694	150	10	1537307	3	-0.55248	0.70969
26267	9	37510889	37576250	278	36	1449355	3	0.23589	0.40676
401505	9	37588410	37592636	13	5	1488597	3	-0.4522	0.67444
22844	9	37651052	37746901	444	61	1478430	3	-3.1688	0.99923
158234	9	37753797	37778969	81	19	1446310	3	-0.84725	0.80157
51010	9	37779711	37785089	28	11	1455514	3	-0.60463	0.72729
79269	9	37800551	37867666	228	12	1476666	3	-1.138	0.87243
92014	9	37877572	37904350	81	20	1411569	3	-0.36852	0.64376
6461	9	37915895	38069210	592	49	1389927	3	-0.78823	0.78472
219	9	38392661	38398662	32	15	1315320	3	0.35472	0.3614
347252	9	38406525	38424444	92	23	1324802	3	1.6117	0.053514
253650	9	38543190	38620626	322	53	994574	3	-0.6375	0.7381
79937	9	39070196	39288300	248	21	834733	3	0.7085	0.23932
647060	9	39355699	39361956	2	2	543681	2	0.94207	0.17308
26149	9	40771188	40792112	3	2	554698	2	0.28459	0.38798
441430	9	42368303	42411410	1	1	74004	1	-1.0287	0.8482
101060026	9	44019715	44074691	5	1	527176	2	-0.5159	0.69704
100132874	9	45118954	45123080	4	2	74004	1	0.082537	0.46711
100132004	9	66713852	66720974	2	1	74004	1	-1.955	0.97471
100996643	9	67288174	67322779	12	8	74004	1	-0.11831	0.54709
84210	9	67926761	67969840	2	1	168292	1	-0.32698	0.62816
644019	9	69204538	69262593	1	1	74004	1	-1.4795	0.9305
728747	9	69381981	69425109	3	2	74004	1	0.6906	0.24491
100132154	9	69894011	69901469	3	2	74004	1	-0.78506	0.78379
445571	9	70856839	70914932	8	4	533389	3	0.99523	0.15981
286380	9	70917783	70920000	2	1	74004	1	1.6857	0.045922
5239	9	70971815	71145977	554	52	1067680	3	1.3354	0.09088
169693	9	71151496	71155783	12	5	1482427	3	-0.69397	0.75615
8395	9	71320188	71624092	1168	71	1311160	3	-0.97117	0.83427
116224	9	71394964	71398609	12	6	971758	3	-1.1378	0.87241
5568	9	71627426	71635600	37	11	1507694	3	-0.62122	0.73277
2395	9	71650479	71715094	318	30	1451921	3	-0.4079	0.65833
9414	9	71714875	71870124	676	64	1443578	3	-1.8108	0.96492
9413	9	71939287	72007372	273	46	1491580	3	1.2986	0.097042
320	9	72042448	72287275	804	66	1407789	3	-0.63144	0.73612
375743	9	72324438	72374916	138	34	1407045	3	1.2854	0.099325
138255	9	72435731	72521148	284	45	1471912	3	-0.99253	0.83953
256691	9	72658435	72841899	651	35	1404199	3	-0.18852	0.57477
23137	9	72873878	72969789	324	32	1454254	3	0.43596	0.33143
687	9	72999513	73029573	83	34	1391213	3	0.84303	0.1996
80036	9	73143979	74061782	3839	182	1449021	3	-0.10735	0.54274
23670	9	74298282	74384373	402	35	1464485	3	1.6448	0.050003
51104	9	74477368	74526148	117	21	1237838	3	-0.56743	0.71479
138241	9	74526190	74588373	145	36	1290656	3	-1.1552	0.876
138240	9	74666275	74687728	62	21	1279817	3	-1.7933	0.96354
9615	9	74729511	74867140	484	47	1488222	3	1.2585	0.1041
7763	9	74966341	74980163	46	21	1453648	3	-2.1035	0.98229
117531	9	75136717	75451267	1243	46	1512194	3	0.73534	0.23106
216	9	75515578	75653633	379	63	1406782	3	0.034259	0.48634
301	9	75766721	75785309	54	20	1456499	3	0.26449	0.3957
6096	9	77112252	77303534	611	73	1443314	3	1.4769	0.069855
140803	9	77337411	77503010	535	72	1350996	3	0.81619	0.20719
55071	9	77561499	77567802	15	8	1450210	3	-1.949	0.97435
138199	9	77595936	77643326	132	28	1478566	3	-0.85637	0.8041
54981	9	77676116	77703133	136	27	1513165	3	-1.934	0.97345
26578	9	77703398	77762114	274	39	1504634	3	-2.582	0.99509
5125	9	78505560	78977255	2191	257	1445604	3	1.3551	0.087686
55312	9	79000433	79009444	38	13	1493775	3	1.0417	0.14877
2650	9	79034752	79122332	449	52	1463685	3	1.5442	0.061267
158471	9	79226292	79521136	1333	138	1395344	3	1.1117	0.13313
442425	9	79634571	79635869	2	2	523416	2	1.0794	0.14021
23230	9	79792269	80032399	1083	51	1426739	3	0.27324	0.39233
9630	9	80037995	80263232	1072	154	1385600	3	-1.6448	0.95
2776	9	80335189	80646219	872	69	1342737	3	0.94808	0.17154
84131	9	80850978	80886799	118	31	1457414	3	-1.3449	0.91067
29968	9	80911991	80945009	170	28	1459976	3	0.24184	0.40445
7091	9	82186878	82341658	476	66	1357686	3	0.65884	0.255
7088	9	84198598	84303596	455	110	1394820	3	0.65461	0.25636
389761	9	84543343	84549913	2	1	316643	2	0.65573	0.256
389762	9	84558415	84565009	6	4	1160903	3	-0.99797	0.84085
389763	9	84603687	84610171	26	16	1302347	3	0.55032	0.29105
158158	9	85594500	85678043	189	42	1303386	3	2.3673	0.008958
257019	9	85857905	86153348	1422	117	1486594	3	0.096532	0.46155
414328	9	86237964	86259045	85	26	1395911	3	0.58972	0.27769
29979	9	86274878	86323168	198	33	1376217	3	-0.27004	0.60644
80318	9	86354336	86444431	253	38	1283322	3	-0.16787	0.56666
55582	9	86451613	86536428	267	28	1290379	3	0.60913	0.27122
84267	9	86553226	86571665	63	25	1328468	3	-0.27789	0.60945
3190	9	86582998	86595692	39	13	1319028	3	-1.6337	0.94883
80010	9	86595321	86618989	70	26	1308101	3	-2.0218	0.9784
64078	9	86890765	86983413	512	65	1484111	3	0.69326	0.24407
4915	9	87283417	87641985	1225	110	1433695	3	-0.70719	0.76028
23287	9	88161454	88356944	814	30	1477912	3	1.2047	0.11416
60560	9	88556009	88638350	240	28	1326024	3	0.42342	0.336
51280	9	88629018	88715116	385	41	1360671	3	-0.41131	0.65958
389766	9	88835180	88874572	130	27	1410597	3	0.56607	0.28567
81689	9	88879461	88897676	47	17	1256977	3	1.732	0.041635
79670	9	88902648	88969402	168	30	1361006	3	1.4577	0.072465
2619	9	89559277	89562104	8	5	1292885	3	-2.3291	0.99007
401535	9	89763559	89774641	35	15	1430753	3	-1.2829	0.90024
1612	9	90112601	90323566	1018	116	1416026	3	0.79571	0.2131
1514	9	90340974	90346384	19	8	1458073	3	0.31205	0.3775
286234	9	90497772	90503814	29	13	1411691	3	0.35679	0.36062
441452	9	90532877	90538572	15	10	587105	2	-1.8569	0.96834
23552	9	90581356	90589695	28	15	1306940	3	0.5448	0.29294
645961	9	90744220	90749900	10	6	746141	3	-0.70323	0.75904
10927	9	91002584	91093623	311	19	1357892	3	-0.41941	0.66254
158046	9	91149203	91190704	151	29	1278910	3	-0.13289	0.55286
286238	9	91243250	91267075	137	23	1513027	3	-0.80312	0.78905
286223	9	91605778	91611057	23	12	1421452	3	1.9047	0.028409
1903	9	91606324	91620070	57	24	1425565	3	0.647	0.25881
53358	9	91620686	91793682	696	64	1431295	3	4.2384	1.1254e-05
1164	9	91926113	91931618	30	16	1416980	3	1.3896	0.082331
79048	9	91933394	91974561	124	34	1419075	3	1.3325	0.091345
10507	9	91975706	92112906	697	73	1448143	3	2.1508	0.015747
10912	9	92219913	92221470	7	4	1331488	3	0.47065	0.31894
54769	9	93372114	93405108	151	33	1518664	3	0.39508	0.34639
6850	9	93564012	93660842	547	67	1458462	3	4.6779	1.4491e-06
549	9	93976097	94124215	517	41	1401524	3	0.22075	0.41264
4783	9	94171327	94186908	47	13	1375632	3	1.1642	0.12216
4920	9	94484878	94712444	1265	84	1480361	3	2.1646	0.01521
10558	9	94793416	94877756	439	37	1450958	3	0.17634	0.43001
3376	9	94972489	95056038	286	31	1421037	3	1.5613	0.059227
55035	9	95059640	95087876	92	18	1513575	3	1.7035	0.044234
401541	9	95087741	95377446	1036	40	1462559	3	2.7422	0.0030516
4969	9	95146249	95166976	62	12	1542747	3	1.9359	0.026437
4958	9	95176527	95186836	34	16	1410685	3	1.6756	0.046911
54829	9	95218487	95244844	81	19	1471561	3	3.1731	0.00075419
1842	9	95255829	95298374	138	26	1482700	3	3.2546	0.00056776
64768	9	95375466	95432547	235	34	1474360	3	0.73246	0.23194
23299	9	95473645	95527083	196	27	1464638	3	0.44281	0.32895
101929748	9	95567667	95570649	18	7	1482721	3	-0.18567	0.57365
83744	9	95607313	95640320	112	26	1439338	3	0.87913	0.18967
89846	9	95709601	95798518	337	46	1430342	3	1.6263	0.051941
203328	9	95820989	95847420	142	26	1400369	3	5.231	8.4289e-08
84270	9	95858450	95875565	58	18	1441824	3	0.75009	0.2266
4814	9	95883771	95896570	67	21	1358989	3	-0.4583	0.67663
65268	9	95946437	96082854	574	71	1404876	3	-0.35356	0.63817
445577	9	96080481	96108696	143	33	1404964	3	0.048183	0.48079
158293	9	96208776	96215874	29	11	1476706	3	-0.78129	0.78268
23196	9	96214173	96328397	448	39	1463964	3	-0.086784	0.53458
5253	9	96338909	96441869	553	38	1460964	3	-2.0191	0.97826
101929519	9	96433303	96435032	6	3	517037	2	-0.36628	0.64292
56033	9	96713909	96717608	16	6	1456126	3	1.0495	0.14698
138639	9	96793076	96872138	201	45	1351149	3	0.021145	0.49157
169841	9	97021578	97065291	226	34	1460680	3	1.6582	0.048638
54754	9	97080478	97090926	36	15	1004292	3	1.7859	0.037055
84641	9	97136833	97223202	331	33	1284657	3	0.23688	0.40637
8789	9	97321002	97356075	227	26	1500756	3	0.4194	0.33746
2203	9	97365415	97402531	193	33	1410255	3	-0.24289	0.59595
84909	9	97488886	97849500	1238	67	1393427	3	1.3402	0.090097
2176	9	97861336	98079991	449	61	1339321	3	1.8811	0.029977
5727	9	98205264	98279247	281	41	1383617	3	3.0396	0.0011843
375748	9	98637900	98731122	353	39	1454076	3	0.6862	0.24629
158434	9	98868943	98878693	44	15	1331449	3	0.71007	0.23883
3293	9	98997588	99064662	255	47	1375688	3	1.0258	0.1525
11046	9	99075719	99145992	335	29	1469978	3	0.17366	0.43106
195828	9	99148223	99180669	114	13	1495853	3	-0.8463	0.80131
22927	9	99212414	99253618	121	21	1426030	3	-1.3903	0.91779
8555	9	99252807	99382112	340	62	1273307	3	-1.3883	0.91748
195827	9	99403109	99417603	39	17	1144266	3	-2.4164	0.99216
22869	9	99518147	99540401	142	17	1116432	3	-0.54153	0.70593
158431	9	99578754	99696169	389	35	1169213	3	0.46536	0.32084
441457	9	99691286	99704572	32	14	955211	3	-0.77019	0.77941
1515	9	99791959	99801925	34	9	1357693	3	-0.038443	0.51533
100499483	9	100069910	100139577	266	28	1409101	3	0.4506	0.32614
23424	9	100174302	100258407	267	27	1239025	3	-0.62726	0.73475
7111	9	100263462	100367177	359	68	1384029	3	-1.1075	0.86596
158427	9	100362362	100395962	113	14	1181054	3	-0.22525	0.58911
4686	9	100395705	100436030	112	16	1170016	3	-1.8232	0.96586
7507	9	100437191	100459691	68	13	1266687	3	-0.77336	0.78034
2304	9	100615537	100618997	13	5	1575493	3	2.062	0.019603
51531	9	100662380	100684852	76	16	1485762	3	-0.4255	0.66476
55363	9	100689073	100707197	43	9	1466998	3	-1.9134	0.97215
10541	9	100745479	100780860	96	37	1246692	3	-0.55223	0.70961
9830	9	100798071	100881695	257	39	1404557	3	0.82717	0.20407
54187	9	100818959	100845365	65	15	1442938	3	0.64899	0.25817
7464	9	100883257	100954956	342	66	1414141	3	0.3314	0.37017
55357	9	100961280	101018003	298	37	1476954	3	-0.45899	0.67688
9568	9	101050364	101471479	1942	187	1414525	3	0.59841	0.27478
203286	9	101494291	101558794	193	44	1332935	3	1.0512	0.14658
79695	9	101569981	101612363	161	43	1337259	3	-1.4922	0.93218
1306	9	101705995	101833074	554	71	1380110	3	0.5148	0.30335
7046	9	101867412	101916474	145	26	1388966	3	-0.21091	0.58352
85365	9	101978707	101984246	21	8	1290544	3	-1.2773	0.89925
10952	9	101984570	101992901	38	10	1454693	3	-0.20726	0.5821
8013	9	102584137	102629173	70	28	1325637	3	-1.7379	0.95889
55014	9	102668915	102736818	152	37	1420044	3	-1.2057	0.88603
23071	9	102741461	102861330	298	43	1361986	3	-0.84356	0.80054
27130	9	102861467	103063908	599	33	1438177	3	-0.09008	0.53589
54881	9	103064357	103115856	160	25	1450663	3	0.050505	0.47986
91283	9	103189495	103214016	92	13	1464561	3	-0.99452	0.84001
100526694	9	103204188	103339918	497	39	1430756	3	-0.42934	0.66616
8577	9	103235520	103339918	392	36	1425876	3	-0.28214	0.61108
347273	9	103340361	103350671	46	14	1529369	3	-0.70356	0.75915
54886	9	103791031	104087417	1252	96	1428578	3	-0.83671	0.79862
570	9	104122699	104147287	77	17	1443214	3	0.79987	0.21189
54534	9	104151096	104160919	36	17	1448652	3	-0.24207	0.59564
7743	9	104161136	104172942	54	11	1510931	3	-1.354	0.91213
229	9	104182842	104198062	67	18	1428732	3	-1.8357	0.9668
84302	9	104235442	104249475	59	21	1480373	3	-0.54422	0.70685
56254	9	104296131	104325626	89	28	1470442	3	-0.71179	0.7617
116443	9	104331634	104500862	786	46	1502429	3	0.8178	0.20674
5535	9	104353897	104357283	12	8	1491593	3	0.4227	0.33626
1539	9	105757593	105780770	121	22	1382512	3	0.84806	0.1982
10592	9	106856213	106903700	241	24	1381323	3	-0.31397	0.62323
138805	9	107266544	107267503	9	5	1512884	3	1.7802	0.037524
138804	9	107288534	107289490	3	2	1294633	3	1.2394	0.10759
138803	9	107298051	107299094	4	2	1518974	3	-1.4301	0.92365
138802	9	107331449	107332411	7	4	1280505	3	-0.61053	0.72924
138799	9	107360738	107361694	12	5	1448940	3	0.47399	0.31775
392376	9	107366952	107367908	4	2	1172249	3	0.59241	0.27679
286362	9	107379529	107380485	6	2	1523352	3	-0.088917	0.53543
286365	9	107456703	107457743	9	5	1516110	3	-0.73679	0.76938
25934	9	107509969	107522403	41	16	1456878	3	1.0036	0.15778
55335	9	107526022	107540045	55	20	1452585	3	0.79277	0.21396
19	9	107543283	107690527	802	110	1443016	3	4.7749	8.9904e-07
23446	9	108006906	108200785	608	48	1426584	3	-0.24733	0.59767
83856	9	108210077	108314714	324	39	1376114	3	-2.2093	0.98642
2218	9	108320411	108403399	233	41	1325725	3	-0.85891	0.8048
6887	9	108418562	108425393	34	10	1472925	3	-0.24842	0.5981
55151	9	108456806	108538892	395	24	1432717	3	-1.057	0.85474
58499	9	109622469	109775525	437	69	1390657	3	-0.084095	0.53351
5887	9	110045517	110094475	186	33	1435038	3	0.28379	0.38829
9314	9	110247133	110252047	18	6	1431016	3	-1.5107	0.93457
10880	9	111616868	111618275	9	5	1459275	3	-0.65738	0.74453
10881	9	111624603	111626035	7	5	1291233	3	0.3562	0.36085
8518	9	111629800	111696608	338	38	1555289	3	-1.8769	0.96974
54942	9	111696673	111703238	23	8	1447330	3	-1.4691	0.9291
8727	9	111704849	111775829	271	30	1474238	3	-1.4378	0.92475
23731	9	111777415	111882225	477	38	1510839	3	-0.61202	0.72974
23732	9	111899581	111929571	150	33	1481973	3	-0.80807	0.79048
54566	9	111934254	112083021	539	84	1343707	3	-0.726	0.76608
5774	9	112137974	112260593	445	49	1471835	3	-1.082	0.86036
114299	9	112403068	112713756	1547	124	1479697	3	1.1775	0.1195
445815	9	112542577	112934792	1754	173	1420071	3	-0.84027	0.79962
11217	9	112810878	112934792	562	72	1395611	3	-0.6043	0.72718
401546	9	112961841	112970413	41	16	1484270	3	-1.5846	0.94347
7295	9	113006092	113018920	56	23	1443638	3	-0.28155	0.61085
255220	9	113065762	113100163	167	47	1469068	3	0.72972	0.23278
79987	9	113127528	113342160	977	94	1476596	3	0.16001	0.43644
4593	9	113430935	113566386	469	70	1478823	3	-0.68664	0.75384
1902	9	113635542	113801523	692	67	1457333	3	-1.8842	0.97023
26248	9	114089763	114091952	5	3	1612656	3	1.0425	0.14858
23392	9	114122973	114247025	456	43	1461993	3	1.5888	0.056048
158399	9	114287439	114340124	226	43	1500896	3	1.5155	0.064824
22949	9	114312002	114362135	245	52	1492732	3	1.3442	0.089434
548645	9	114393632	114416631	109	22	1466134	3	-1.1465	0.87421
552891	9	114393632	114432526	201	34	1468772	3	-0.85534	0.80382
2790	9	114423851	114432526	45	12	1443043	3	0.41957	0.3374
158401	9	114448901	114557556	434	33	1451103	3	-1.3274	0.90781
7357	9	114659206	114697649	244	45	1428976	3	-1.7358	0.9587
64420	9	114803061	114937577	458	61	1389260	3	1.807	0.035382
9991	9	114979995	115095944	382	31	1349999	3	0.37544	0.35367
84263	9	115142189	115234685	324	32	1379515	3	-0.89041	0.81338
158405	9	115249248	115427587	483	77	1351123	3	-0.78848	0.78479
58493	9	115448786	115480387	107	23	1474785	3	2.1135	0.01728
401548	9	115511911	115637267	440	41	1381470	3	2.0547	0.019956
57864	9	115641200	115653193	52	21	1337451	3	-0.16796	0.56669
169834	9	115759400	115774472	55	17	1413338	3	0.27824	0.39041
7539	9	115804144	115819043	32	17	1345035	3	0.14981	0.44046
1318	9	115913238	115926422	71	16	1567954	3	-0.28753	0.61315
23307	9	115927800	115983641	262	28	1487545	3	-2.0222	0.97842
1317	9	115983808	116026772	148	27	1484044	3	0.21794	0.41374
246184	9	116029288	116037869	30	12	1361490	3	-1.3835	0.91675
9128	9	116037914	116056079	87	22	1446414	3	0.01318	0.49474
138065	9	116059373	116065554	29	9	1463324	3	-0.17373	0.56896
114987	9	116075502	116102620	80	21	1480860	3	0.097458	0.46118
54836	9	116111812	116133513	134	21	1477195	3	-0.56089	0.71256
81932	9	116135698	116139289	28	10	1257438	3	-0.43037	0.66654
210	9	116148592	116163618	56	23	1231901	3	-0.57232	0.71645
54107	9	116169515	116173029	13	5	1312471	3	1.3009	0.096639
257169	9	116172924	116191964	71	11	1513739	3	0.99796	0.15915
5998	9	116207009	116360023	554	28	1491957	3	2.6482	0.0040458
114991	9	116638562	116818875	660	81	1397770	3	-1.1514	0.87522
259	9	116822407	116840752	85	20	1401038	3	1.5785	0.057228
113220	9	116853903	116861600	20	11	1428194	3	2.1578	0.015474
85301	9	116918231	117072975	761	134	1438834	3	-2.1285	0.98335
5004	9	117085303	117088759	19	10	977974	3	1.044	0.14825
5005	9	117092069	117095536	12	6	1140779	3	-0.90569	0.81745
80709	9	117096429	117160783	202	48	1380360	3	-1.0525	0.85371
25861	9	117164360	117267789	438	53	1489761	3	-0.054371	0.52168
9550	9	117349994	117361152	30	12	1418197	3	0.20931	0.4171
203197	9	117373706	117408703	199	26	1480363	3	0.6923	0.24437
100505478	9	117428714	117444369	91	20	1556154	3	1.7149	0.043186
9966	9	117546915	117568408	49	25	1407489	3	-1.7671	0.96139
944	9	117655623	117692875	146	18	1413358	3	-1.89	0.97062
3371	9	117781854	117880536	436	63	1435413	3	1.9847	0.023587
50514	9	117904097	118164923	1254	98	1481255	3	2.4988	0.00623
5069	9	118916071	119164600	692	129	1288474	3	-1.6282	0.94826
23245	9	119187504	120177317	4293	236	1438297	3	1.3255	0.092499
22954	9	119360147	119463579	383	40	1413020	3	2.7724	0.0027821
7099	9	120466453	120479769	41	17	1514871	3	-0.39432	0.65333
1620	9	121928907	122131739	660	78	1401047	3	-0.19432	0.57704
55755	9	123151147	123342448	410	52	1399822	3	1.7239	0.04236
1955	9	123363196	123476765	236	51	1248146	3	2.2245	0.013058
26190	9	123519254	123555740	102	35	1325350	3	-0.2285	0.59037
5711	9	123578331	123605299	62	22	1312911	3	0.74035	0.22954
26147	9	123617929	123657168	105	34	1293550	3	-0.46198	0.67795
7185	9	123664671	123691451	111	29	1382423	3	-0.51453	0.69656
727	9	123714613	123812554	281	33	1489882	3	1.1192	0.13153
11064	9	123837170	123939888	309	46	1360527	3	1.0293	0.15166
51552	9	123940415	123964365	80	24	1447616	3	0.66391	0.25337
2934	9	124030380	124095122	250	40	1429174	3	1.2801	0.10025
2040	9	124101266	124132582	115	29	1441435	3	0.61832	0.26818
153090	9	124329162	124547809	765	101	1335004	3	0.17645	0.42997
158135	9	124577953	124855885	1216	88	1447320	3	2.0164	0.021877
4702	9	124894745	124922098	105	20	1478894	3	1.076	0.14095
254956	9	124922190	124962368	155	38	1393794	3	0.9099	0.18144
26468	9	124964856	124991166	71	27	1340878	3	0.23204	0.40825
92400	9	125001834	125027143	96	23	1370335	3	0.24999	0.4013
92399	9	125026882	125085743	108	44	1233603	3	-0.2011	0.57969
5742	9	125132809	125157982	147	23	1343894	3	0.63499	0.26272
26740	9	125231369	125276376	185	51	1488757	3	-2.1642	0.98478
347168	9	125239237	125240205	8	4	1452056	3	-2.117	0.98287
26219	9	125281420	125282361	2	1	1009987	3	1.1821	0.11858
138883	9	125288637	125289572	6	4	1492614	3	-2.6793	0.99631
138882	9	125315449	125316441	10	4	1570679	3	-2.5211	0.99415
138881	9	125329827	125330756	6	3	1644906	3	-1.0425	0.85142
158131	9	125377017	125377961	6	4	1315626	3	1.9524	0.025447
347169	9	125390858	125391814	6	3	1624951	3	0.62726	0.26524
26737	9	125423995	125424927	5	3	1050341	3	-1.2569	0.8956
26735	9	125437409	125438383	9	4	1091712	3	-0.54775	0.70807
254973	9	125486269	125487204	3	2	1211938	3	-0.3419	0.63379
392390	9	125512127	125513062	7	3	1439546	3	1.4924	0.067793
392391	9	125551212	125552174	2	1	810948	2	0.485	0.31384
392392	9	125562402	125563352	8	5	1256708	3	0.70763	0.23959
5082	9	125580376	125590935	22	12	1235589	3	-1.6695	0.95249
54542	9	125606835	125667562	161	37	1333521	3	-0.30422	0.61952
10773	9	125670335	125676365	16	9	1432177	3	-0.29665	0.61663
57684	9	125677845	125693792	39	16	1513419	3	-0.30621	0.62028
23637	9	125703288	125867147	441	48	1353726	3	-0.51003	0.69498
2844	9	125795916	125801380	6	4	1412797	3	0.9347	0.17497
55342	9	125878338	126030855	313	56	1344061	3	-0.47911	0.68407
286204	9	126118448	126141034	121	37	1378353	3	-0.17088	0.56784
57706	9	126141933	126692423	2028	98	1455382	3	-0.16559	0.56576
9355	9	126773889	126795572	83	15	1361363	3	-1.4893	0.93179
10783	9	127019885	127114721	347	47	1405799	3	1.1909	0.11685
5695	9	127115744	127177752	155	36	1367843	3	1.0083	0.15666
347088	9	127213423	127239379	86	26	1264784	3	2.8695	0.0020556
2516	9	127243515	127269769	86	25	1226740	3	0.67261	0.2506
2649	9	127279554	127533589	516	50	1194849	3	-0.79803	0.78757
169611	9	127539435	127577161	101	37	1227748	3	-1.2196	0.88869
401551	9	127615627	127620170	19	6	1518269	3	0.23907	0.40552
11224	9	127620158	127624240	14	8	1310026	3	0.5458	0.2926
81873	9	127626267	127640012	31	16	1204616	3	-0.34961	0.63669
2800	9	127640573	127703386	181	44	1366695	3	-0.79472	0.78661
286205	9	127704887	127905838	582	56	1368480	3	-1.5843	0.94343
5537	9	127908852	127952218	160	28	1421260	3	-1.2723	0.89837
10244	9	127962821	127996438	121	32	1366902	3	-0.74648	0.77231
3309	9	127997127	128003666	11	7	1417824	3	0.9577	0.16911
26130	9	128024073	128127290	294	37	1366266	3	1.4041	0.080143
79109	9	128199673	128469513	936	59	1331889	3	-0.94429	0.82749
5090	9	128509617	128729656	811	32	1150884	3	-0.47245	0.6817
89853	9	129089123	129269320	746	63	1440403	3	0.13785	0.44518
4010	9	129376722	129463311	366	62	1412796	3	-0.25004	0.59872
23099	9	129567285	129600489	86	32	1195616	3	0.42836	0.33419
403341	9	129622944	129648157	56	27	1313235	3	1.1816	0.11868
9649	9	129677053	129985445	851	53	1375834	3	-0.31835	0.62489
23452	9	129849628	129885044	98	34	1383020	3	0.056349	0.47753
84253	9	129986750	130155828	395	64	1394997	3	1.1085	0.13382
29988	9	130159417	130170177	35	11	1345587	3	-0.064163	0.52558
7633	9	130186653	130209525	59	18	1264704	3	0.63245	0.26355
6136	9	130209953	130213711	9	5	1176640	3	-0.13605	0.55411
90678	9	130213765	130265780	139	31	1189615	3	0.53201	0.29736
64855	9	130267618	130341268	351	40	1271868	3	0.86655	0.19309
6812	9	130374486	130454995	195	35	1310527	3	1.2204	0.11116
286207	9	130469263	130476303	11	6	1178788	3	0.095888	0.4618
138428	9	130476227	130487152	21	10	1232621	3	-0.5026	0.69238
158248	9	130478358	130493879	41	18	1282552	3	-0.45456	0.67529
27433	9	130493803	130497628	12	6	1380105	3	-0.55933	0.71203
10044	9	130500596	130541048	136	26	1436453	3	-1.3535	0.91205
1025	9	130548305	130553052	24	12	1330348	3	-0.60737	0.7282
2356	9	130565137	130576799	44	18	1318308	3	-0.92064	0.82138
2022	9	130577291	130617052	132	44	1350058	3	-1.916	0.97232
203	9	130628759	130640022	47	22	1206251	3	0.07775	0.46901
30815	9	130647600	130669010	66	26	1290144	3	0.41696	0.33835
27090	9	130670165	130679326	36	19	1158136	3	-1.0464	0.8523
138429	9	130683808	130693076	25	11	1306815	3	0.60789	0.27163
8818	9	130697374	130700763	8	4	1143552	3	2.5399	0.0055437
399665	9	130702861	130742812	126	25	1265526	3	0.71724	0.23661
203245	9	130823512	130829600	15	8	1264946	3	-0.5371	0.7044
114789	9	130830479	130871537	137	17	1324963	3	0.43681	0.33113
80142	9	130882972	130890741	22	9	1250795	3	-2.5417	0.99449
3934	9	130911732	130915734	10	6	1307979	3	-0.13336	0.55305
79095	9	130922539	130926207	8	4	1481371	3	1.0235	0.15305
25792	9	130928344	130966662	107	23	1325870	3	-0.31119	0.62217
1759	9	130965634	131017528	160	44	1337803	3	-0.20782	0.58231
2801	9	131018108	131038286	57	15	1408304	3	0.71621	0.23693
375757	9	131037663	131051268	37	12	1321687	3	-0.023437	0.50935
26995	9	131071396	131084697	33	16	1321149	3	-0.28149	0.61083
51117	9	131084791	131096351	43	15	1384149	3	0.17543	0.43037
10999	9	131102839	131123749	65	20	1267744	3	1.0007	0.15849
81605	9	131133598	131154295	60	19	1374070	3	-0.027704	0.51105
51148	9	131173854	131199630	100	14	1341833	3	-0.63475	0.7372
4957	9	131217434	131263571	133	27	1281778	3	-0.76196	0.77696
2733	9	131266971	131304580	100	23	1259268	3	-0.25734	0.60154
6709	9	131314837	131395944	169	36	1293304	3	-0.14357	0.55708
89891	9	131395940	131419129	61	17	1309897	3	0.7293	0.23291
6418	9	131445934	131458675	29	14	1028128	3	0.26547	0.39532
29941	9	131464802	131483199	51	26	1168049	3	-0.52748	0.70107
84885	9	131483148	131486451	5	3	1322159	3	0.24928	0.40157
10444	9	131492065	131534220	98	25	1337196	3	-0.99661	0.84052
54662	9	131549510	131572711	102	20	1393206	3	-1.4074	0.92035
2021	9	131580779	131584955	15	7	1323599	3	-1.0559	0.85449
51490	9	131581930	131592299	44	13	1472064	3	-1.7617	0.96094
883	9	131595392	131644354	173	30	1370842	3	-0.3733	0.64554
56262	9	131644391	131680318	156	26	1350485	3	-0.14506	0.55767
254295	9	131683174	131704322	78	13	1308885	3	1.4935	0.067651
22845	9	131707809	131710012	5	3	1125986	3	-0.090564	0.53608
23511	9	131709972	131769375	139	30	1356484	3	0.88163	0.18899
56904	9	131770313	131790604	57	23	1315599	3	-0.53645	0.70418
84895	9	131798899	131834361	86	18	1346195	3	-0.25586	0.60097
57171	9	131843383	131852717	27	12	1320747	3	0.61537	0.26916
1384	9	131857073	131873070	56	14	1256551	3	0.31556	0.37617
5524	9	131873183	131911225	159	29	1344390	3	0.13981	0.44441
389792	9	131937831	131940540	8	4	1253892	3	0.060134	0.47602
414318	9	132083295	132084882	3	2	1613912	3	-1.5305	0.93705
28989	9	132371036	132397879	129	31	1398243	3	-1.5727	0.94211
375759	9	132374504	132383055	53	18	1339514	3	-1.5231	0.93613
140459	9	132396883	132404496	26	11	1421903	3	-0.060449	0.5241
51450	9	132427920	132484953	277	41	1458679	3	-0.92392	0.82224
9536	9	132500615	132515344	85	14	1423322	3	-0.51329	0.69613
27348	9	132565428	132573563	33	11	1419710	3	1.5574	0.059692
1861	9	132575221	132586441	43	14	1411840	3	1.3171	0.093902
51759	9	132589564	132597572	63	7	1528328	3	2.5963	0.0047113
10868	9	132597696	132644121	355	27	1495956	3	1.2418	0.10715
23048	9	132649458	132805473	641	49	1410035	3	0.61555	0.2691
57720	9	132815985	132902448	348	41	1434736	3	-0.31544	0.62379
23413	9	132934857	132999583	280	52	1330958	3	0.22051	0.41274
256158	9	133223389	133309510	448	99	1393792	3	0.25821	0.39812
445	9	133320094	133376661	214	53	1384979	3	-0.65328	0.74321
8939	9	133454954	133513739	225	43	1384938	3	-0.43102	0.66677
59335	9	133539981	133558384	76	25	1430536	3	-0.13847	0.55506
23404	9	133569158	133580452	33	18	1316400	3	-0.71646	0.76315
25	9	133588266	133763062	697	52	1429998	3	-0.48247	0.68526
347148	9	133768815	133769225	5	3	1405816	3	-0.70438	0.7594
84929	9	133777825	133814455	213	37	1416435	3	-0.15813	0.56282
10319	9	133884504	133968446	391	68	1359526	3	-1.9212	0.97264
83543	9	133971863	133998539	105	31	1388933	3	-2.0777	0.98113
8021	9	134000948	134110057	319	29	1425115	3	0.74523	0.22807
286336	9	134133465	134151906	62	21	1153059	3	0.25173	0.40063
84814	9	134165069	134184649	79	26	1304507	3	-0.03488	0.51391
84726	9	134305477	134375584	229	36	1335032	3	-0.87401	0.80894
10585	9	134378282	134399193	79	21	1346011	3	-0.8657	0.80667
83549	9	134399183	134406662	27	13	1325665	3	-1.4396	0.92501
2889	9	134452157	134615364	628	52	1421932	3	0.59158	0.27707
9442	9	134735497	134955274	555	84	1332168	3	0.95612	0.1695
84628	9	135037334	135118224	292	58	1234474	3	1.831	0.03355
23064	9	135136827	135232113	453	33	1416697	3	-0.0008348	0.50033
7270	9	135250935	135282238	90	27	1384526	3	1.2399	0.1075
389799	9	135285430	135448734	652	94	1437054	3	0.67175	0.25087
56751	9	135457993	135465640	24	14	1185193	3	1.0776	0.1406
64794	9	135468384	135545788	268	47	1426543	3	-0.62909	0.73536
9329	9	135545728	135565471	88	13	1483746	3	-0.17522	0.56955
158067	9	135600958	135754198	606	69	1428602	3	0.018096	0.49278
11092	9	135754282	135765419	26	16	1270041	3	0.13978	0.44442
7248	9	135766735	135820094	172	37	1434788	3	-0.11457	0.54561
8328	9	135820888	135867084	251	66	1390663	3	0.34806	0.3639
9328	9	135906062	135933890	115	23	1383285	3	1.5831	0.056695
100996574	9	135933468	135936777	15	7	1379358	3	1.34	0.090116
1056	9	135936741	135947250	17	10	1072761	3	1.078	0.14053
5900	9	135973107	136024607	200	36	1432353	3	-0.2547	0.60052
26301	9	136028335	136039320	75	27	1389875	3	0.28616	0.38738
101928193	9	136062207	136067257	32	5	1345639	3	0.53451	0.2965
29989	9	136080666	136084714	21	10	1235404	3	0.3717	0.35506
28	9	136130563	136150630	183	21	1514491	3	2.6804	0.0036765
6838	9	136197543	136203047	26	12	1357912	3	0.67372	0.25024
6837	9	136207751	136215011	32	17	1350542	3	1.2604	0.10376
6130	9	136215069	136218280	22	8	1376034	3	1.3447	0.089365
6834	9	136218660	136223361	19	8	1441659	3	1.2949	0.097679
6835	9	136223421	136228041	33	13	1355084	3	0.78506	0.21621
6836	9	136228325	136244820	73	22	1375585	3	1.9403	0.026169
169436	9	136243284	136271220	137	16	1448704	3	1.4207	0.077697
57109	9	136271182	136283292	85	12	1455611	3	1.1179	0.13181
11093	9	136279459	136324525	243	43	1435522	3	1.8076	0.035337
11094	9	136325087	136335909	46	18	1423117	3	2.0683	0.019308
11182	9	136336216	136344276	37	15	1445841	3	0.58868	0.27804
389827	9	136379708	136390068	39	17	1256950	3	0.039792	0.48413
9719	9	136397286	136440641	127	34	1215561	3	0.63281	0.26343
642968	9	136442141	136474472	147	31	1488620	3	0.58762	0.27839
1621	9	136501485	136524466	169	43	1441195	3	0.10351	0.45878
1757	9	136528682	136605077	429	62	1364009	3	-1.175	0.88
7410	9	136627016	136857496	1483	135	1370021	3	-0.21005	0.58319
8019	9	136895427	136933655	226	37	1379356	3	0.75484	0.22517
11091	9	137000801	137025094	214	21	1508072	3	0.59574	0.27568
6256	9	137218316	137332431	547	62	1374111	3	0.21617	0.41443
1289	9	137533651	137736689	1268	123	1377168	3	1.0445	0.14813
2220	9	137772658	137779366	52	16	1425713	3	-0.53859	0.70492
2219	9	137797711	137809849	56	21	1285572	3	0.42945	0.3338
10439	9	137967089	138013030	298	58	1444205	3	0.18448	0.42682
157927	9	138235095	138238408	13	5	1091216	3	0.56533	0.28592
9858	9	138371545	138380739	42	11	1245679	3	-0.48044	0.68454
138162	9	138387026	138391761	22	5	1521560	3	1.0599	0.1446
51116	9	138392477	138396519	25	9	1387655	3	1.716	0.043079
3933	9	138413284	138418386	40	16	1299870	3	2.7803	0.0027155
29991	9	138437885	138441815	35	7	1227560	3	2.1974	0.013998
5047	9	138453601	138458622	31	12	1274388	3	-0.99153	0.83929
360203	9	138515502	138531386	91	22	1469195	3	0.78975	0.21484
392399	9	138555168	138562577	47	15	1293912	3	1.0057	0.15728
402381	9	138585253	138591374	42	16	1305905	3	0.76783	0.22129
57582	9	138594031	138684993	570	73	1340008	3	-0.44872	0.67318
157922	9	138700333	138799060	309	54	1302582	3	1.3046	0.096012
101928552	9	138727858	138731145	11	5	1147184	3	0.33665	0.36819
10422	9	138824815	138853226	137	27	1393085	3	-0.44839	0.67306
138151	9	138898383	138987131	395	76	1336163	3	0.63124	0.26394
90120	9	139006427	139010731	16	10	1270562	3	-0.018898	0.50754
8022	9	139088096	139096955	31	15	1342964	3	0.033213	0.48675
169714	9	139098179	139137687	204	44	1366475	3	-0.69116	0.75527
101928722	9	139144072	139148672	40	10	1244586	3	-0.34633	0.63545
26086	9	139221932	139254057	169	39	1328962	3	-1.5958	0.94474
728489	9	139256352	139268111	63	22	1475140	3	-1.2705	0.89805
64170	9	139258408	139268133	48	19	1458198	3	-1.0419	0.85127
6621	9	139270021	139294655	130	23	1487382	3	0.61242	0.27013
10807	9	139296374	139305054	67	16	1434346	3	0.10485	0.45825
23203	9	139305110	139318213	61	16	1515770	3	0.53722	0.29556
56623	9	139323067	139334305	68	15	1416404	3	0.35558	0.36108
9919	9	139334548	139379297	196	37	1420919	3	0.19743	0.42174
158055	9	139377947	139380519	6	4	1569437	3	0.071249	0.4716
4851	9	139388896	139440238	237	58	1350987	3	0.3661	0.35715
51162	9	139553308	139567130	48	14	1197844	3	-0.73629	0.76922
10555	9	139567595	139581911	58	21	1189123	3	0.51552	0.30309
138311	9	139607024	139619170	64	23	1260117	3	-0.43544	0.66838
414332	9	139632619	139637411	19	5	1470690	3	-1.3157	0.90587
158062	9	139638469	139642980	15	9	1388330	3	-2.1892	0.98571
138307	9	139648838	139652995	21	7	1442279	3	1.0634	0.1438
389812	9	139654086	139658965	15	6	1498146	3	0.36476	0.35765
85014	9	139685777	139687769	10	5	1421847	3	-0.59152	0.72291
84960	9	139690033	139702364	42	17	1326771	3	1.1991	0.11524
55684	9	139702374	139735639	80	40	1176280	3	-0.36105	0.64097
389813	9	139735733	139741884	8	5	1445260	3	-1.6729	0.95282
29085	9	139743256	139745490	11	7	1119766	3	-0.39145	0.65227
158056	9	139746819	139755251	25	17	1273192	3	0.66901	0.25174
8721	9	139756566	139760788	10	7	1171319	3	0.66296	0.25368
7186	9	139776341	139821853	142	42	1274327	3	0.33503	0.3688
54461	9	139834885	139839298	19	12	1188126	3	-2.4442	0.99274
733	9	139839333	139841426	15	5	1475808	3	-2.0064	0.9776
286256	9	139844032	139849957	29	9	1367975	3	-0.091831	0.53658
101928638	9	139863796	139867332	24	5	1509198	3	-0.24818	0.598
5730	9	139871898	139876194	11	6	1279679	3	-0.58225	0.7198
401562	9	139877445	139880210	9	5	1438019	3	0.72951	0.23284
286257	9	139886870	139888428	3	2	955126	3	0.48177	0.31499
9022	9	139889060	139892200	8	6	1231486	3	-0.26741	0.60542
20	9	139901686	139923374	69	31	1285119	3	-0.080823	0.53221
401563	9	139921916	139931234	32	13	1393748	3	0.41666	0.33846
2529	9	139924626	139927292	12	7	1352202	3	0.62994	0.26437
56654	9	139933909	139941147	29	17	1160321	3	1.1745	0.12011
954	9	139942550	139948503	25	14	1248150	3	-1.0967	0.86361
89958	9	139956579	139965028	40	12	1222845	3	0.35586	0.36097
91373	9	139971944	139978990	26	11	1169078	3	2.6491	0.0040358
11253	9	139981379	140003639	144	16	1083506	3	1.0772	0.1407
29952	9	140004992	140009204	25	12	1265711	3	1.4074	0.079657
2902	9	140033609	140063214	68	25	1165342	3	1.7859	0.037058
389816	9	140063210	140064491	5	3	868089	3	1.3573	0.087345
100505993	9	140065319	140066496	3	2	1158936	3	0.18396	0.42702
29882	9	140069236	140083057	49	12	1258613	3	2.9394	0.0016442
8636	9	140083029	140084822	7	2	1292905	3	2.1473	0.015886
286262	9	140086069	140095163	26	14	1242894	3	0.17878	0.42906
94107	9	140098534	140100090	3	2	1185683	3	1.5238	0.063774
27158	9	140100119	140113813	54	20	1283170	3	0.64936	0.25805
727800	9	140114699	140115775	4	2	1222269	3	-2.2679	0.98833
375791	9	140119086	140120765	8	4	1170444	3	-1.7891	0.9632
643596	9	140122018	140124090	9	5	1150507	3	-0.40858	0.65857
142680	9	140125209	140131006	32	16	1291056	3	-0.18177	0.57212
10383	9	140135711	140138159	12	7	1191341	3	1.3813	0.083592
401565	9	140138037	140142222	18	11	1173835	3	-0.0089201	0.50356
441476	9	140145713	140147935	7	4	1455625	3	0.51518	0.30321
25920	9	140149759	140168000	76	15	1320470	3	0.20793	0.41764
54863	9	140172280	140177093	13	7	1276091	3	-0.59869	0.72531
441478	9	140194083	140196703	8	5	1105550	3	-1.3373	0.90944
54932	9	140201346	140317714	569	116	1199857	3	-0.36831	0.64368
10811	9	140317847	140328858	52	16	1306297	3	0.67961	0.24838
377841	9	140328816	140335901	22	11	1252885	3	-1.2853	0.90065
26012	9	140342022	140353808	35	20	1176747	3	-0.25185	0.59942
375775	9	140354404	140445021	289	74	1104162	3	0.38708	0.34935
64975	9	140446309	140447007	3	2	1137228	3	-0.69544	0.75661
92715	9	140449354	140473387	69	25	1275034	3	-0.081846	0.53262
116225	9	140476531	140484937	28	10	1280856	3	-1.581	0.94306
92714	9	140500092	140509812	41	16	1302381	3	0.97566	0.16462
79813	9	140513444	140730579	844	62	1339390	3	-0.4157	0.66119
774	9	140772241	141019076	753	58	1261907	3	0.98058	0.1634
100132403	9	141106439	141152460	4	3	553219	2	-1.7583	0.96065
347688	10	92828	95178	11	5	993679	3	-0.50667	0.69381
10771	10	180405	300577	301	45	1301850	3	-0.94133	0.82673
22982	10	320130	735621	1858	70	1313943	3	-1.3121	0.90525
23185	10	852854	977645	446	35	1437517	3	-1.1196	0.86855
23560	10	1034349	1063708	126	31	1383745	3	-0.54426	0.70687
91734	10	1064847	1071799	48	18	1494666	3	-0.43043	0.66656
3422	10	1085963	1095061	41	9	1422010	3	0.58427	0.27952
22884	10	1095423	1178237	408	54	1380510	3	-0.42247	0.66366
105	10	1223253	1779670	3062	269	1372867	3	0.66377	0.25342
101927824	10	3107616	3109573	18	3	1508428	3	-0.33265	0.6303
5214	10	3109667	3178997	622	88	1372565	3	1.3349	0.090952
10531	10	3179919	3215033	212	43	1425116	3	1.4905	0.068041
1316	10	3818188	3827473	30	14	1398986	3	0.10404	0.45857
83592	10	4868369	4890254	247	10	1577630	3	1.8082	0.035289
1645	10	5005454	5020158	78	15	1257964	3	0.324	0.37297
1646	10	5029967	5060225	197	36	1244634	3	0.6428	0.26018
8644	10	5090958	5149878	389	53	1426396	3	0.67036	0.25132
1109	10	5238798	5260910	139	17	1528663	3	-0.67059	0.74876
114131	10	5406976	5416169	46	9	1371599	3	1.4659	0.071343
79861	10	5435061	5446793	43	12	1333251	3	-0.60699	0.72807
10276	10	5454514	5501019	119	23	1343926	3	-0.76607	0.77818
51806	10	5540658	5541533	7	4	1234703	3	1.8852	0.0297
810	10	5566924	5568231	6	3	1419806	3	-0.51951	0.6983
79754	10	5680820	5708558	198	57	1404351	3	-1.1137	0.8673
54906	10	5726801	5807742	310	52	1397018	3	-0.22619	0.58947
2665	10	5807186	5855512	223	44	1394514	3	-0.66541	0.74711
54522	10	5903593	5931860	157	33	1385624	3	1.9836	0.02365
84893	10	5931535	5979558	243	35	1434697	3	1.5983	0.054987
3601	10	5994334	6020150	161	42	1468262	3	-0.48647	0.68668
3559	10	6052657	6104333	313	51	1477277	3	1.9615	0.024911
84991	10	6130949	6159422	154	40	1423243	3	-0.16658	0.56615
5209	10	6186843	6277508	504	126	1255132	3	1.4011	0.080588
5588	10	6435558	6622254	752	93	1366344	3	1.766	0.038698
57713	10	7200586	7453448	1211	121	1436300	3	0.77068	0.22045
80760	10	7601232	7708961	568	77	1267948	3	0.98839	0.16148
3698	10	7745236	7791483	266	41	1429491	3	-0.15819	0.56285
22944	10	7792925	7829990	179	34	1408115	3	-0.34732	0.63583
509	10	7830093	7849764	92	19	1358028	3	0.10634	0.45765
83860	10	7860467	8057016	849	61	1452427	3	-1.5666	0.9414
2625	10	8087294	8117164	137	33	1391190	3	-0.34799	0.63608
10659	10	10838851	11378674	2433	202	1420200	3	0.5794	0.28116
9712	10	11502509	11653679	555	50	1431215	3	7.4761	3.829e-14
79746	10	11784356	11806065	112	22	1368932	3	-1.7533	0.96022
254427	10	11865295	11914276	203	46	1399336	3	2.4656	0.0068388
26019	10	11962021	12085169	523	33	1454659	3	-0.31829	0.62487
55526	10	12110916	12165227	192	39	1375156	3	0.49625	0.30986
55176	10	12171640	12211957	160	20	1491441	3	1.106	0.13436
11164	10	12209573	12238143	95	38	1406357	3	0.65375	0.25664
8872	10	12237961	12292589	205	51	1357978	3	-1.1343	0.87167
57118	10	12391583	12871735	2564	233	1395927	3	-0.017817	0.50711
83643	10	12938625	13141762	1106	134	1440820	3	2.8142	0.0024448
10133	10	13141425	13180291	136	34	1335174	3	0.46321	0.32161
55388	10	13203554	13253104	232	52	1439177	3	-1.251	0.89454
221044	10	13263771	13276331	84	21	1447863	3	0.73357	0.23161
5264	10	13319796	13342133	114	26	1358294	3	0.57571	0.28241
22929	10	13359428	13390298	144	29	1450585	3	-0.21515	0.58517
222389	10	13480484	13570587	366	49	1410879	3	-0.79113	0.78557
8559	10	13628939	13672868	151	38	1435647	3	-0.31303	0.62287
55691	10	13685706	14372866	3749	297	1388687	3	-1.2979	0.90285
83641	10	14560556	14816896	1298	130	1442447	3	1.6639	0.04807
441549	10	14861251	14879983	59	22	1343365	3	0.053603	0.47863
51182	10	14880159	14913740	89	28	1350570	3	0.01571	0.49373
79723	10	14920782	14946314	77	33	1375014	3	0.20179	0.42004
64421	10	14948870	14996106	191	53	1368779	3	0.46256	0.32184
644890	10	14996324	15014856	76	17	1383101	3	1.3045	0.096029
414149	10	15057071	15130783	449	56	1493493	3	0.39727	0.34558
55301	10	15085895	15115851	138	35	1456418	3	1.0809	0.13986
221060	10	15137384	15139318	11	6	1417177	3	-0.66871	0.74816
10557	10	15139179	15146256	43	13	1474992	3	-0.94459	0.82757
9397	10	15147771	15210703	340	43	1437438	3	-1.5574	0.94031
221061	10	15253642	15413058	747	74	1471283	3	1.4582	0.07239
8516	10	15557711	15762328	802	81	1418396	3	2.3456	0.0094987
80013	10	15820173	15902519	283	24	1232973	3	0.18922	0.42496
9317	10	16478942	16555744	331	34	1465023	3	0.02734	0.48909
389941	10	16555742	16564004	37	10	1505485	3	-1.2033	0.88558
6251	10	16632615	16859509	1103	109	1387552	3	-0.25616	0.60109
8029	10	16865965	17171816	1485	121	1436472	3	0.42174	0.33661
1787	10	17179828	17244093	287	19	1462093	3	0.95159	0.17065
7431	10	17269934	17279592	25	10	1416616	3	-0.97592	0.83545
338596	10	17361282	17496408	931	52	1511700	3	1.6676	0.047697
9200	10	17631031	17659383	134	26	1505622	3	0.23316	0.40782
8027	10	17686124	17758823	388	27	1519076	3	2.0001	0.022745
653567	10	17794260	17842866	35	11	428848	3	0.96269	0.16785
4360	10	18098332	18200091	37	16	388630	3	0.85912	0.19514
221074	10	18240768	18332221	575	56	1359526	3	1.8555	0.031762
783	10	18429373	18830688	2131	178	1433356	3	0.24471	0.40334
221078	10	18834264	18948180	561	36	1418305	3	-0.19569	0.57757
221079	10	18948264	18970568	105	30	1444441	3	0.34758	0.36408
340895	10	19337700	20023407	3515	164	1401975	3	-0.74191	0.77093
84898	10	20105118	20575199	2371	132	1489052	3	-0.62185	0.73298
10529	10	21068900	21463116	1488	125	1375151	3	0.83862	0.20084
387638	10	21414692	21435488	64	26	1293304	3	1.2185	0.11152
399726	10	21783421	21786213	10	6	1304123	3	-1.4073	0.92033
387640	10	21802407	21814611	18	11	1396178	3	0.41777	0.33806
8028	10	21813540	22032559	442	80	1305754	3	-0.13103	0.55213
64215	10	22045477	22292679	625	58	1370229	3	-0.6143	0.73049
340900	10	22497743	22498912	5	3	1485390	3	-2.0647	0.98053
23412	10	22605312	22609246	8	5	1176542	3	0.16527	0.43436
100532731	10	22605312	22620414	24	15	1267146	3	-0.36046	0.64075
648	10	22610139	22620414	14	9	1300061	3	-0.37743	0.64707
9576	10	22634345	22706539	160	28	1277417	3	0.29594	0.38364
5305	10	22823766	23003503	793	61	1443136	3	0.087421	0.46517
219681	10	23216954	23327452	392	46	1437281	3	-0.099738	0.53972
22921	10	23384427	23410942	95	23	1375928	3	0.30533	0.38006
256297	10	23481460	23483181	5	3	1458808	3	1.4163	0.078341
256815	10	23605520	23633772	93	25	1378487	3	-0.2705	0.60661
220213	10	23728198	23731310	7	4	1250236	3	0.80093	0.21158
56243	10	23983675	24836772	3516	205	1400846	3	-0.12126	0.54826
57584	10	24872538	25012597	336	61	1335690	3	0.85343	0.19671
56952	10	25137536	25242680	475	55	1469298	3	1.2079	0.11355
219670	10	25270908	25351208	328	30	1373003	3	1.4831	0.069023
79896	10	25305508	25315593	49	12	1457151	3	1.815	0.034761
57512	10	25464290	25891158	2085	97	1448183	3	-0.17217	0.56835
53904	10	26223002	26501465	1398	39	1451128	3	-1.0633	0.85618
2572	10	26505236	26593491	349	27	1432244	3	-1.2984	0.90292
54518	10	26727253	26856732	599	87	1409716	3	0.023044	0.49081
23590	10	26986353	27035727	206	43	1364255	3	-0.10894	0.54338
10006	10	27035525	27150016	552	39	1423633	3	-0.80851	0.7906
22852	10	27284054	27389427	509	34	1432783	3	-2.7292	0.99683
10730	10	27399040	27443349	221	27	1465037	3	-1.4024	0.9196
84930	10	27443753	27475848	127	27	1443445	3	-0.5284	0.70139
91452	10	27484143	27531068	314	21	1483266	3	-0.50273	0.69242
101060171	10	27555336	27580347	169	25	1390680	3	-0.42159	0.66334
374308	10	27687117	27703297	139	19	1480289	3	0.66095	0.25432
22931	10	27793103	27831166	117	25	1366310	3	-0.34254	0.63403
283078	10	27961803	28034778	291	51	1337274	3	1.1185	0.13167
55130	10	28101095	28287977	604	55	1374619	3	-2.0416	0.97941
143098	10	28339922	28591953	1286	56	1513657	3	-1.3982	0.91898
51322	10	28821355	28912041	212	42	1352759	3	2.9209	0.0017449
25805	10	28966424	28971868	17	10	1266883	3	0.90203	0.18352
283080	10	29135337	29170827	187	29	1378861	3	1.3937	0.081708
84569	10	29577980	29607158	231	33	1449276	3	2.8385	0.0022661
6840	10	29746274	30025864	1615	124	1448058	3	-0.73167	0.76781
57608	10	30301729	30348488	201	43	1380024	3	-0.26738	0.60541
101929256	10	30392875	30399829	31	12	1332709	3	0.52772	0.29885
55149	10	30598730	30638267	103	26	1320408	3	1.7157	0.043108
1326	10	30722950	30750762	75	17	1306691	3	0.15164	0.43974
119180	10	30900708	30918647	102	20	1322887	3	1.2008	0.11492
220929	10	31133563	31320866	726	47	1398473	3	-1.4228	0.9226
6935	10	31607825	31818742	512	42	1309264	3	0.8919	0.18622
100505502	10	31651728	31653006	3	2	1199905	3	0.55182	0.29054
94134	10	32094326	32217804	413	38	1384054	3	1.3054	0.095883
3799	10	32297938	32345371	140	26	1419353	3	0.6653	0.25293
80314	10	32556644	32667726	426	49	1390910	3	3.3863	0.00035419
79741	10	32735057	33171805	2152	45	1469924	3	0.78751	0.21549
3688	10	33189246	33247293	223	45	1441702	3	1.2477	0.10608
8829	10	33466419	33623833	739	82	1489453	3	2.8562	0.0021436
56288	10	34398488	35104253	2540	119	1422674	3	-0.99195	0.83939
8453	10	35297479	35379570	288	24	1434530	3	2.0083	0.022307
1390	10	35415769	35501886	294	23	1409453	3	1.648	0.049679
219771	10	35535953	35860848	891	60	1380297	3	-0.30752	0.62078
219770	10	35894338	35897863	18	9	1446331	3	0.28315	0.38853
8325	10	35927177	35930362	8	5	1257176	3	-0.8839	0.81162
91074	10	37414785	37521495	318	55	1296622	3	0.28974	0.38601
100288485	10	37890366	37891859	8	4	1505393	3	-1.0509	0.85335
57209	10	38065454	38147012	378	24	1465552	3	-0.42931	0.66615
219749	10	38238500	38265584	109	27	1397249	3	-0.59239	0.72321
7581	10	38299578	38353946	224	37	1399170	3	-1.07	0.85769
7587	10	38383264	38412280	159	18	1447051	3	-1.6069	0.94596
101929373	10	42737971	42772290	86	20	1131423	3	0.20233	0.41983
7582	10	43084532	43134016	188	32	1383574	3	0.15189	0.43964
9790	10	43277954	43330385	233	29	1417238	3	1.3443	0.089431
5979	10	43572517	43625799	262	39	1449579	3	2.2028	0.013805
55454	10	43633893	43680756	164	31	1384435	3	1.557	0.059735
221002	10	43689983	43762367	372	41	1426868	3	2.4123	0.0079258
53828	10	43867092	43871783	17	9	1508677	3	-0.90989	0.81856
3185	10	43881065	43904696	103	24	1462817	3	-0.28541	0.61233
8187	10	44051792	44070066	50	16	1385519	3	0.25269	0.40026
220992	10	44101855	44113352	53	12	1589773	3	0.53395	0.29669
7580	10	44139307	44144326	19	5	1525290	3	0.84033	0.20036
100130539	10	44788198	44790097	10	5	1407751	3	-0.16983	0.56743
6387	10	44865601	44880545	93	24	1462356	3	-0.85734	0.80437
643236	10	45406764	45430642	90	30	1333687	3	0.12536	0.45012
83937	10	45455183	45491337	143	42	1393438	3	1.6162	0.053025
11067	10	45471709	45474330	12	7	1385018	3	0.84313	0.19958
220979	10	45493146	45496470	8	5	1330796	3	1.0898	0.1379
7570	10	45496273	45500777	19	7	1532225	3	-0.044935	0.51792
79290	10	45798102	45811056	64	9	1440849	3	-1.3872	0.9173
240	10	45869624	45941569	332	49	1384650	3	-1.0794	0.85979
220972	10	45950033	46090354	600	21	1497649	3	-1.1343	0.87167
93550	10	46111039	46168251	241	18	1480155	3	-0.8989	0.81565
253725	10	46222648	46288412	99	20	932913	3	0.30589	0.37984
119016	10	46321040	46358501	10	5	578108	2	-1.2266	0.89001
83849	10	46955444	46971400	9	6	476800	2	-0.41816	0.66208
9721	10	46993003	47005654	11	2	61447	1	0.54095	0.29427
5540	10	47083534	47088320	7	2	597860	2	-0.34846	0.63625
728113	10	47157983	47174180	2	1	63926	1	-0.86303	0.80594
195977	10	47658233	47701443	213	39	1171729	3	-0.17708	0.57028
118738	10	48355029	48373866	44	15	814012	2	0.80834	0.20945
5949	10	48381487	48390991	16	9	799895	2	1.6248	0.052098
2658	10	48413092	48416853	8	5	823923	2	0.028968	0.48845
2662	10	48425785	48439138	27	8	1333562	3	0.67429	0.25006
26095	10	48737042	48827942	3	2	538813	3	2.2155	0.013362
101060581	10	48901094	48924065	2	1	400658	2	0.21117	0.41638
644054	10	49203372	49207825	4	2	567813	3	0.3206	0.37426
143162	10	49364602	49482941	375	45	1343326	3	0.11664	0.45357
5599	10	49514682	49647403	387	46	1426503	3	1.1567	0.1237
58504	10	49654068	49864310	946	102	1459454	3	0.51161	0.30446
57705	10	49892907	50191001	1336	110	1461082	3	-0.82711	0.79591
474354	10	50117528	50147980	169	40	1384707	3	-0.72332	0.76526
196740	10	50222333	50323559	479	38	1481459	3	0.77949	0.21784
170370	10	50339199	50342065	17	6	1532151	3	0.59189	0.27696
170371	10	50363890	50396640	203	53	1416744	3	0.15779	0.43731
118461	10	50505118	50535537	137	36	1448266	3	1.0065	0.15708
644168	10	50574161	50604062	134	27	1395165	3	0.85776	0.19551
2074	10	50662526	50747169	276	54	1398072	3	1.8327	0.033425
267004	10	50723151	50732327	36	17	1385885	3	1.5922	0.055673
101243544	10	50723151	50747584	99	30	1440455	3	1.4288	0.076527
1103	10	50817141	50873150	238	58	1379047	3	-0.39755	0.65452
6572	10	50818347	50820766	7	4	1280532	3	-2.1074	0.98246
282966	10	50887684	50916956	142	23	1399274	3	0.53365	0.29679
55753	10	50942687	50970425	119	25	1370116	3	0.29737	0.38309
8505	10	51026325	51371346	222	34	1174903	3	1.0463	0.14772
4477	10	51549553	51562517	44	8	739784	2	0.70873	0.23925
8031	10	51565108	51590734	34	10	738653	2	2.3526	0.0093213
100287932	10	51592080	51623386	5	3	884029	3	2.1499	0.01578
414189	10	51732867	51770259	60	17	908914	3	1.2114	0.11288
387680	10	51827610	51893269	43	12	593683	3	-0.15403	0.56121
56624	10	51947000	52008370	76	12	1281340	3	-0.09814	0.53909
259230	10	52065345	52383737	1144	68	1422634	3	-1.8749	0.96959
653308	10	52499688	52516948	34	10	1158501	3	-0.71841	0.76375
29974	10	52559169	52645435	250	59	1334532	3	-1.9302	0.97321
5592	10	52750911	54058110	5978	308	1424524	3	-2.4081	0.99198
23283	10	53455246	53459355	18	7	1531169	3	-0.51879	0.69805
22943	10	54074041	54077417	10	6	1387222	3	-0.32818	0.62861
4153	10	54525140	54532578	42	12	1512085	3	-0.34497	0.63494
65217	10	55562531	56561051	4959	197	1434801	3	2.635	0.0042064
100463289	10	57358750	57360488	10	5	1488649	3	-1.8121	0.96501
11130	10	58117016	58121063	13	6	1308271	3	1.8291	0.03369
253430	10	59951278	60027694	402	18	1465389	3	4.6233	1.8885e-06
55847	10	60028862	60050752	88	13	1509563	3	4.6819	1.4215e-06
7321	10	60094739	60130513	119	31	1374354	3	-2.1584	0.98455
7019	10	60144903	60158990	64	20	1450868	3	-0.39356	0.65305
80114	10	60272774	60591194	884	107	1303329	3	1.9592	0.025042
84457	10	60936348	61007815	259	30	1324864	3	0.23049	0.40885
220965	10	61005889	61122661	409	69	1405821	3	-0.81198	0.7916
220963	10	61410522	61469649	244	35	1417588	3	1.2467	0.10625
100507027	10	61496748	61513203	61	19	1428885	3	2.6317	0.0042482
8030	10	61548505	61666414	516	43	1453968	3	7.098	6.3287e-13
288	10	61786056	62493284	2971	149	1436022	3	2.5148	0.0059557
983	10	62538089	62554610	65	18	1437266	3	0.26908	0.39393
9886	10	62629196	62761198	396	65	1412078	3	0.97684	0.16433
219623	10	63166401	63213208	215	40	1401130	3	1.0686	0.14263
219621	10	63422709	63526524	450	45	1483788	3	1.2492	0.10579
84159	10	63661013	63856707	736	104	1414061	3	0.28553	0.38762
219790	10	63942794	64028570	257	42	1385739	3	1.0857	0.13881
22891	10	64133916	64431771	1198	124	1416835	3	-0.51684	0.69737
84890	10	64564516	64568239	11	5	1438998	3	-0.202	0.58004
1959	10	64571756	64578927	19	8	1456405	3	0.77729	0.21849
29982	10	64893007	64914786	71	26	1392861	3	3.509	0.00022488
221037	10	64926983	65225880	1087	61	1377096	3	3.9467	3.9615e-05
221035	10	65281113	65384883	364	41	1423233	3	3.2593	0.00055851
29119	10	67672276	69455949	8481	261	1458083	3	0.025941	0.48965
347731	10	68685792	68861309	607	79	1398818	3	0.31988	0.37453
56521	10	69556427	69597937	122	38	1372196	3	-0.49832	0.69087
23411	10	69644427	69678147	119	33	1410436	3	-1.333	0.90874
26091	10	69681656	69835103	464	47	1403271	3	-0.45267	0.67461
84665	10	69865874	69971774	508	55	1400861	3	1.6077	0.053954
220202	10	69990352	69991870	5	3	1526770	3	0.53316	0.29696
64081	10	70042417	70096115	188	27	1467990	3	2.2955	0.010852
3189	10	70091768	70102953	28	11	1492783	3	3.03	0.001223
55680	10	70100864	70167051	221	25	1402989	3	3.6401	0.00013629
1763	10	70173821	70231878	283	26	1472967	3	3.6217	0.00014636
8034	10	70242090	70287280	207	24	1494131	3	3.1263	0.00088507
80312	10	70320117	70454239	545	32	1466559	3	1.0122	0.15571
55749	10	70480956	70552134	222	42	1358231	3	-0.42762	0.66554
219736	10	70587294	70655209	271	46	1444157	3	0.68137	0.24782
79009	10	70661034	70706603	180	34	1456312	3	0.41866	0.33773
9188	10	70715879	70744825	95	32	1408290	3	0.94206	0.17308
26128	10	70748477	70776739	115	25	1466544	3	1.4782	0.069672
5552	10	70847828	70864567	53	14	1416017	3	2.6882	0.0035914
9559	10	70883908	70932617	214	23	1342404	3	1.1123	0.133
6832	10	70939993	70968854	119	22	1359585	3	1.4684	0.070993
80201	10	70980059	71027315	241	53	1430950	3	1.6353	0.050996
3098	10	71029740	71161638	684	99	1407523	3	1.5651	0.058776
6865	10	71163958	71176674	82	13	1346823	3	0.121	0.45184
23555	10	71176821	71271569	557	31	1470010	3	0.27856	0.39029
50674	10	71331791	71333210	5	3	1409309	3	2.5719	0.0050573
219738	10	71390003	71393355	21	8	1445080	3	-1.1783	0.88065
1305	10	71561644	71718904	920	155	1465896	3	-0.34075	0.63335
55506	10	71812357	71872040	234	41	1519744	3	1.9492	0.025638
84883	10	71872023	71892832	93	29	1321571	3	0.053119	0.47882
219743	10	71897737	71906496	49	13	1489968	3	1.3074	0.095541
56681	10	71909960	71930285	87	17	1526997	3	1.7148	0.043191
5464	10	71962586	71993667	129	27	1488388	3	0.91356	0.18047
64106	10	72014713	72043450	139	32	1454889	3	4.092	2.138e-05
55222	10	72058726	72142406	406	52	1391513	3	2.7825	0.0026971
1979	10	72163861	72188374	77	24	1321089	3	3.0834	0.0010233
4838	10	72191692	72201465	31	10	1392364	3	3.6186	0.00014809
27143	10	72238564	72328206	504	65	1369678	3	1.8263	0.033901
5551	10	72357104	72362531	25	14	1388766	3	-0.78307	0.78321
140766	10	72432559	72522197	544	68	1515014	3	0.27472	0.39176
219793	10	72530995	72545157	87	29	1494260	3	0.018389	0.49266
8879	10	72575704	72640946	277	38	1500849	3	1.1988	0.1153
5092	10	72642037	72648541	23	11	1584032	3	0.55783	0.28848
219699	10	72972292	73062635	437	76	1364679	3	-0.20409	0.58086
55315	10	73079010	73123147	218	42	1387318	3	-0.25647	0.60121
64072	10	73156691	73575704	2157	214	1348382	3	-0.56302	0.71329
414152	10	73471458	73497581	112	29	1379999	3	0.4797	0.31572
64115	10	73507313	73533337	126	40	1404331	3	0.42746	0.33452
5660	10	73576055	73611082	159	43	1423766	3	-1.9526	0.97457
9469	10	73724120	73773322	196	31	1426471	3	0.25999	0.39743
9806	10	73818792	73848790	122	25	1399187	3	1.6966	0.044889
51008	10	73855790	73976892	406	47	1314042	3	0.81828	0.2066
119504	10	73975758	73995618	64	13	1317893	3	0.4509	0.32603
54541	10	74033677	74035797	10	6	1389279	3	0.066909	0.47333
54788	10	74092588	74114907	105	13	1413825	3	-1.3619	0.91339
10367	10	74127084	74385949	634	82	1234767	3	-0.40066	0.65566
90550	10	74451889	74647452	386	72	1228492	3	-0.66763	0.74782
170392	10	74653339	74692787	79	23	1379016	3	1.1135	0.13274
84647	10	74694519	74714590	41	24	1244369	3	-1.3579	0.91275
5033	10	74766975	74856732	330	20	1360143	3	0.42829	0.33422
25961	10	74870133	74891583	78	10	1421926	3	1.0684	0.14267
11319	10	74894282	74927853	137	9	1419895	3	0.81399	0.20783
317662	10	74927877	75002435	260	15	1412480	3	0.70566	0.2402
23234	10	75002582	75007025	12	4	1460568	3	0.56242	0.28691
51021	10	75008601	75012451	17	5	1309391	3	0.8707	0.19196
118491	10	75013516	75119425	465	14	1402166	3	1.0375	0.14975
310	10	75135189	75173841	136	15	1358320	3	0.63456	0.26286
118490	10	75183337	75193319	39	5	1276723	3	0.53139	0.29757
5532	10	75196563	75255782	225	14	1267081	3	-0.1901	0.57538
159195	10	75257296	75335433	231	32	1356244	3	-0.19874	0.57877
58529	10	75391370	75401515	28	10	1349293	3	-0.75248	0.77412
79933	10	75404639	75415832	37	9	1265941	3	-0.12704	0.55054
729092	10	75434033	75464357	27	14	1022042	3	0.275	0.39166
9632	10	75504039	75531933	59	18	1367351	3	-0.040728	0.51624
170384	10	75531830	75535977	11	6	1217427	3	0.33742	0.3679
23053	10	75545334	75561556	19	12	1136516	3	0.42668	0.33481
8509	10	75561669	75571589	21	13	1299443	3	0.07862	0.46867
818	10	75572259	75634349	138	33	1299985	3	-0.053235	0.52123
414236	10	75669727	75682535	44	17	1316884	3	-0.88231	0.8112
5328	10	75670862	75677259	22	12	1232145	3	-0.55065	0.70906
7414	10	75757836	75879918	332	52	1238029	3	0.16646	0.4339
26985	10	75880015	75910826	78	16	1352388	3	0.69017	0.24504
132	10	75910943	76469061	1375	67	1279652	3	1.3695	0.085426
23522	10	76584685	76792380	471	43	1353018	3	1.048	0.14732
338599	10	76797230	76833383	163	35	1456470	3	0.021073	0.49159
51207	10	76854190	76868976	61	17	1463800	3	0.2609	0.39709
142891	10	76871275	76941881	207	28	1474062	3	-0.75852	0.77593
7417	10	76969912	76991206	69	23	1369471	3	1.831	0.03355
118881	10	76992760	76995802	10	5	1456491	3	3.2641	0.00054909
84858	10	77157602	77161513	9	6	1154159	3	1.439	0.075069
83938	10	77191217	78317133	3658	261	1370354	3	-1.3371	0.9094
3778	10	78629359	79397577	3035	240	1411244	3	0.82886	0.20359
9231	10	79550549	79686348	616	39	1404857	3	-1.0107	0.84391
11128	10	79734907	79789298	194	34	1314715	3	-1.2646	0.89699
6229	10	79793518	79816571	79	19	1327096	3	-0.62342	0.73349
57178	10	80828751	81076285	1118	157	1414023	3	-0.35017	0.63689
10105	10	81107220	81115090	26	12	1373606	3	-0.11914	0.54742
219654	10	81142081	81205383	313	63	1368318	3	2.221	0.013174
143244	10	81272357	81276196	14	5	1205836	3	1.7361	0.041269
729238	10	81315608	81320177	52	18	1212737	3	0.8072	0.20978
653509	10	81370651	81375199	36	10	1173275	3	0.44722	0.32736
729262	10	81460192	81472722	11	4	1061351	3	-0.3108	0.62203
6441	10	81697496	81708861	55	15	1538485	3	1.8583	0.031566
80195	10	81838402	81852307	60	17	1512643	3	0.91988	0.17882
219348	10	81892258	81904784	74	17	1507329	3	0.81403	0.20781
311	10	81914880	81965433	256	35	1466000	3	1.38	0.083799
4143	10	82031576	82049721	70	22	1500794	3	4.6194	1.9239e-06
143241	10	82095858	82116523	69	25	1390694	3	3.4094	0.00032552
84332	10	82104501	82127829	93	27	1374794	3	3.4037	0.00033243
84293	10	82167585	82192753	94	24	1463677	3	3.3527	0.00040011
81619	10	82214038	82282394	243	46	1368806	3	4.8969	4.8685e-07
387694	10	82297658	82406316	610	59	1485744	3	4.2165	1.2409e-05
10718	10	83635070	84746935	4259	257	1427390	3	0.12661	0.44962
27069	10	85899185	85913311	53	14	1584335	3	1.8808	0.029998
387695	10	85933511	85945050	51	17	1367589	3	0.89085	0.1865
92211	10	85954391	85979377	137	32	1414114	3	1.0592	0.14476
340745	10	85980241	85985339	28	10	1523641	3	0.85326	0.19676
26103	10	85991276	86001217	55	14	1398340	3	0.37885	0.3524
5995	10	86004809	86018944	78	21	1494587	3	0.020995	0.49162
54462	10	86088342	86278276	713	35	1467496	3	0.76347	0.22259
2894	10	87359312	88126250	3294	209	1436113	3	-0.18961	0.57519
23063	10	88195013	88281541	292	41	1433827	3	1.8309	0.033559
94233	10	88414314	88426217	63	20	1479304	3	3.5257	0.00021118
11155	10	88426542	88495829	392	63	1412529	3	2.8673	0.0020702
657	10	88516396	88684945	655	47	1453093	3	-0.74253	0.77112
79812	10	88695297	88717425	66	14	1448488	3	-0.25196	0.59947
6623	10	88717504	88723017	31	10	1476902	3	-0.017742	0.50708
10974	10	88728188	88730666	6	3	1305046	3	1.5967	0.055161
119385	10	88728239	88769960	150	35	1373335	3	0.6085	0.27143
643161	10	88780046	88784487	22	6	1362446	3	-0.62192	0.733
2746	10	88809959	88854776	129	26	1419174	3	-0.88318	0.81143
54537	10	88854953	88951225	263	30	1273638	3	0.083479	0.46674
728118	10	88983616	88995645	5	3	629876	3	-0.31963	0.62538
9562	10	89264223	89313218	141	35	1348477	3	0.78681	0.2157
9060	10	89419476	89507462	367	53	1438016	3	-0.83734	0.7988
84896	10	89511608	89601111	293	34	1382104	3	-0.61487	0.73068
100144748	10	89618918	89623194	11	4	1192698	3	-0.57425	0.7171
5728	10	89623195	89728532	435	23	1305130	3	-0.63208	0.73633
55328	10	90033621	90343611	1147	85	1393764	3	0.46619	0.32054
142910	10	90346519	90366733	97	12	1331692	3	0.72672	0.2337
8513	10	90424146	90438572	54	18	1509592	3	-0.55866	0.7118
643414	10	90484301	90512513	175	13	1523548	3	-0.91454	0.81978
643418	10	90519786	90538648	116	26	1507387	3	0.13294	0.44712
340654	10	90562487	90580315	81	24	1356947	3	0.91749	0.17944
118932	10	90579656	90611732	154	33	1426397	3	2.9988	0.0013554
57559	10	90639597	90735343	396	47	1426232	3	4.0933	2.1262e-05
59	10	90694831	90751147	207	55	1390757	3	3.169	0.0007647
355	10	90750288	90775542	115	21	1536505	3	0.37285	0.35463
9023	10	90965694	90967071	6	3	1576916	3	0.25656	0.39876
3988	10	90973326	91011660	152	43	1439168	3	1.7761	0.037861
3433	10	91061706	91069033	21	11	1393780	3	-0.82816	0.79621
3437	10	91087602	91100725	106	17	1516635	3	-1.8014	0.96418
439996	10	91137813	91144962	28	10	1506154	3	0.029249	0.48833
3434	10	91152303	91166244	53	19	1486179	3	-0.65806	0.74475
24138	10	91174031	91180759	40	18	1518187	3	-0.50611	0.69361
387700	10	91190051	91295497	441	57	1412160	3	0.17565	0.43029
53354	10	91339254	91405329	303	40	1475579	3	-0.55927	0.71201
9585	10	91461264	91534700	328	18	1484483	3	-0.45449	0.67526
3363	10	92500575	92617671	562	45	1405845	3	0.49079	0.31179
10556	10	92631709	92668312	118	25	1431138	3	-0.35052	0.63703
27063	10	92671857	92681032	28	15	1241465	3	0.81209	0.20837
84333	10	92922769	93044088	378	43	1433677	3	0.48836	0.31265
143279	10	93169037	93274586	264	24	1297260	3	2.4629	0.00689
5507	10	93388197	93392858	12	8	1327411	3	2.0927	0.018186
80351	10	93558151	93625232	225	30	1474393	3	1.736	0.04128
143282	10	93666345	93669258	11	6	1447180	3	1.5602	0.059358
9044	10	93683526	93790755	283	32	1452134	3	3.1688	0.00076528
22849	10	93806452	94050875	622	53	1337980	3	2.9831	0.0014268
54708	10	94050920	94113721	150	38	1367588	3	3.888	5.0531e-05
3416	10	94211441	94333852	421	44	1467150	3	1.4539	0.072983
3832	10	94352825	94415152	313	30	1473278	3	2.1037	0.017701
3087	10	94449681	94455408	16	9	1288668	3	1.5058	0.066056
54536	10	94590887	94819251	824	47	1436619	3	2.4766	0.0066322
340665	10	94820565	94829304	27	12	1366329	3	3.0453	0.0011622
1592	10	94833232	94837641	14	7	1360054	3	0.68706	0.24602
26509	10	95066186	95242190	877	83	1441643	3	-0.52174	0.69908
55165	10	95256369	95288849	152	30	1418324	3	-0.18817	0.57463
338557	10	95326422	95349829	126	31	1443579	3	-0.90802	0.81807
5950	10	95351593	95361101	61	10	1434411	3	-0.76044	0.77651
5146	10	95372345	95425430	223	43	1391567	3	-0.81855	0.79348
118924	10	95427640	95462329	93	24	1330538	3	0.69994	0.24198
9211	10	95517566	95557916	164	34	1375245	3	0.70006	0.24195
159371	10	95653730	95663581	30	9	1468907	3	1.2477	0.10607
51196	10	95753746	96088149	1184	112	1407161	3	1.5022	0.066526
64318	10	96092989	96122715	136	28	1448548	3	-0.85035	0.80243
23232	10	96161956	96296089	462	44	1364636	3	3.4681	0.00026205
3070	10	96305535	96362628	213	28	1413793	3	3.6486	0.00013185
1562	10	96443251	96495947	290	31	1402722	3	2.2413	0.012503
1557	10	96522463	96612671	480	38	1372076	3	0.71836	0.23627
1559	10	96698350	96749486	280	32	1442592	3	0.16919	0.43282
1558	10	96796529	96829255	182	28	1487174	3	1.2819	0.099943
142827	10	96953957	96988686	107	19	1383076	3	0.66147	0.25416
9124	10	96997325	97050905	226	41	1464526	3	-0.15513	0.56164
10580	10	97071530	97321171	1125	98	1465201	3	1.2116	0.11283
5832	10	97365686	97416759	242	37	1470024	3	1.838	0.033032
26123	10	97423153	97453900	113	27	1370493	3	3.5246	0.00021204
953	10	97471536	97637023	590	38	1470765	3	0.79651	0.21287
100127889	10	97667722	97698415	143	35	1483579	3	1.1576	0.12352
387707	10	97721331	97793496	285	47	1453734	3	2.7106	0.0033577
54619	10	97803159	97820627	60	25	1411091	3	2.0297	0.021193
9849	10	97889472	97923517	125	33	1453819	3	2.2785	0.011347
29760	10	97951455	98031333	403	90	1377591	3	5.6755	6.9145e-09
1791	10	98064085	98098321	157	32	1406231	3	1.9702	0.02441
93377	10	98102973	98119092	80	21	1456055	3	3.2391	0.00059951
7093	10	98124363	98273683	630	76	1413729	3	2.5338	0.0056422
56889	10	98277867	98346809	266	34	1411805	3	0.45239	0.32549
118788	10	98353069	98480279	499	85	1403848	3	2.4312	0.007525
84458	10	98592017	98724198	326	48	1306263	3	2.0891	0.018348
26148	10	98741041	98745585	11	7	1322105	3	1.1227	0.13078
6585	10	98757795	98945683	726	109	1371877	3	2.0914	0.018247
84986	10	98981930	99052430	299	32	1436569	3	2.0341	0.020968
10023	10	99079022	99081672	5	3	1551956	3	0.23208	0.40824
23401	10	99092254	99094458	7	4	1292048	3	2.8902	0.0019249
23223	10	99116458	99161127	279	21	1417904	3	3.4612	0.00026885
5223	10	99186027	99193198	15	8	1448248	3	0.50588	0.30647
51013	10	99195666	99205808	45	18	1396228	3	1.0844	0.1391
84287	10	99205900	99217127	32	16	1359066	3	3.1119	0.00092931
64210	10	99218081	99258521	146	42	1381970	3	4.0938	2.1213e-05
80019	10	99258768	99330960	283	48	1353004	3	2.8347	0.0022931
26287	10	99332256	99343641	56	16	1397447	3	0.8399	0.20048
112817	10	99344102	99372559	118	37	1355236	3	0.39823	0.34523
414157	10	99349450	99350691	4	2	1662364	3	-1.5888	0.94394
118812	10	99374310	99393913	70	20	1361778	3	0.63973	0.26117
55361	10	99400443	99436187	139	24	1395900	3	-0.04868	0.51941
60370	10	99437181	99447015	50	13	1413320	3	0.61504	0.26927
83742	10	99473465	99477909	14	7	1320834	3	1.7986	0.036043
118813	10	99496878	99520664	95	25	1378392	3	0.99915	0.15886
6425	10	99526508	99531756	17	8	1333942	3	1.5489	0.060707
401647	10	99609995	99631335	65	18	1383864	3	-1.0621	0.8559
55118	10	99624757	99790585	526	83	1342241	3	-2.0891	0.98165
27291	10	99894381	100004654	319	41	1352134	3	0.33081	0.37039
84171	10	100007443	100028007	81	19	1381183	3	0.4751	0.31736
84795	10	100143322	100174978	230	20	1503250	3	-0.57799	0.71836
3257	10	100175955	100206720	169	35	1463452	3	-2.6318	0.99575
60495	10	100216834	100995632	2612	113	1337605	3	-0.18788	0.57452
26507	10	101088856	101154087	200	59	1387745	3	-0.059953	0.5239
2805	10	101156627	101190530	101	34	1350072	3	0.94069	0.17343
159296	10	101292690	101296281	9	5	1295406	3	-1.1126	0.86705
81894	10	101370275	101419039	135	27	1329677	3	0.46044	0.3226
57089	10	101419263	101471002	124	37	1312002	3	0.094789	0.46224
1355	10	101455886	101492423	82	32	1348448	3	-0.32044	0.62568
51076	10	101491958	101515894	66	27	1330071	3	0.73426	0.2314
1244	10	101542457	101611662	266	42	1334236	3	1.018	0.15434
23268	10	101635334	101769676	594	37	1439007	3	-0.21482	0.58505
1369	10	101802065	101841642	179	38	1439013	3	1.2099	0.11316
10613	10	101909847	101945814	117	23	1363170	3	-1.6081	0.9461
1147	10	101948123	101989367	133	25	1428951	3	-0.83477	0.79808
55280	10	101992055	102027437	150	23	1437558	3	-0.014419	0.50575
282991	10	102033035	102046469	42	15	1305469	3	0.02574	0.48973
9033	10	102047903	102090243	190	38	1364233	3	0.58354	0.27976
6319	10	102106772	102124588	67	21	1375617	3	0.0083112	0.49668
7479	10	102222812	102243399	68	12	1375801	3	-0.24716	0.59761
25956	10	102246397	102279711	101	18	1385654	3	-1.2597	0.89611
4714	10	102283497	102289640	13	6	1398111	3	-1.6451	0.95002
55662	10	102295641	102313681	73	11	1470659	3	-0.36452	0.64227
5076	10	102495316	102589698	348	43	1342354	3	1.7566	0.039493
55719	10	102672326	102724891	122	37	1356530	3	3.1752	0.00074873
57715	10	102729254	102745373	47	16	1411707	3	2.4185	0.0077917
84545	10	102737579	102747272	29	12	1498163	3	2.6042	0.0046044
56652	10	102747293	102754159	21	6	1421904	3	2.971	0.001484
84445	10	102756864	102767593	45	14	1434754	3	2.8151	0.0024378
79955	10	102767440	102790914	90	35	1209879	3	-0.13038	0.55187
81855	10	102790996	102800998	28	18	1241523	3	-1.1482	0.87455
81621	10	102820999	102827888	17	10	1382886	3	-0.86282	0.80588
3195	10	102891061	102897546	20	9	1517293	3	1.7819	0.037386
10660	10	102986733	102989954	8	6	1277292	3	-0.80979	0.79097
8945	10	103113790	103317078	629	36	1446598	3	-0.32275	0.62656
25911	10	103330399	103369410	110	24	1412206	3	0.221	0.41255
27343	10	103338639	103348027	26	7	1471211	3	0.62819	0.26494
6468	10	103370421	103455345	214	38	1397859	3	-0.52092	0.69879
2253	10	103529887	103540126	17	13	1247314	3	-0.34905	0.63647
10360	10	103541082	103543170	6	3	1596518	3	-0.36806	0.64359
10724	10	103544200	103578930	88	31	1379827	3	2.126	0.01675
30819	10	103585731	103603769	47	23	1376494	3	-0.15729	0.56249
79591	10	103605356	103815932	527	70	1367838	3	0.92236	0.17817
79803	10	103825124	103827795	6	4	1475625	3	0.36384	0.35799
8861	10	103866315	103880210	40	22	1333701	3	0.88918	0.18695
23082	10	103892787	103910090	38	21	1296678	3	0.79845	0.21231
9221	10	103911933	103923627	30	13	1366744	3	1.8304	0.033596
83401	10	103986143	103989346	12	7	1333967	3	0.54172	0.29401
5309	10	103989946	104001231	25	12	1234565	3	-0.10918	0.54347
8729	10	104005255	104142656	313	48	1420990	3	-0.34639	0.63548
4791	10	104153867	104162286	28	18	1350652	3	-0.61013	0.72911
5662	10	104162374	104179691	40	20	1416496	3	-0.10835	0.54314
79176	10	104178979	104182894	7	5	1361244	3	0.54449	0.29305
79004	10	104183002	104192423	19	9	1309204	3	-0.9861	0.83796
79946	10	104209594	104211300	5	3	1172001	3	1.2649	0.10296
79847	10	104221149	104239546	64	18	1449239	3	-1.012	0.84422
10121	10	104238986	104262580	89	10	1424645	3	-0.8054	0.7897
51684	10	104263719	104393214	389	31	1453159	3	-0.093719	0.53733
81603	10	104403326	104418076	33	15	1427665	3	-2.5949	0.99527
403	10	104433484	104474190	100	25	1411899	3	-0.39244	0.65263
118980	10	104474298	104498947	68	26	1298641	3	-1.1684	0.87867
54838	10	104503727	104576022	234	48	1417565	3	-0.71187	0.76173
1586	10	104590288	104597290	28	8	1477287	3	-2.8583	0.99787
119032	10	104613967	104624718	32	11	1435600	3	-1.7595	0.96075
57412	10	104629183	104661656	141	21	1462773	3	-1.5148	0.93509
54805	10	104678075	104838344	576	37	1447159	3	-1.4458	0.92588
22978	10	104847774	104953063	351	29	1423686	3	-1.0354	0.84977
729020	10	105005644	105007773	7	4	1489666	3	0.97092	0.16579
9118	10	105036919	105050108	46	14	1433969	3	-1.3177	0.9062
84108	10	105062553	105110891	114	39	1362154	3	0.76427	0.22235
6877	10	105127724	105148822	45	20	1267107	3	1.0536	0.14603
84833	10	105148807	105156270	14	9	1361970	3	0.02393	0.49045
22984	10	105156387	105206052	133	40	1376047	3	-0.21109	0.58359
51063	10	105206543	105212162	15	10	1261768	3	3.369	0.00037719
255022	10	105213144	105218648	20	11	1328938	3	1.1151	0.1324
119395	10	105232561	105238997	21	7	1279871	3	0.8274	0.204
9148	10	105253735	105352309	373	54	1422265	3	1.174	0.1202
9644	10	105353784	105615195	960	115	1410397	3	0.98492	0.16233
79991	10	105637316	105678045	109	31	1396439	3	2.423	0.0076959
9748	10	105726943	105788991	229	28	1426423	3	0.35146	0.36262
1308	10	105791046	105845638	189	62	1287808	3	0.088775	0.46463
119392	10	105880059	105886143	27	8	1400381	3	-0.64265	0.73977
80217	10	105889646	105992124	369	43	1423335	3	-1.6508	0.95061
9446	10	106013952	106027222	72	10	1387583	3	-0.39519	0.65365
119391	10	106028174	106059176	118	20	1358840	3	0.54967	0.29127
85450	10	106069454	106098251	107	28	1410064	3	0.31133	0.37777
159686	10	106099377	106214848	414	71	1375823	3	0.55889	0.28812
22986	10	106400859	107024993	2812	100	1441628	3	0.075293	0.46999
114815	10	108333421	108924466	2529	191	1366260	3	1.2079	0.11354
7511	10	111624524	111683311	177	38	1389501	3	0.40243	0.34368
120	10	111765627	111895323	499	42	1347044	3	1.4516	0.073307
4601	10	111967288	112047123	293	29	1491578	3	0.25866	0.39795
10285	10	112052798	112064707	35	14	1477531	3	-1.4992	0.93309
1847	10	112257625	112271302	51	21	1344703	3	-0.10103	0.54024
9126	10	112327449	112364392	164	28	1431834	3	1.2611	0.10363
282996	10	112404155	112599227	869	97	1412150	3	0.23924	0.40546
27250	10	112631553	112659764	82	28	1422087	3	1.4771	0.069829
92482	10	112658488	112679124	61	22	1476394	3	2.1897	0.014274
8036	10	112679301	112773425	243	46	1393928	3	2.0074	0.022353
150	10	112836790	112840665	10	6	1372070	3	-0.3756	0.64639
57678	10	113907971	113975153	189	43	1366377	3	1.9276	0.026952
6975	10	114043213	114064793	99	31	1462695	3	-0.57927	0.7188
51703	10	114133916	114188138	140	35	1356912	3	-1.0835	0.8607
64429	10	114190058	114207301	41	16	1362840	3	0.075231	0.47002
143187	10	114206756	114578503	1151	150	1374402	3	-0.61459	0.73059
6934	10	114709978	114927437	771	108	1326511	3	1.2682	0.10236
3026	10	115310590	115349361	209	44	1496673	3	0.62931	0.26457
4892	10	115348583	115423829	317	43	1482703	3	1.8525	0.031977
840	10	115438921	115490668	204	34	1443961	3	1.3878	0.082605
79949	10	115511213	115542192	116	19	1492698	3	1.8191	0.034451
9937	10	115594483	115614163	33	18	1306129	3	-1.1189	0.8684
374354	10	115614391	115672265	112	39	1326413	3	0.93485	0.17493
153	10	115803806	115806667	4	2	1360930	3	-1.5825	0.94323
55088	10	115880615	115934364	155	26	1448916	3	-1.9379	0.97368
56165	10	115939015	115992425	181	25	1469745	3	-2.303	0.98936
340706	10	115999013	116054259	208	48	1372219	3	-1.9338	0.97343
84632	10	116041248	116164515	458	100	1346931	3	0.037916	0.48488
3983	10	116190869	116444762	982	104	1396215	3	1.2559	0.10458
57700	10	116581503	116659586	324	26	1485355	3	1.5243	0.063718
142940	10	116697952	116737439	134	27	1518690	3	1.2746	0.10123
26033	10	116853124	117708496	2906	82	1384522	3	1.6282	0.051741
2674	10	117816436	118033126	817	105	1389957	3	0.072819	0.47098
374355	10	118083940	118139541	197	31	1449422	3	-1.5297	0.93696
119548	10	118187424	118237469	179	31	1408215	3	1.1999	0.11509
5406	10	118305428	118327367	50	17	1234050	3	0.16021	0.43636
5407	10	118350478	118368687	70	25	1368002	3	-0.37276	0.64534
5408	10	118380465	118404654	124	22	1478372	3	0.96602	0.16702
143379	10	118423207	118429765	22	9	1451920	3	0.80955	0.2091
259217	10	118430703	118609693	565	98	1382691	3	1.6186	0.052768
387712	10	118608741	118642112	88	34	1346577	3	1.9589	0.025064
57698	10	118642888	118886097	567	68	1242845	3	1.0429	0.1485
11023	10	118888032	118897812	20	8	1101205	3	1.6975	0.044803
338567	10	118957000	118969810	67	6	1549602	3	1.1122	0.13303
6571	10	119000584	119038941	133	40	1369655	3	0.45851	0.32329
118987	10	119029936	119134951	319	35	1417403	3	0.61895	0.26798
2018	10	119301956	119309057	23	9	1476628	3	0.19957	0.42091
22841	10	119764427	119806297	128	31	1368283	3	-0.66539	0.7471
63877	10	120065401	120101839	100	40	1349224	3	-0.074382	0.52965
2834	10	120352916	120355160	14	7	1500563	3	2.2204	0.013194
143384	10	120433679	120514758	291	37	1429622	3	2.1772	0.014732
340719	10	120789228	120793854	10	7	1142712	3	-0.69927	0.75781
8661	10	120794541	120840959	117	32	1318464	3	0.4573	0.32373
404636	10	120863594	120897496	105	20	1316129	3	0.41202	0.34016
119559	10	120900425	120925221	104	20	1397993	3	3.3767	0.00036684
10935	10	120927215	120938377	37	14	1319652	3	-1.4782	0.93032
2869	10	120967197	121215131	1048	113	1448161	3	2.857	0.0021386
6001	10	121259339	121302222	169	37	1433102	3	-0.2746	0.60819
7073	10	121332977	121356541	57	22	1364371	3	-0.31754	0.62458
9531	10	121410859	121437331	113	29	1429492	3	0.1801	0.42854
22876	10	121485559	121588663	302	25	1450741	3	-0.17548	0.56965
79892	10	121588916	121633140	166	19	1486213	3	0.074294	0.47039
11196	10	121652085	121704170	213	21	1512269	3	-0.02922	0.51166
196051	10	122216466	122349367	555	52	1477996	3	-1.5811	0.94307
55717	10	122610687	122669038	273	18	1480624	3	-0.43932	0.66978
2263	10	123237844	123357972	416	92	1303434	3	-0.91824	0.82075
11101	10	123499939	123688149	821	70	1403558	3	-0.55836	0.7117
54780	10	123716603	123734743	89	16	1496490	3	0.81638	0.20714
10579	10	123748689	124014057	1327	173	1371097	3	1.4958	0.067358
118663	10	124030811	124097676	334	41	1481570	3	1.0378	0.14968
59338	10	124134094	124191871	219	33	1483872	3	7.2215	2.5717e-13
387715	10	124214179	124216868	18	5	1572524	3	5.6973	6.0872e-09
5654	10	124221041	124274424	246	46	1461931	3	4.2873	9.0412e-06
1755	10	124320181	124403252	331	56	1284629	3	-0.19799	0.57847
399814	10	124457225	124459338	8	3	1396102	3	-0.8948	0.81455
729800	10	124578332	124585964	38	4	1596153	3	0.67964	0.24837
50624	10	124591671	124605691	29	21	1324969	3	-0.52375	0.69977
196792	10	124608610	124639157	112	23	1137765	3	-1.5686	0.94163
118670	10	124670217	124672627	5	3	1269491	3	0.73464	0.23128
80007	10	124690419	124713919	52	18	1298176	3	-0.22269	0.58811
118672	10	124739556	124749906	34	14	1475505	3	-0.78228	0.78298
64376	10	124750322	124768366	56	19	1491280	3	-0.71499	0.76269
36	10	124768429	124817806	200	45	1488658	3	0.08788	0.46499
340784	10	124895567	124897247	5	3	1220554	3	-0.96998	0.83397
3167	10	124902006	124910188	21	12	1188781	3	-0.52806	0.70127
9184	10	124913760	124924886	29	7	1440131	3	0.99749	0.15926
2849	10	125425871	125456915	125	36	1444629	3	-0.32934	0.62905
119587	10	125505152	125651500	719	101	1420663	3	-0.62963	0.73553
51363	10	125765669	125853200	348	65	1295417	3	0.35765	0.3603
4942	10	126085872	126107545	85	15	1465575	3	-1.1682	0.87863
390010	10	126135998	126138550	12	3	1434640	3	-1.0709	0.8579
64077	10	126150341	126302710	969	83	1449740	3	0.28628	0.38733
9679	10	126307861	126432930	379	53	1384641	3	0.98279	0.16286
399818	10	126434336	126480439	110	32	1326003	3	-0.43734	0.66907
23172	10	126490354	126525239	83	24	1402351	3	0.12513	0.45021
54764	10	126605704	126676005	178	34	1313052	3	1.96	0.025
1488	10	126676418	126849624	908	98	1453479	3	-0.41175	0.65974
387718	10	127265091	127371735	390	44	1317220	3	0.9989	0.15892
26098	10	127408084	127452712	92	25	1329596	3	-1.085	0.86103
118856	10	127455022	127464390	24	14	1291745	3	-2.4856	0.99353
7390	10	127474091	127511837	126	15	1444217	3	-2.8666	0.99793
56647	10	127512102	127542264	69	18	1360562	3	-0.25521	0.60072
55760	10	127524909	127569884	95	26	1397318	3	-0.54391	0.70675
92565	10	127585108	127698161	389	33	1372583	3	-1.0841	0.86085
8038	10	127700960	128077127	1865	167	1431362	3	-1.2587	0.89593
118611	10	128113566	128213444	332	67	1359601	3	-0.40634	0.65775
1793	10	128768965	129250780	2458	179	1413950	3	1.675	0.046968
642938	10	128933690	128994436	236	41	1385629	3	-0.20203	0.58005
594857	10	129347613	129350935	39	11	1565783	3	-0.68757	0.75414
399823	10	129535538	129539450	14	5	1084129	3	0.84691	0.19852
119467	10	129676114	129691211	63	27	1355841	3	-0.54395	0.70676
5791	10	129705325	129884180	946	139	1449166	3	-0.37975	0.64793
4288	10	129894923	129924468	129	31	1497397	3	0.46239	0.3219
4255	10	131265454	131565783	1587	88	1421163	3	3.6836	0.00011498
253738	10	131633496	131762546	448	121	1239913	3	0.87979	0.18949
10539	10	131934639	131978646	251	30	1480864	3	0.21813	0.41366
101927435	10	132102081	132132795	122	25	1426879	3	0.65154	0.25735
256536	10	132890655	133109984	1443	171	1452834	3	-0.14254	0.55667
55844	10	133747957	133770054	69	16	1328389	3	1.4136	0.078744
664	10	133781204	133795435	49	15	1323034	3	0.90316	0.18322
282973	10	133879367	133998482	742	72	1416171	3	-1.0776	0.8594
282974	10	133996038	134145377	917	106	1351357	3	-0.65123	0.74255
10570	10	133998564	134019280	101	31	1216587	3	-0.6075	0.72824
80313	10	134145614	134195010	265	30	1423165	3	0.4623	0.32193
170394	10	134210702	134231363	127	38	1269557	3	-0.5792	0.71877
170393	10	134258714	134261825	14	4	1399296	3	-0.70491	0.75957
3632	10	134351283	134596984	1094	60	1399133	3	0.11761	0.45319
84504	10	134598320	134599537	1	1	918492	2	-1.1147	0.86752
54777	10	134621896	134756089	983	60	1412207	3	-0.45794	0.6765
84435	10	134884433	134945179	364	63	1347169	3	-2.2782	0.98864
85442	10	134973971	135039916	362	40	1356600	3	-1.1366	0.87214
8433	10	135043778	135045062	6	3	1364723	3	0.54068	0.29436
27287	10	135051408	135055433	33	9	1237549	3	0.73506	0.23115
101	10	135075920	135090489	60	26	1268055	3	-0.94001	0.82639
10844	10	135092134	135125841	162	43	1258483	3	-1.4703	0.92926
118472	10	135122421	135126666	12	7	1359996	3	-0.9792	0.83626
50632	10	135138928	135150482	44	19	1226810	3	-2.1138	0.98273
118471	10	135148362	135166187	87	22	1378859	3	-0.842	0.80011
282969	10	135168658	135171529	15	5	1379383	3	-1.0319	0.84893
1892	10	135175987	135186908	47	19	1337174	3	-1.018	0.84565
196743	10	135192741	135205198	50	19	1327791	3	-1.6144	0.94678
92170	10	135207621	135234174	157	31	1309126	3	-0.60324	0.72683
503542	10	135234170	135238623	21	9	1260448	3	-0.78156	0.78276
1571	10	135340300	135352627	66	14	1413752	3	-1.3265	0.90767
93426	10	135367404	135381795	122	7	1513662	3	-1.0558	0.85447
441581	10	135438603	135440299	2	1	131290	1	0.37976	0.35206
147199	11	188101	194575	4	3	1043621	3	-0.8953	0.81469
113746	11	196761	200273	14	7	1460974	3	0.78216	0.21706
51272	11	202924	207422	26	9	1467187	3	1.3417	0.089845
60626	11	207499	215113	35	14	1421219	3	2.3863	0.0085091
23410	11	215030	236362	133	17	1393242	3	0.85097	0.19739
5719	11	236808	252984	101	27	1301921	3	0.77611	0.21884
171389	11	278570	285388	29	16	847178	3	-0.039284	0.51567
80162	11	288480	297511	46	15	1171597	3	-1.1982	0.88458
387733	11	298200	299526	9	6	1044472	3	0.94712	0.17179
10581	11	308095	309410	8	3	1182732	3	-0.10635	0.54235
8519	11	313991	315272	2	1	626697	2	-0.87563	0.80939
10410	11	319673	320914	5	2	1035981	3	0.67882	0.24863
338707	11	369795	382117	62	16	1227646	3	1.3232	0.092888
11187	11	392614	404908	55	20	1290666	3	-0.24601	0.59716
59307	11	405716	417454	36	14	1243361	3	0.69122	0.24471
338440	11	417930	442011	105	33	1332502	3	1.4106	0.079182
81490	11	450280	491399	208	39	1371897	3	1.2593	0.10396
6050	11	494512	507283	88	17	1459962	3	1.2354	0.10835
101059906	11	528484	532255	24	10	1401643	3	0.57686	0.28202
3265	11	532242	535561	18	11	1375354	3	0.79277	0.21396
115399	11	536722	554916	150	31	1451540	3	0.56352	0.28654
256329	11	554850	560779	45	17	1443630	3	-1.4732	0.92966
8045	11	560309	564025	26	15	1240410	3	-1.5183	0.93553
57661	11	576226	612222	171	38	1434298	3	-1.4992	0.93309
3665	11	612555	615999	20	5	1367546	3	-1.1712	0.87923
53841	11	616565	625067	57	21	1429104	3	-1.0757	0.85897
6343	11	626313	627173	2	1	1147238	3	-0.42206	0.66351
1815	11	637305	640706	19	12	1157412	3	0.41926	0.33751
10522	11	644225	695740	248	33	1428837	3	-0.49469	0.68959
283232	11	695591	705028	58	23	1358814	3	-0.47094	0.68116
64787	11	706120	727727	91	34	1363351	3	-0.09974	0.53972
6888	11	747417	765024	47	21	1364173	3	0.029567	0.48821
347862	11	767222	777501	51	16	1402297	3	0.2412	0.4047
51286	11	787110	790126	11	7	1472278	3	-1.4051	0.92
79751	11	790475	798269	30	14	1366564	3	-0.20457	0.58105
101927423	11	797398	799187	7	4	1329693	3	0.95716	0.16924
55367	11	799179	809872	49	17	1367458	3	-0.11103	0.5442
6181	11	808841	827592	76	30	1305285	3	-0.74579	0.7721
57104	11	818901	825573	24	13	1340262	3	0.62887	0.26472
283229	11	826144	831991	28	14	1328686	3	-0.68148	0.75222
977	11	832952	838840	28	9	1322163	3	-0.13585	0.55403
5441	11	839721	842529	11	6	1438721	3	-0.12567	0.55
7106	11	842824	867116	75	35	1274182	3	1.14	0.12714
66005	11	867859	915058	152	47	1322373	3	2.2886	0.01105
161	11	925809	1012245	326	47	1296685	3	1.6354	0.050982
4588	11	1012824	1036706	96	34	1309483	3	1.2787	0.1005
101927503	11	1049884	1055749	34	6	1175772	3	-0.4137	0.66045
4583	11	1074875	1104417	185	30	1321922	3	-0.91739	0.82053
4586	11	1142474	1162465	92	21	1293501	3	0.24846	0.40189
727897	11	1244295	1283406	275	29	1320443	3	-0.90446	0.81712
54472	11	1295598	1330892	161	45	1417659	3	-2.2819	0.98875
9024	11	1411129	1483919	481	57	1377202	3	-1.1879	0.88257
81532	11	1490685	1507948	68	23	1361016	3	-0.22712	0.58984
1850	11	1575281	1593150	68	29	1348555	3	-0.45397	0.67508
101927562	11	1575746	1577687	8	4	1475519	3	-0.79123	0.7856
387264	11	1605572	1606513	1	1	81403	2	0.84017	0.20041
440021	11	1618407	1619524	1	1	359773	2	0.99769	0.15921
387266	11	1628795	1629693	8	5	1462500	3	-0.58888	0.72203
387267	11	1642188	1643368	6	4	1168211	3	0.95242	0.17044
439915	11	1651033	1652160	9	3	1045362	3	0.19863	0.42127
100505570	11	1709527	1710286	6	3	897886	3	0.23767	0.40607
440023	11	1718425	1718985	3	1	1404195	3	2.0548	0.019948
402778	11	1753640	1771824	88	16	1374872	3	1.0845	0.13906
1509	11	1773982	1785222	58	15	1392685	3	1.4914	0.067926
90019	11	1855674	1858751	24	11	1168659	3	1.2733	0.10146
7136	11	1860233	1862910	6	3	1073819	3	1.7291	0.041892
4046	11	1874200	1913493	235	45	1414273	3	0.46279	0.32176
7140	11	1940799	1959936	116	33	1357688	3	0.27574	0.39137
6150	11	1968502	2007295	158	33	1352366	3	0.13876	0.44482
723961	11	2150342	2182439	128	39	1393961	3	2.8405	0.0022523
3481	11	2150346	2179611	117	37	1393135	3	2.6464	0.0040679
3630	11	2181009	2182439	7	4	1393679	3	0.93112	0.1759
7054	11	2185159	2193107	32	12	1307040	3	0.92324	0.17794
430	11	2289728	2292182	12	6	1351414	3	-1.0215	0.8465
29125	11	2317507	2323143	45	9	1406669	3	1.5359	0.062287
10077	11	2323195	2339430	77	24	1366400	3	1.0913	0.13758
975	11	2397391	2418649	115	11	1234118	3	-0.60202	0.72642
10078	11	2421723	2425108	19	10	1227281	3	0.76168	0.22313
29850	11	2425745	2444275	103	25	1216613	3	0.79119	0.21442
3784	11	2466221	2870340	1747	207	1280786	3	-0.98574	0.83787
1028	11	2904448	2907063	4	2	1184549	3	-0.89645	0.81499
5003	11	2909327	2925175	79	33	1353960	3	-0.28471	0.61207
5002	11	2920951	2946476	135	44	1331974	3	-0.93019	0.82386
7262	11	2949503	2950650	3	2	1553738	3	0.75421	0.22536
4676	11	2965660	3013607	221	30	1451405	3	0.43249	0.33269
833	11	3022152	3078681	241	31	1410637	3	1.7011	0.044461
114879	11	3108345	3186582	467	73	1389431	3	0.84149	0.20004
386746	11	3239174	3240043	2	1	1606303	3	0.25699	0.39859
116534	11	3249041	3253616	31	14	1395637	3	-1.3925	0.91812
7748	11	3379157	3400452	65	14	1322350	3	0.48196	0.31492
116969	11	3659733	3663546	22	9	1080559	3	-0.11822	0.54705
417	11	3663487	3685844	155	31	1149615	3	3.051	0.0011405
57053	11	3686817	3692614	24	10	1332752	3	0.023601	0.49059
4928	11	3696240	3819022	487	41	1408555	3	0.64137	0.26064
27315	11	3818954	3847601	117	22	1336662	3	0.27377	0.39213
391	11	3848208	3862213	60	18	1329670	3	1.16	0.12303
6786	11	3876933	4114440	905	50	1353125	3	2.0827	0.01864
6240	11	4115791	4160116	149	29	1374592	3	1.627	0.051871
143496	11	4388493	4389616	6	3	1501502	3	-1.4338	0.92419
6737	11	4406127	4414926	48	15	1469564	3	-0.98663	0.83809
119774	11	4470525	4471591	7	4	1464361	3	0.91134	0.18106
390036	11	4510109	4511138	5	3	1388176	3	-2.1583	0.98455
119772	11	4566421	4567374	9	6	1453263	3	1.5086	0.065697
143501	11	4592653	4599050	70	22	1402977	3	0.83525	0.20179
143502	11	4608021	4609135	3	2	1189714	3	-0.81693	0.79302
390037	11	4615269	4616243	9	5	1384053	3	0.68247	0.24747
55128	11	4619902	4629489	56	17	1403508	3	0.067895	0.47293
390038	11	4660945	4662068	8	4	1553875	3	0.13778	0.44521
143503	11	4665156	4676718	66	17	1517896	3	0.68907	0.24539
81285	11	4701401	4719076	93	26	1471698	3	1.5169	0.064643
256892	11	4790209	4791147	20	4	1593034	3	2.0261	0.021375
119695	11	4824663	4825610	7	3	1547961	3	-0.2416	0.59546
119694	11	4842616	4843644	6	4	1483334	3	2.3924	0.0083686
119692	11	4869467	4870438	9	4	1616459	3	0.86882	0.19247
401665	11	4903049	4904113	3	2	1423322	3	-1.2404	0.89259
119687	11	4928600	4929538	7	4	1482709	3	0.96591	0.16704
81282	11	4935949	4936893	5	3	1370141	3	1.6141	0.053252
79324	11	4944604	4945569	11	5	1504632	3	-0.089457	0.53564
401666	11	4967389	4968330	6	2	756774	2	0.21863	0.41347
401667	11	4976002	4976943	7	3	550905	2	1.3589	0.087096
56547	11	5009424	5013659	18	9	1299905	3	3.5718	0.00017727
119682	11	5020213	5021160	8	4	1592453	3	-0.79616	0.78703
119679	11	5067756	5068691	7	3	1511857	3	-1.0615	0.85578
119678	11	5079880	5080857	9	5	1453103	3	-0.58808	0.72176
390054	11	5152922	5153872	3	2	1407700	3	-0.49556	0.6899
23538	11	5172661	5173599	4	2	1340829	3	-0.31881	0.62506
283111	11	5220965	5221930	5	4	1286792	3	0.84484	0.1991
3043	11	5246696	5248301	6	3	1125619	3	0.73417	0.23142
3045	11	5254059	5255858	6	4	1132966	3	0.64425	0.25971
3047	11	5269502	5271087	10	4	826590	3	1.276	0.10098
3048	11	5274421	5276011	9	4	1299069	3	-0.010338	0.50412
3046	11	5289580	5291373	6	4	1382876	3	0.99703	0.15938
79339	11	5322244	5323176	5	3	1404020	3	-1.1654	0.87807
79345	11	5344528	5345582	6	2	1551905	3	-0.48155	0.68494
282763	11	5362113	5368140	45	10	1495584	3	0.67747	0.24905
390058	11	5372738	5373676	21	4	1625463	3	-0.41807	0.66205
390059	11	5410607	5411664	7	3	1286404	3	-0.81757	0.7932
390061	11	5443341	5444436	19	4	1504548	3	1.8166	0.034636
390063	11	5461772	5462783	11	6	1445398	3	2.2337	0.012752
390064	11	5474638	5475707	9	5	1615505	3	0.1787	0.42909
390066	11	5509915	5510979	6	3	1476626	3	2.0863	0.018476
50613	11	5528530	5531153	15	9	1373275	3	0.99476	0.15993
143630	11	5535623	5537956	19	7	1391287	3	-1.0962	0.8635
101927763	11	5538262	5544410	28	11	1420498	3	0.53958	0.29474
390067	11	5565791	5566753	6	3	1435868	3	0.54906	0.29148
340980	11	5602107	5603114	6	2	1433768	3	-1.6201	0.94739
117854	11	5617331	5634188	114	39	1449269	3	0.491	0.31171
445372	11	5617865	5665628	269	54	1405580	3	0.92368	0.17783
53840	11	5641174	5665628	120	26	1413074	3	0.89146	0.18634
85363	11	5676740	5706339	166	36	1388444	3	0.15271	0.43931
10346	11	5710817	5732093	152	36	1443790	3	0.25863	0.39796
390072	11	5757228	5777162	139	24	1415586	3	1.6885	0.045658
387748	11	5757678	5758768	6	3	1464314	3	0.30722	0.37934
390075	11	5798864	5799897	1	1	170459	2	1.392	0.081961
79473	11	5809084	5810046	8	3	1455333	3	1.0098	0.15628
390077	11	5825018	5842572	158	18	1533419	3	0.39305	0.34714
390078	11	5862186	5863127	12	2	1530444	3	0.63012	0.26431
390079	11	5877979	5878932	5	3	1368695	3	-1.2765	0.89911
390081	11	5905523	5906461	7	2	1583435	3	0.86494	0.19353
390083	11	5968577	5969524	2	1	1676104	3	-0.77245	0.78008
390084	11	5988783	5989724	6	4	1449022	3	-1.7708	0.9617
338751	11	6007122	6008215	11	5	1578208	3	0.53056	0.29786
120793	11	6023281	6024378	7	3	1305404	3	-0.35078	0.63712
120796	11	6047901	6048971	3	2	1506147	3	-0.71171	0.76168
196335	11	6129009	6129968	4	3	1532360	3	-0.491	0.68829
255725	11	6190585	6191556	3	2	1465084	3	1.0649	0.14345
120787	11	6220454	6221416	2	1	1373645	3	0.31811	0.3752
160298	11	6226798	6232365	12	8	1345824	3	0.88698	0.18754
84067	11	6232564	6255941	70	21	1395610	3	1.3614	0.086697
1262	11	6256724	6267066	28	15	1417333	3	1.6642	0.048033
887	11	6280841	6293363	69	15	1189079	3	0.28845	0.3865
112464	11	6340176	6341740	8	5	1289226	3	0.36397	0.35794
6609	11	6411644	6416228	20	10	1271597	3	0.34897	0.36355
322	11	6416355	6440644	75	34	1262269	3	0.84768	0.19831
3263	11	6452268	6462254	30	10	1357322	3	3.0219	0.0012561
10612	11	6469843	6495689	78	25	1325292	3	-0.52764	0.70113
23647	11	6495913	6502709	19	9	1338029	3	-0.9009	0.81618
26515	11	6502677	6506109	17	4	1325183	3	-1.4825	0.9309
144132	11	6517994	6593255	275	55	1399247	3	-1.8154	0.96527
23378	11	6621144	6624884	18	12	1279745	3	-2.9147	0.99822
3611	11	6624938	6632105	36	8	1523170	3	-0.92874	0.82349
6881	11	6632048	6633475	5	3	1453048	3	-0.68599	0.75364
1200	11	6633997	6640692	22	13	1433466	3	0.15116	0.43993
8642	11	6642556	6685320	154	48	1445548	3	0.83023	0.2032
63875	11	6701616	6704632	18	4	1470915	3	2.317	0.010251
338755	11	6789238	6790188	6	3	1477652	3	0.86525	0.19345
144125	11	6806248	6807245	3	1	1645247	3	-0.15238	0.56055
8590	11	6815756	6817139	5	3	1461727	3	1.546	0.061052
144124	11	6866914	6867867	2	2	1141673	3	2.1832	0.014509
341276	11	6890986	6891897	8	3	1603468	3	1.1401	0.12712
283297	11	6897856	6898850	6	4	1492542	3	0.52053	0.30135
120776	11	6912805	6913731	8	5	1360601	3	0.95327	0.17023
120775	11	6942233	6943225	8	4	1605364	3	1.454	0.072974
7762	11	6947654	7009718	281	30	1335342	3	1.6503	0.049445
7761	11	7020549	7041586	84	20	1385337	3	-0.072812	0.52902
338323	11	7041700	7092757	236	38	1438921	3	0.23658	0.40649
27288	11	7110165	7112379	10	5	1353561	3	-0.029749	0.51187
143425	11	7273181	7490276	1112	108	1458930	3	0.32165	0.37386
283298	11	7506600	7533128	131	22	1495708	3	-0.40846	0.65853
8495	11	7534996	7678537	759	90	1455293	3	2.8487	0.0021952
51700	11	7686326	7695807	63	18	1478818	3	0.8058	0.21018
341277	11	7710669	7728001	97	28	1444738	3	-1.9477	0.97428
120065	11	7817521	7818489	11	2	928602	2	-0.58005	0.71906
120066	11	7846584	7847519	3	2	1395067	3	-0.22168	0.58772
390093	11	7949265	7950209	8	4	1415232	3	1.3365	0.090694
26496	11	7960123	7961067	2	2	1189977	3	2.6153	0.0044571
338322	11	7981156	7985059	21	10	1468481	3	-0.087425	0.53483
8665	11	8008867	8017718	41	14	1544905	3	-0.2554	0.60079
7275	11	8040742	8127654	382	81	1409248	3	0.53529	0.29622
79608	11	8127597	8190590	329	28	1418059	3	-0.74629	0.77225
4004	11	8245851	8290182	255	59	1450764	3	-1.0336	0.84933
65975	11	8413417	8615836	786	46	1441904	3	0.0021255	0.49915
9866	11	8633584	8704205	228	44	1401529	3	0.53417	0.29661
6157	11	8703995	8711419	41	16	1439081	3	0.41173	0.34027
6764	11	8714899	8932498	816	69	1414305	3	-0.62426	0.73377
56672	11	8932701	8941626	44	10	1543012	3	-0.58198	0.71971
56673	11	8941623	8954553	55	16	1446008	3	-0.94467	0.82759
56676	11	8959119	8964580	32	10	1444200	3	-2.1095	0.98255
56674	11	8968840	8986553	57	19	1376099	3	-0.046828	0.51868
56675	11	9002123	9025596	87	20	1481211	3	-0.22194	0.58782
57758	11	9041047	9113150	266	60	1435142	3	-1.4766	0.9301
23258	11	9160372	9286882	471	44	1418150	3	0.0021306	0.49915
440026	11	9302201	9336315	146	25	1398340	3	0.46527	0.32087
10527	11	9406169	9469674	176	44	1323026	3	2.7552	0.0029328
7702	11	9482512	9550071	240	43	1333814	3	2.0706	0.019196
7465	11	9595197	9615016	54	18	1464099	3	1.4528	0.073134
23075	11	9685624	9774508	450	30	1430257	3	1.6528	0.049189
101927955	11	9726380	9727943	3	2	996792	3	0.42819	0.33426
81846	11	9800214	10315754	2471	64	1426508	3	-0.3806	0.64825
133	11	10326642	10328923	5	3	1198009	3	-1.3719	0.91496
272	11	10471846	10529126	287	47	1414139	3	-0.42945	0.6662
100463486	11	10529434	10530723	11	6	1314709	3	-0.73576	0.76906
50862	11	10533225	10562774	120	27	1478451	3	2.0476	0.0203
10894	11	10578712	10590365	52	20	1419812	3	1.496	0.067324
10335	11	10594638	10715535	514	66	1463601	3	0.957	0.16928
9646	11	10772749	10801295	97	31	1406123	3	-2.3302	0.9901
1982	11	10818593	10830582	40	18	1389291	3	1.7686	0.038482
58486	11	10874251	10879620	26	13	1258882	3	1.3118	0.094786
374378	11	11292421	11643561	1976	221	1442626	3	0.36492	0.35758
283106	11	11373489	11374904	4	3	1030017	3	-0.60149	0.72624
55031	11	11862970	11980872	397	46	1378701	3	1.6103	0.053668
27122	11	11984543	12031373	241	75	1391190	3	1.9711	0.024356
9645	11	12132138	12285335	813	106	1427673	3	1.9714	0.024341
84953	11	12308447	12383687	357	47	1429579	3	-0.48717	0.68693
55742	11	12397988	12556903	714	107	1415968	3	-0.13258	0.55274
7003	11	12695969	12966284	785	94	1333131	3	3.0588	0.0011111
644943	11	13030970	13033653	9	5	1411667	3	-1.1543	0.87582
406	11	13299325	13408813	356	74	1387804	3	0.29566	0.38375
84280	11	13409555	13484838	236	28	1398927	3	-1.3805	0.91629
5741	11	13513601	13517567	11	4	1577849	3	0.895	0.18539
84188	11	13690206	13753893	176	38	1425306	3	-0.82358	0.79491
10418	11	13984184	14289679	1077	79	1456026	3	-0.72376	0.76539
22800	11	14299466	14386052	193	57	1364564	3	0.69146	0.24464
1315	11	14479049	14521441	98	32	1358187	3	0.43218	0.33281
5682	11	14526422	14665180	323	67	1334505	3	0.23015	0.40899
5140	11	14665191	14893605	540	69	1324439	3	0.37177	0.35503
120227	11	14899551	14913874	27	16	1382934	3	0.9453	0.17225
796	11	14988214	14993879	16	9	1339474	3	-0.37118	0.64475
797	11	15095143	15103888	25	9	1441961	3	1.633	0.051238
387755	11	15133970	15268754	543	90	1445783	3	0.025917	0.48966
55553	11	15987995	16497935	1411	91	1379870	3	0.77317	0.21971
10944	11	16760148	16779901	56	18	1409642	3	-0.37236	0.64519
283278	11	16800509	16809037	26	10	1486959	3	0.20689	0.41805
144100	11	16809207	17035963	952	83	1403189	3	1.4584	0.072368
6207	11	17095939	17099220	13	7	1474498	3	-0.81955	0.79376
5286	11	17108108	17229543	319	45	1366652	3	-0.42498	0.66457
4925	11	17281884	17371510	252	44	1409659	3	-1.0491	0.85294
374383	11	17373279	17398868	93	24	1386611	3	-1.4881	0.93164
3767	11	17406795	17410878	13	7	1453180	3	-0.39374	0.65311
6833	11	17414432	17498449	405	56	1425232	3	0.023054	0.4908
10083	11	17515442	17565963	174	40	1419074	3	-1.2199	0.88874
340990	11	17568920	17667491	355	42	1387107	3	2.3248	0.010042
4654	11	17741110	17743678	8	5	1287616	3	0.48528	0.31374
3746	11	17757495	17804602	184	42	1265048	3	-0.097012	0.53864
26297	11	17809595	18034709	609	74	1417339	3	1.1262	0.13004
7166	11	18042084	18062354	54	11	1406668	3	0.43675	0.33115
113174	11	18101890	18127638	114	12	1534712	3	1.2768	0.10083
117195	11	18142502	18160027	57	13	1379490	3	0.81311	0.20808
117196	11	18194384	18195827	9	3	1659877	3	0.55575	0.28919
6291	11	18252902	18258384	18	9	1438318	3	0.97408	0.16501
100528017	11	18252902	18270221	56	22	1193770	3	0.55693	0.28879
6289	11	18259780	18270221	35	16	1072253	3	0.26958	0.39374
6288	11	18287754	18306424	84	20	1335467	3	3.2494	0.00057831
11234	11	18300217	18343751	141	27	1415109	3	0.92118	0.17848
2965	11	18343816	18388590	121	34	1337216	3	1.944	0.025947
3939	11	18415936	18429765	41	14	1492949	3	-2.3693	0.99109
3948	11	18433851	18472798	189	14	1563210	3	-1.1655	0.87809
160287	11	18477374	18501814	88	27	1385614	3	-1.4062	0.92016
7251	11	18501858	18548503	157	25	1512917	3	-0.045702	0.51823
55293	11	18551156	18610293	220	33	1508715	3	0.5063	0.30632
144108	11	18627948	18656020	110	26	1481850	3	0.075593	0.46987
144110	11	18720351	18726332	23	12	1466050	3	-0.31116	0.62216
283284	11	18725852	18747777	92	30	1427002	3	-0.82156	0.79434
84867	11	18749475	18814268	237	64	1382756	3	0.82843	0.20371
259249	11	18955360	18956549	5	3	926721	3	-0.050067	0.51997
117194	11	19076002	19082228	46	9	1503937	3	-1.5517	0.93963
54503	11	19138681	19197967	164	34	1421626	3	-1.1053	0.86548
8048	11	19203577	19232118	131	39	1471015	3	0.34674	0.36439
79733	11	19245610	19263202	41	22	1113991	3	0.9021	0.1835
89797	11	19372271	20143147	3051	305	1358131	3	0.27156	0.39298
120237	11	20177760	20181870	15	8	1316364	3	1.2417	0.10717
10553	11	20385231	20405329	70	21	1451828	3	-1.4501	0.92649
10196	11	20409076	20530879	424	57	1376801	3	-0.29269	0.61512
9152	11	20620946	20676610	331	44	1456452	3	-0.21011	0.58321
4745	11	20691117	21597232	4199	340	1381632	3	2.0062	0.022418
203859	11	22214199	22304913	240	50	1262452	3	1.662	0.048253
57084	11	22359667	22401049	181	53	1339353	3	0.58929	0.27783
2188	11	22644079	22647387	12	8	1335271	3	0.20095	0.42037
2620	11	22688160	22834547	504	54	1353311	3	-0.12567	0.55
258010	11	22843598	22851382	25	7	1161670	3	-0.19925	0.57897
100500938	11	22868468	22881972	61	12	1471492	3	0.27309	0.39239
338645	11	24518516	25104186	3261	163	1424878	3	0.94729	0.17175
63982	11	26210458	26684836	2806	114	1479969	3	1.524	0.063753
143662	11	26580579	26593815	42	18	1515692	3	0.89979	0.18412
159963	11	26688566	26743574	254	52	1484634	3	-1.6915	0.95463
387758	11	27015628	27018634	10	5	1413832	3	-0.8504	0.80245
8424	11	27062252	27149354	330	39	1472092	3	0.37056	0.35548
91057	11	27360061	27384795	75	24	1478377	3	0.43349	0.33233
55366	11	27387508	27494338	298	51	1414459	3	0.64574	0.25922
55327	11	27515965	27528326	33	12	1369351	3	0.92988	0.17622
627	11	27676440	27743605	184	41	1362731	3	2.404	0.0081093
81930	11	28042163	28129746	206	48	1365913	3	1.9424	0.026045
196074	11	28129798	28355054	560	52	1370811	3	2.1278	0.016675
3739	11	30031288	30038577	13	7	1399334	3	0.62105	0.26728
2488	11	30252563	30256824	19	4	1554351	3	-0.16936	0.56724
120534	11	30344649	30359165	58	16	1391622	3	-0.58716	0.72145
744	11	30406040	30608260	745	69	1445957	3	-0.28143	0.61081
100506627	11	30885150	31014233	291	45	1259818	3	0.35253	0.36222
341019	11	31284171	31391357	246	44	1342817	3	-0.61083	0.72934
120526	11	31391377	31454382	183	38	1371060	3	-0.085009	0.53387
196294	11	31453948	31531169	182	36	1343633	3	0.39641	0.3459
26610	11	31531297	31806073	601	58	1304327	3	0.63756	0.26188
5080	11	31806340	31839509	93	28	1334585	3	0.56138	0.28727
5954	11	32112477	32127272	59	14	1440791	3	-0.65975	0.74529
7490	11	32408789	32457104	227	25	1529071	3	1.7479	0.040237
10480	11	32605313	32624037	63	16	1503636	3	-1.6233	0.94773
493860	11	32623626	32816204	664	45	1406001	3	-1.0231	0.84686
79056	11	32851309	32879669	92	18	1473517	3	-1.7852	0.96289
79832	11	32914792	33001816	213	29	1389362	3	-0.69024	0.75498
91614	11	33037410	33055128	85	12	1493272	3	2.7357	0.0031125
55346	11	33060963	33095109	211	14	1499029	3	2.369	0.0089171
1479	11	33106130	33183037	197	36	1426555	3	2.0597	0.019715
10114	11	33274406	33378569	259	38	1403258	3	2.0513	0.020118
25758	11	33563877	33695648	492	63	1383218	3	0.34211	0.36613
100131378	11	33719654	33722286	19	9	1408985	3	-1.1146	0.8675
966	11	33724556	33758025	134	32	1478665	3	-1.8471	0.96764
26273	11	33762490	33796071	123	23	1478218	3	-1.4997	0.93316
4005	11	33880122	33913836	137	32	1441338	3	0.87348	0.1912
4076	11	34073230	34124157	193	16	1409703	3	-0.032883	0.51312
55226	11	34127111	34172581	161	22	1395496	3	-0.57006	0.71568
25841	11	34172534	34379555	893	146	1396863	3	0.66438	0.25322
847	11	34460472	34493607	105	21	1457669	3	1.1809	0.11883
2001	11	34500342	34535347	166	24	1393188	3	2.2702	0.011596
26298	11	34642588	34684835	152	55	1321097	3	-0.26756	0.60548
51074	11	34903842	34937939	206	18	1524268	3	1.2347	0.10847
8050	11	34937677	35017675	368	28	1456376	3	0.46996	0.31919
960	11	35160417	35253949	425	75	1482595	3	-0.062284	0.52483
6506	11	35272752	35441610	678	62	1452258	3	-0.78147	0.78274
25891	11	35453374	35551848	434	53	1446511	3	-1.375	0.91543
24147	11	35639735	35642421	6	3	1145126	3	-0.37582	0.64648
54765	11	35684353	35830930	344	54	1286088	3	0.33544	0.36865
143458	11	35965537	36253688	1370	145	1425395	3	1.1317	0.12887
29099	11	36293842	36310999	83	16	1394006	3	0.82101	0.20582
79899	11	36317725	36486754	851	102	1461190	3	1.2699	0.10207
7189	11	36505317	36531863	68	22	1374289	3	-0.65343	0.74326
5896	11	36532053	36601312	206	44	1411983	3	0.31304	0.37712
5897	11	36613493	36619829	32	9	1501540	3	-0.063035	0.52513
119710	11	36616043	36680841	355	19	1457931	3	0.1506	0.44015
57689	11	40135524	41481186	5225	270	1417675	3	-1.7884	0.96314
8539	11	43333505	43366080	101	38	1445056	3	-0.18846	0.57474
55761	11	43380435	43516483	428	50	1474116	3	-0.28305	0.61143
51144	11	43702108	43878169	593	50	1339615	3	-0.33086	0.62963
221120	11	43902357	43941825	207	34	1396042	3	-0.3232	0.62673
387763	11	43964106	43965433	7	3	1375164	3	0.44133	0.32949
390110	11	44069531	44081527	61	18	1302589	3	0.36477	0.35764
84680	11	44087729	44105791	88	25	1447980	3	0.24286	0.40406
2132	11	44117099	44266980	410	57	1405293	3	-0.42005	0.66278
60529	11	44282278	44331735	240	60	1408320	3	-2.2488	0.98774
3732	11	44587141	44641339	261	54	1448087	3	0.65656	0.25573
90139	11	44748731	44953978	885	113	1407596	3	0.26541	0.39535
9537	11	44907454	44972919	260	53	1351852	3	-0.38347	0.64931
56981	11	45115564	45256675	413	62	1399456	3	1.5951	0.055342
101060179	11	45234027	45236295	7	4	1264121	3	1.2534	0.10503
57586	11	45261853	45307884	169	38	1399868	3	1.4976	0.067112
8534	11	45669239	45687206	58	16	1373929	3	0.5511	0.29078
55343	11	45825623	45834568	36	14	1528660	3	1.148	0.12548
1408	11	45868669	45904799	101	27	1445708	3	1.5366	0.062195
9479	11	45907047	45928016	69	36	1334706	3	3.9682	3.6216e-05
143678	11	45928085	45928833	2	1	1053641	3	0.88834	0.18718
9409	11	45931220	45939674	27	9	1278174	3	3.4795	0.00025116
120071	11	45943172	45950647	27	15	1324703	3	2.4756	0.006651
51317	11	45950870	46142985	457	62	1345424	3	0.56521	0.28597
90993	11	46299189	46342972	142	42	1369141	3	3.1154	0.00091854
8525	11	46354455	46402104	140	43	1311593	3	1.3761	0.084397
4192	11	46402334	46405387	4	2	1546833	3	4.2736	9.6179e-06
1132	11	46405335	46413122	17	13	1345466	3	-1.0562	0.85457
55626	11	46417962	46615619	451	59	1313368	3	0.83687	0.20133
283254	11	46624856	46638933	31	15	1288290	3	0.24269	0.40412
9776	11	46638826	46697569	142	41	1313115	3	-0.07395	0.52947
392	11	46698625	46722215	68	35	1295232	3	2.0392	0.020714
79797	11	46722317	46727466	15	9	1336114	3	-0.52815	0.7013
2147	11	46740743	46761056	83	19	1470377	3	1.4332	0.075899
9793	11	46765084	46867859	236	49	1368873	3	1.3886	0.082477
4038	11	46878268	46940173	166	40	1344332	3	1.0196	0.15395
79096	11	46958240	47185932	521	65	1319396	3	2.7597	0.0028931
84364	11	47185849	47199054	41	19	1320492	3	3.71	0.00010364
29763	11	47199073	47208010	27	13	1365965	3	3.0585	0.0011122
1643	11	47236493	47260769	77	21	1420015	3	3.5966	0.00016117
53	11	47260853	47270457	40	11	1498888	3	3.2985	0.00048604
10062	11	47269851	47290584	74	17	1448752	3	2.5375	0.0055824
8567	11	47290927	47351582	215	32	1433552	3	4.2133	1.2581e-05
4607	11	47352957	47374253	77	31	1352830	3	5.471	2.2381e-08
6688	11	47376409	47400127	100	25	1367498	3	7.9991	6.2651e-16
91252	11	47428683	47438051	33	13	1431199	3	9.4651	1.4671e-21
5702	11	47440320	47448024	26	12	1314802	3	8.0167	5.4299e-16
5913	11	47459308	47470730	45	17	1432190	3	8.9732	1.4397e-19
10658	11	47487489	47574792	268	39	1304368	3	4.9733	3.2914e-07
114971	11	47586888	47595013	22	8	1369766	3	3.8997	4.8157e-05
55709	11	47593749	47600567	14	8	1222658	3	4.6725	1.4875e-06
4722	11	47600562	47606115	14	8	1261967	3	5.3807	3.7094e-08
399888	11	47608230	47610746	10	5	1319665	3	2.3016	0.01068
114900	11	47611216	47615961	11	7	1329736	3	4.3421	7.0564e-06
23788	11	47638858	47664206	79	18	1260504	3	4.6583	1.5944e-06
79841	11	47681143	47736928	180	33	1367668	3	5.6206	9.5138e-09
23360	11	47738055	47789012	191	33	1338679	3	5.371	3.9151e-08
23279	11	47799670	47870057	251	35	1332898	3	5.8598	2.3164e-09
5795	11	48002101	48192394	526	57	1292567	3	1.7596	0.039239
119765	11	48238362	48239291	4	2	1657824	3	2.8096	0.0024799
119764	11	48266656	48267567	4	2	1128906	3	0.44808	0.32705
390113	11	48285413	48286330	9	5	1218048	3	0.97921	0.16374
256148	11	48327775	48328704	5	3	1142132	3	1.5901	0.055906
256144	11	48346493	48347482	3	2	1087686	3	1.1219	0.13096
403253	11	48510345	48511274	4	3	1354007	3	-0.8546	0.80361
283116	11	49053152	49059529	15	5	1103594	3	2.4988	0.0062316
646754	11	49075266	49080664	14	5	1550068	3	0.74295	0.22876
2346	11	49168187	49230222	235	25	1394673	3	2.4185	0.0077917
101060256	11	49881567	49896588	83	21	1138981	3	3.2065	0.00067184
283092	11	49973943	49974971	8	5	1081514	3	3.3259	0.00044065
283093	11	50003009	50004071	3	2	1218302	3	2.628	0.0042941
81318	11	51411378	51412448	8	3	910490	2	-0.36018	0.64064
119749	11	51515282	51516211	12	4	819490	2	0.54064	0.29438
79097	11	55029658	55038595	38	10	951611	3	0.17123	0.43202
81327	11	55110677	55111663	8	4	1053926	3	-0.68858	0.75446
81328	11	55135360	55136394	7	4	1381321	3	0.95189	0.17058
81309	11	55321783	55322895	14	5	1522988	3	1.6118	0.053503
219428	11	55339604	55340536	13	5	1518258	3	1.3381	0.090433
219429	11	55370830	55371874	3	2	261364	2	0.62497	0.26599
81300	11	55405834	55406772	2	1	250900	2	0.18028	0.42847
219431	11	55418380	55419315	3	2	360326	2	-0.37763	0.64715
219432	11	55432643	55433572	4	2	1159475	3	2.5149	0.0059527
390142	11	55540914	55541858	4	2	1446451	3	-0.046651	0.5186
219436	11	55563032	55563976	8	4	1609085	3	-0.023324	0.5093
219437	11	55578943	55579878	6	2	1508581	3	-1.2024	0.8854
219438	11	55587106	55588047	4	2	1536260	3	1.5428	0.061438
26338	11	55594695	55595630	8	3	1342252	3	-0.84117	0.79987
390144	11	55606228	55607214	5	3	1603499	3	-0.67718	0.75085
84767	11	55650773	55659286	29	15	1406262	3	1.1108	0.13332
390148	11	55681126	55682058	9	3	1694312	3	-1.0294	0.84836
10798	11	55702932	55703876	9	3	1670597	3	-0.77609	0.78115
282770	11	55735034	55735939	11	2	1583419	3	0.39846	0.34515
338674	11	55761157	55762101	12	6	1478077	3	-0.34724	0.6358
219447	11	55797895	55798869	7	2	1584978	3	0.43928	0.33023
120586	11	55860784	55861716	6	2	1394826	3	-0.10149	0.54042
390151	11	55872519	55873457	10	4	1456785	3	-0.28995	0.61407
390152	11	55889849	55890787	15	3	1435476	3	0.58644	0.27879
81168	11	55904247	55905194	6	3	1568829	3	0.30547	0.38001
219453	11	55926870	55927793	2	1	1453103	3	-0.42192	0.66346
282775	11	55944094	55945032	6	3	926754	3	0.050335	0.47993
219464	11	55999582	56000661	10	4	1685154	3	0.066504	0.47349
390154	11	56019676	56020698	3	2	1388499	3	0.48867	0.31254
390155	11	56043115	56044095	2	1	1349629	3	-1.5314	0.93716
219469	11	56057603	56058538	6	3	1599717	3	1.3696	0.085408
219473	11	56085783	56086721	3	2	1435804	3	-0.73991	0.77032
390157	11	56113515	56114474	8	4	1358104	3	-0.70238	0.75878
219477	11	56127691	56128764	9	5	1446455	3	0.28597	0.38745
219417	11	56143100	56144029	9	4	1298991	3	-1.3179	0.90623
219479	11	56184734	56185708	10	4	1522512	3	-0.43142	0.66692
390162	11	56229945	56230877	10	2	1614385	3	0.010538	0.4958
219482	11	56236964	56238014	6	3	1477441	3	0.47333	0.31799
219484	11	56257911	56258846	4	3	1057472	3	0.36704	0.3568
219487	11	56309816	56310733	6	4	1566831	3	-0.28863	0.61357
390167	11	56344250	56345197	2	1	1647119	3	-1.2185	0.88848
390168	11	56380031	56380978	3	2	1490148	3	-1.5239	0.93624
338675	11	56408965	56409915	3	2	1527922	3	-0.25181	0.59941
219493	11	56431162	56432094	4	3	1331101	3	-0.28434	0.61192
390174	11	56467864	56468781	7	2	406501	2	-0.30231	0.61879
283189	11	56510304	56511287	5	3	1458240	3	-1.6057	0.94583
390181	11	56756389	56757318	5	3	1566090	3	-0.93586	0.82533
219527	11	56949221	56959188	34	14	1496041	3	-2.1301	0.98342
187	11	57001051	57004927	16	10	1339414	3	-0.42339	0.66399
85456	11	57067103	57092485	110	27	1379229	3	-0.43458	0.66807
6749	11	57093459	57103351	36	12	1340892	3	1.0289	0.15177
5024	11	57105841	57137549	117	23	1508852	3	0.77436	0.21936
10394	11	57144242	57148623	18	10	1368908	3	2.1758	0.014783
5553	11	57154834	57171420	54	17	1234751	3	1.9801	0.023847
29015	11	57174427	57195053	75	25	1405428	3	0.10524	0.45809
349667	11	57227926	57244384	41	24	1316413	3	-2.3105	0.98957
8501	11	57252004	57283192	82	27	1286357	3	-1.4974	0.93286
26519	11	57295936	57298232	3	2	1655363	3	-0.78697	0.78435
219537	11	57305044	57317747	42	13	1427857	3	-0.69184	0.75548
9246	11	57319128	57335803	56	14	1493659	3	-1.6419	0.9497
710	11	57365027	57382326	55	12	1475843	3	-1.577	0.9426
219539	11	57412560	57417417	12	8	1324659	3	0.81113	0.20865
10978	11	57425216	57429337	9	6	1208378	3	0.27529	0.39155
25921	11	57435223	57468659	93	30	1330076	3	0.06362	0.47464
219541	11	57471182	57479804	22	14	1320379	3	-0.77412	0.78057
51075	11	57479995	57508445	77	21	1281476	3	-0.067846	0.52705
280636	11	57508722	57510883	9	6	1290156	3	-0.7853	0.78386
643376	11	57510986	57519253	12	8	1273345	3	1.7876	0.036916
1500	11	57520756	57586652	168	42	1368801	3	0.28504	0.38781
219956	11	57791353	57949059	708	45	1472142	3	1.9579	0.02512
219952	11	57798425	57799378	5	2	1508972	3	0.74379	0.2285
219954	11	57885972	57886916	7	5	1231024	3	0.80534	0.21031
219957	11	57957906	57958990	6	3	1519759	3	-0.61094	0.72938
219958	11	57970676	57971653	9	4	1480110	3	0.22957	0.40921
219959	11	57982217	57983194	13	5	1357929	3	0.50979	0.3051
219960	11	57995354	57996390	4	2	1633722	3	-2.1024	0.98224
81341	11	58034264	58035732	10	5	1381042	3	0.8784	0.18986
219965	11	58125598	58126542	3	2	1652833	3	0.85129	0.1973
441608	11	58169938	58170882	12	2	1528084	3	-0.38029	0.64813
390190	11	58189738	58190786	7	4	1499862	3	2.2083	0.013612
390191	11	58206593	58207646	5	3	1476359	3	2.3325	0.0098373
219968	11	58274649	58275578	3	2	821444	2	1.9061	0.028317
9404	11	58294344	58345688	150	39	1364143	3	3.0789	0.001039
80829	11	58346587	58389023	139	38	1441985	3	3.4551	0.00027501
1270	11	58390146	58393206	12	7	1433767	3	1.6058	0.054158
10249	11	58476230	58499447	76	15	1494625	3	2.1078	0.017522
219970	11	58601538	58611997	42	6	1607586	3	1.5266	0.063433
92292	11	58695102	58724543	115	21	1463531	3	-0.26718	0.60534
374393	11	58874658	58894888	59	20	1378239	3	-0.10212	0.54067
63901	11	58910219	58922512	39	12	1348736	3	-0.77304	0.78025
23220	11	58939812	58976060	98	26	1374658	3	-0.26021	0.60265
219972	11	58975983	58980494	18	11	1411870	3	-0.26707	0.60529
390195	11	59131932	59132867	1	1	436498	1	-1.0918	0.86255
219981	11	59189452	59190426	2	1	1690224	3	-3.1307	0.99913
219982	11	59210642	59211589	7	4	1551042	3	0.35441	0.36152
219983	11	59224434	59225378	9	5	1496439	3	-2.4317	0.99249
390197	11	59244903	59245838	3	2	1431044	3	-0.7174	0.76344
219986	11	59271049	59271984	2	1	1127293	3	-0.12408	0.54937
390199	11	59282386	59283330	6	4	1212144	3	1.2245	0.11038
5007	11	59341871	59383617	141	24	1387052	3	0.89678	0.18492
219988	11	59404189	59436513	83	22	1430219	3	0.5899	0.27763
390201	11	59480389	59481318	8	4	1384221	3	0.81674	0.20704
6809	11	59522479	59573355	212	18	1498705	3	0.7616	0.22315
54948	11	59573608	59578345	12	8	1424856	3	-0.4104	0.65924
2694	11	59596746	59612974	52	18	1316448	3	-0.38874	0.65127
6947	11	59620281	59634041	37	24	1299205	3	2.3852	0.0085346
219990	11	59807748	59815517	21	10	1413551	3	6.1937	2.9388e-10
932	11	59824101	59838588	54	12	1467571	3	12.325	3.323e-35
2206	11	59855734	59865940	38	10	1484499	3	11.797	2.0332e-32
64231	11	59939080	59952139	35	14	1399614	3	11.254	1.1059e-29
643680	11	59968726	60010575	154	23	1440918	3	12.59	1.2013e-36
51338	11	60048014	60076445	87	27	1405836	3	9.4829	1.2372e-21
245802	11	60102355	60108441	25	8	1432634	3	10.86	8.9423e-28
58475	11	60145949	60163427	43	19	1458824	3	1.3458	0.089182
84689	11	60163487	60185229	74	21	1451416	3	1.0056	0.1573
64232	11	60197062	60215265	80	17	1378090	3	0.76412	0.2224
931	11	60223251	60238225	49	18	1396844	3	-1.4403	0.92511
54860	11	60260251	60274903	56	14	1364022	3	0.53669	0.29574
503497	11	60282886	60310194	100	18	1476719	3	0.018584	0.49259
83661	11	60467046	60483284	39	18	1196961	3	-1.3404	0.90995
728588	11	60501077	60506416	15	5	1384996	3	-0.82912	0.79648
219995	11	60524340	60544204	67	29	1246829	3	1.1839	0.11822
341116	11	60552821	60568778	82	20	1422947	3	1.9176	0.027578
79080	11	60609429	60618561	48	20	1415710	3	1.6689	0.047571
11251	11	60618398	60623444	28	9	1588683	3	1.9523	0.025454
22917	11	60635015	60643164	26	10	1363636	3	-0.90661	0.81769
27339	11	60658019	60674061	53	15	1412602	3	-1.127	0.87013
79073	11	60681351	60690915	31	13	1316091	3	-0.98157	0.83684
54972	11	60691913	60704631	68	12	1541722	3	-1.1372	0.87228
51296	11	60704555	60719257	60	21	1458694	3	1.2593	0.10396
923	11	60739113	60787849	233	53	1466352	3	0.065911	0.47372
921	11	60869930	60895324	95	26	1335995	3	0.18971	0.42477
55048	11	60897728	60928916	102	23	1250259	3	-0.48636	0.68664
643834	11	60970984	60980350	7	3	174015	2	-1.3789	0.91604
5222	11	61008644	61018929	35	18	1114011	3	-1.2036	0.88562
220001	11	61025758	61062788	97	26	1145282	3	0.81499	0.20754
1642	11	61066919	61100691	95	29	1145938	3	0.22651	0.4104
26007	11	61100654	61120898	53	18	1113847	3	0.10083	0.45984
220002	11	61116220	61129755	31	11	1087316	3	0.63104	0.26401
51524	11	61129473	61136977	13	7	1173430	3	0.18909	0.42501
51259	11	61159832	61166335	17	9	1177671	3	-0.88724	0.81253
79869	11	61170120	61197464	64	20	1228817	3	-0.15448	0.56138
54949	11	61197514	61214239	48	15	1307087	3	-0.31443	0.6234
220004	11	61248585	61258400	42	10	1307960	3	-0.048292	0.51926
390205	11	61276272	61278490	8	3	1491666	3	-0.41149	0.65964
9066	11	61281188	61348523	205	34	1209345	3	-0.46899	0.68046
747	11	61447905	61514474	223	41	1342123	3	-0.076566	0.53052
745	11	61520121	61555990	98	33	1302798	3	0.26386	0.39594
746	11	61556602	61560085	10	5	1560383	3	0.42124	0.33679
2237	11	61560109	61564716	8	5	1496866	3	0.80405	0.21068
3992	11	61567097	61584529	40	10	1358181	3	-0.54012	0.70544
9415	11	61583675	61634826	219	38	1439650	3	0.41024	0.34081
3995	11	61640998	61659006	58	19	1351376	3	0.2467	0.40257
5866	11	61664706	61713747	202	51	1411257	3	3.7588	8.5379e-05
7439	11	61717356	61731935	66	20	1407872	3	-1.6643	0.95197
2495	11	61731757	61735132	9	6	1483658	3	0.77873	0.21807
3619	11	61891445	61920635	155	25	1377874	3	-0.16291	0.5647
10648	11	61957710	61961009	16	8	1457878	3	0.69816	0.24254
4246	11	61976140	61981411	19	7	1200162	3	-1.2933	0.90204
10647	11	62009102	62012280	16	7	1527030	3	-1.1532	0.87558
4250	11	62037630	62040628	8	5	1479899	3	1.1747	0.12005
404552	11	62063754	62066536	13	6	1440731	3	0.18638	0.42607
80150	11	62104774	62160887	170	28	1366739	3	-0.21414	0.58478
7356	11	62186507	62190678	18	9	1374317	3	-1.1476	0.87444
79026	11	62201014	62314332	371	66	1288829	3	-1.7176	0.95706
1937	11	62327073	62341460	35	9	1370656	3	-0.34193	0.6338
64852	11	62341431	62359109	40	18	1257227	3	-0.07725	0.53079
9219	11	62360675	62369312	20	9	1352967	3	-0.10413	0.54147
256364	11	62369690	62380492	33	11	1381335	3	0.58511	0.27924
6094	11	62380213	62382592	10	5	1210839	3	1.2031	0.11447
26229	11	62382768	62389647	16	10	1005916	3	-0.81881	0.79355
23193	11	62392298	62414198	59	32	1177207	3	0.18184	0.42786
80789	11	62414320	62420774	10	6	1321321	3	1.1071	0.13413
79081	11	62430289	62439241	26	11	1230093	3	-1.4873	0.93153
751071	11	62432725	62434923	8	5	1209121	3	-1.2786	0.89949
790955	11	62439126	62441162	4	3	1470571	3	1.1811	0.11878
51035	11	62443972	62446554	7	4	1225484	3	-1.9348	0.97349
221091	11	62453874	62457371	7	4	1133695	3	1.5209	0.064147
26580	11	62457734	62477091	60	24	1214115	3	1.6295	0.051603
2785	11	62475066	62476678	5	3	1272832	3	-1.4363	0.92454
221092	11	62480097	62494857	40	17	1314717	3	2.7921	0.0026184
283237	11	62495545	62506110	32	11	1414981	3	2.644	0.0040967
79842	11	62518435	62521656	11	5	1379790	3	1.6859	0.045903
5436	11	62529011	62534187	16	11	1100664	3	-0.58024	0.71912
10629	11	62538775	62554814	53	16	1402835	3	0.074804	0.47019
374395	11	62554281	62557872	14	9	1290809	3	-0.32412	0.62708
79064	11	62557787	62559486	8	5	1375396	3	0.18321	0.42732
10482	11	62559597	62572964	26	17	1184692	3	0.4316	0.33302
6811	11	62574332	62599563	70	12	1378956	3	-0.71699	0.76331
54663	11	62600380	62608044	24	6	1493823	3	-1.202	0.88533
6520	11	62623484	62656355	69	26	1318068	3	0.44219	0.32918
1128	11	62676151	62689012	42	16	1455983	3	2.8042	0.0025218
9356	11	62744069	62752495	25	9	1474958	3	1.8836	0.029812
9376	11	62760296	62783317	60	30	1340371	3	2.6904	0.003568
283238	11	62847412	62911693	299	37	1309675	3	1.3467	0.089045
387601	11	62930523	63005415	396	30	1425902	3	1.6642	0.048039
387775	11	63057372	63079246	79	23	1383112	3	1.4718	0.070536
114571	11	63137142	63177731	161	38	1369227	3	2.2667	0.011704
117245	11	63228876	63258680	85	21	1382018	3	-0.56684	0.71459
85329	11	63273524	63284246	36	14	1333168	3	-1.0804	0.86003
5920	11	63304273	63313930	14	10	1197064	3	-0.34519	0.63502
54979	11	63320242	63330855	26	14	1315295	3	-1.091	0.86237
11145	11	63341934	63381941	101	39	1322128	3	2.062	0.019602
25923	11	63391554	63439533	108	20	1353321	3	1.2405	0.10739
10313	11	63448922	63527363	159	36	1278591	3	0.26234	0.39653
65998	11	63527364	63536113	18	8	1389772	3	0.30834	0.37891
144097	11	63580846	63595190	52	18	1339099	3	1.564	0.058908
2011	11	63606400	63678492	173	43	1275927	3	2.1379	0.016263
283248	11	63678693	63684407	12	6	1320744	3	2.5458	0.0054519
79829	11	63706442	63724799	66	20	1355614	3	4.0567	2.4882e-05
1351	11	63742079	63744015	7	4	1140533	3	3.92	4.427e-05
55611	11	63753325	63765892	38	12	1371742	3	4.1756	1.4859e-05
28992	11	63766006	63933602	594	90	1411298	3	2.3579	0.0091888
23769	11	63803442	63886655	311	67	1399205	3	-0.25614	0.60108
10963	11	63952206	63972020	71	22	1378313	3	1.7725	0.038152
83706	11	63974152	63991363	64	25	1385624	3	1.6607	0.04839
83707	11	63991271	63993726	9	6	1440312	3	1.5596	0.059432
84304	11	63993730	63997491	12	7	1296351	3	2.6433	0.0041054
3338	11	63997594	64001753	17	9	1446268	3	1.9884	0.023385
7423	11	64002056	64006736	17	7	1326672	3	1.9896	0.023316
2286	11	64008413	64011607	10	6	1366855	3	-0.28094	0.61062
26472	11	64011951	64014413	7	3	1558716	3	0.34577	0.36476
5331	11	64018995	64036924	50	24	1448834	3	2.5639	0.005175
572	11	64037300	64052176	45	23	1362776	3	2.9657	0.0015099
56834	11	64051781	64056972	12	8	1378438	3	2.9386	0.0016484
50801	11	64058774	64067503	17	9	1267957	3	-1.0551	0.85431
25858	11	64067863	64072239	12	7	1396810	3	3.0386	0.0011883
2101	11	64072990	64084215	24	13	1265552	3	1.5203	0.064223
51504	11	64084163	64085455	5	3	1454725	3	3.7437	9.0652e-05
25824	11	64085347	64089295	13	9	1312594	3	2.3386	0.0096774
283234	11	64107690	64125006	64	18	1380783	3	1.4197	0.077851
8986	11	64126625	64139687	37	8	1405681	3	1.0902	0.13782
55867	11	64323098	64339002	47	20	1137080	3	-0.39684	0.65426
116085	11	64358113	64369825	43	12	1371805	3	-1.4923	0.93219
9379	11	64373646	64490660	295	51	1311934	3	-1.4166	0.9217
10235	11	64494383	64512928	41	17	1255612	3	0.070048	0.47208
5837	11	64513861	64528187	44	13	1257210	3	-1.1282	0.87039
7536	11	64532076	64546515	28	12	1349258	3	-0.17387	0.56902
5871	11	64556609	64570720	28	17	1175911	3	-1.9065	0.97171
4221	11	64570986	64578766	20	9	1251759	3	0.30143	0.38154
55561	11	64591661	64612041	74	22	1366167	3	-0.19493	0.57728
10938	11	64620206	64647181	87	25	1351179	3	0.86418	0.19375
23130	11	64662004	64684722	92	20	1360800	3	0.64464	0.25958
5526	11	64692143	64701950	28	12	1485594	3	2.7369	0.0031013
170589	11	64701943	64703360	4	3	1329731	3	0.55794	0.28844
283129	11	64705702	64739565	108	17	1451589	3	1.2948	0.097692
116071	11	64755417	64765060	35	17	1392361	3	1.3284	0.092016
402	11	64781585	64789657	30	11	1468915	3	1.5883	0.056104
29907	11	64794880	64808044	64	13	1452085	3	2.4523	0.0070967
29901	11	64808376	64812300	14	6	1514037	3	2.6497	0.0040283
10004	11	64812295	64826009	36	19	1362443	3	1.6803	0.046451
113130	11	64833772	64851635	56	25	1437043	3	1.9718	0.024314
7542	11	64851694	64855874	7	4	1144252	3	1.3826	0.083398
100130348	11	64855844	64856583	7	3	1485123	3	1.4972	0.067171
738	11	64863587	64879332	45	22	1354366	3	1.3605	0.086841
7108	11	64879326	64883707	14	5	1407093	3	0.6934	0.24403
741	11	64883875	64885170	4	2	909011	3	-0.49144	0.68844
2197	11	64888099	64889672	5	3	1485652	3	1.735	0.041374
740	11	64889655	64894841	17	10	1349308	3	0.041547	0.48343
84447	11	64894751	64902285	20	10	1424820	3	0.43129	0.33313
387778	11	64937707	64940688	5	3	1232275	3	0.52843	0.2986
823	11	64948686	64979477	83	27	1365297	3	0.95069	0.17088
440044	11	64981311	65010579	78	23	1321910	3	0.40461	0.34288
23649	11	65029432	65065088	81	26	1378655	3	0.46656	0.32041
10435	11	65082289	65089900	21	11	1394956	3	-0.83494	0.79812
5977	11	65101225	65120451	47	22	1288432	3	0.30639	0.37965
220359	11	65122282	65125084	7	4	1502156	3	-0.82407	0.79505
283130	11	65142663	65151172	31	11	1235287	3	0.3062	0.37973
83786	11	65154041	65180996	78	26	1319328	3	0.82877	0.20362
101927789	11	65222309	65234144	52	7	1434576	3	-0.68006	0.75177
57410	11	65292537	65306182	43	24	1310105	3	1.1993	0.11521
4054	11	65306030	65325858	39	18	1273018	3	1.4264	0.076869
10534	11	65336651	65340075	14	6	1565290	3	-0.38732	0.65074
23625	11	65339820	65341669	4	2	1521573	3	1.0149	0.15509
254102	11	65343509	65360121	47	22	1391004	3	-0.8249	0.79529
10089	11	65360326	65363467	7	4	1312928	3	-0.8583	0.80464
4296	11	65365226	65381720	52	19	1441706	3	1.3823	0.083441
399909	11	65383686	65404910	62	28	1308702	3	-0.11332	0.54511
6494	11	65405578	65418391	40	20	1353346	3	-1.3855	0.91705
5970	11	65421067	65430443	26	14	1336992	3	-1.9516	0.9745
10524	11	65479473	65487077	28	9	1502557	3	-0.40176	0.65607
84153	11	65485144	65488409	11	7	1225493	3	-0.38536	0.65001
91056	11	65541369	65548062	17	9	1368068	3	0.44712	0.32739
5017	11	65554505	65564690	38	14	1478138	3	-0.78643	0.78419
101927853	11	65590493	65600968	34	10	1443219	3	4.1394	1.7412e-05
254122	11	65601305	65621578	50	31	1331102	3	3.5699	0.00017858
1072	11	65622282	65625804	11	5	1270063	3	3.6874	0.00011329
80198	11	65627872	65633914	16	8	1402326	3	1.893	0.029179
30008	11	65633912	65640405	17	9	1156357	3	2.6352	0.0042041
1521	11	65647284	65651212	18	11	1274411	3	2.406	0.0080647
9158	11	65651211	65656010	15	6	1367993	3	6.2605	1.9187e-10
11007	11	65657875	65659106	3	2	1623960	3	0.26451	0.39569
8061	11	65659616	65667997	30	12	1395302	3	5.3913	3.4967e-08
83638	11	65684281	65686531	5	2	1253629	3	0.58714	0.27855
10589	11	65686728	65689048	2	2	805339	2	-0.85862	0.80472
254187	11	65713115	65727434	49	14	1399903	3	1.3667	0.085865
9092	11	65729160	65747607	77	17	1391255	3	1.2495	0.10573
84285	11	65764016	65769637	26	6	1514027	3	1.6743	0.047037
8815	11	65769550	65771617	9	3	1504390	3	1.1009	0.13548
1474	11	65779462	65780976	4	2	1504533	3	0.59603	0.27558
117144	11	65784223	65793988	29	9	1402957	3	0.50309	0.30745
89792	11	65808236	65816651	22	10	1387244	3	1.6175	0.052889
10992	11	65819264	65836382	49	14	1379270	3	-2.4076	0.99197
55690	11	65837747	66012218	442	39	1386442	3	-0.25633	0.60115
64837	11	66024765	66035332	29	13	1360459	3	-1.4988	0.93304
81876	11	66036056	66044963	29	13	1465094	3	-0.105	0.54181
254263	11	66045672	66051685	12	8	1298075	3	-1.9296	0.97317
10897	11	66052051	66056638	13	8	1293092	3	-1.0367	0.85006
256472	11	66059373	66064135	13	9	1208880	3	-0.61773	0.73162
57124	11	66081958	66084515	11	7	1257477	3	0.20544	0.41861
9610	11	66099535	66104000	27	17	1237647	3	-0.2827	0.6113
25855	11	66104804	66112596	20	10	1323006	3	-0.76244	0.7771
11041	11	66112843	66115161	3	2	1271816	3	-0.34584	0.63527
3177	11	66129992	66139961	26	13	1273513	3	-0.89637	0.81497
266743	11	66188475	66194177	16	10	1220027	3	1.4598	0.072177
65003	11	66202550	66206310	8	6	1334452	3	-1.5472	0.93909
246330	11	66233798	66244808	27	9	1426806	3	-0.11193	0.54456
10072	11	66247484	66277130	82	12	1462693	3	-0.91217	0.81916
582	11	66278077	66301084	64	13	1408297	3	-0.7991	0.78788
254359	11	66288854	66313709	71	13	1400285	3	-0.94966	0.82886
89	11	66314312	66330799	51	20	1390259	3	-0.88819	0.81278
8722	11	66330935	66336047	16	6	1488819	3	-0.61926	0.73213
55231	11	66357640	66360554	5	3	1340292	3	0.66649	0.25255
9973	11	66360630	66373490	18	11	1285460	3	-1.7385	0.95894
10432	11	66384053	66397405	16	10	1263514	3	-0.96853	0.83361
100526737	11	66384053	66413944	50	25	1271882	3	-1.1664	0.87828
5936	11	66406088	66435856	47	27	1227747	3	-0.71438	0.7625
83759	11	66432469	66445348	25	16	1228939	3	1.0041	0.15767
6712	11	66449967	66496716	103	59	1256268	3	-0.4186	0.66225
79703	11	66512207	66613997	185	59	1352485	3	-0.44876	0.6732
9986	11	66610883	66614003	9	6	1374893	3	-0.5579	0.71154
5091	11	66615993	66725847	307	47	1433784	3	-0.66381	0.74659
78999	11	66624558	66627946	7	5	1277398	3	0.59473	0.27601
254439	11	66742754	66744479	5	3	1228655	3	1.1215	0.13103
91683	11	66790190	66818334	72	24	1286968	3	-0.52072	0.69872
29984	11	66824289	66839488	39	13	1402238	3	-0.88195	0.8111
22992	11	66886740	67025553	304	49	1295607	3	-0.47607	0.68299
156	11	67033905	67054029	46	19	1211155	3	-0.14074	0.55596
338692	11	67056762	67069955	31	14	1279291	3	1.4521	0.073238
54961	11	67070919	67080078	28	15	1251556	3	1.77	0.038364
57804	11	67118236	67121067	8	4	1489059	3	-0.22226	0.58794
23529	11	67131635	67141648	34	11	1363482	3	0.6012	0.27385
5883	11	67159423	67165883	22	11	1431982	3	-0.15099	0.56001
5499	11	67165652	67169376	9	5	1523300	3	0.67485	0.24988
374403	11	67171384	67177561	25	11	1470891	3	0.73433	0.23138
57571	11	67183149	67193078	36	14	1304813	3	0.049848	0.48012
6199	11	67195935	67202879	22	8	1401038	3	-1.5982	0.945
5790	11	67202981	67205153	6	4	1530118	3	0.55601	0.2891
57175	11	67205518	67211371	15	10	1187923	3	-1.0776	0.8594
390212	11	67218772	67220200	10	3	1157882	3	-0.57529	0.71745
57010	11	67219886	67229245	42	12	1288492	3	-1.1011	0.86457
80194	11	67231819	67236748	16	7	1187146	3	-0.60428	0.72717
9049	11	67250505	67258579	26	10	1168305	3	-0.94512	0.8277
9600	11	67259231	67272843	34	24	1209701	3	-2.5493	0.9946
10263	11	67273961	67276199	6	3	1355644	3	-1.7662	0.96132
51475	11	67286418	67291085	10	7	1171022	3	1.4283	0.076606
2950	11	67351066	67354125	19	7	1281523	3	0.41691	0.33837
4723	11	67374323	67380012	17	9	1165581	3	0.53438	0.29654
254552	11	67395409	67397408	8	5	1349375	3	2.7184	0.0032801
347853	11	67398774	67407031	41	11	1486984	3	2.7249	0.0032163
91703	11	67410026	67418130	41	13	1352699	3	-2.1729	0.98511
222	11	67429633	67448685	77	22	1259673	3	0.0059686	0.49762
81622	11	67758575	67771593	52	15	1292180	3	0.37656	0.35325
221	11	67776048	67796743	109	22	1418919	3	-0.82956	0.79661
4728	11	67798084	67804114	26	12	1269513	3	0.48706	0.31311
10312	11	67806462	67818366	46	23	1343060	3	-2.2027	0.98619
1119	11	67820326	67888858	134	52	1299238	3	-1.4189	0.92204
51111	11	67922330	67981250	165	32	1382677	3	-0.44365	0.67135
53838	11	68028803	68039469	40	23	1335354	3	-1.8367	0.96687
4041	11	68080077	68216743	527	67	1350470	3	0.38202	0.35122
55291	11	68228186	68382802	502	37	1429881	3	-1.2817	0.90002
51083	11	68451983	68458643	22	10	1217649	3	-2.6424	0.99588
9633	11	68474908	68518988	97	34	1304841	3	-1.6576	0.95131
1374	11	68522088	68611878	266	42	1379156	3	0.15634	0.43788
219927	11	68658744	68671303	52	18	1404414	3	-0.47649	0.68314
3508	11	68671319	68708070	170	29	1431972	3	-0.64196	0.73955
116512	11	68747490	68748455	4	2	1197408	3	2.0882	0.018391
116535	11	68771862	68780850	27	12	1422677	3	-0.056206	0.52241
219931	11	68816350	68858072	210	26	1311688	3	-0.81388	0.79214
26579	11	69061613	69064754	18	7	1417365	3	-0.39467	0.65346
595	11	69455873	69469242	41	18	1324927	3	-1.1392	0.87269
220064	11	69480331	69490165	26	11	1314747	3	-1.064	0.85634
9965	11	69513006	69519106	10	6	940817	3	-1.0536	0.85398
2249	11	69587797	69590171	12	6	1477985	3	-1.6733	0.95287
2248	11	69624736	69634192	49	11	1518221	3	1.9951	0.023018
55107	11	69924408	70035651	567	86	1410568	3	-0.93559	0.82526
8772	11	70049269	70053508	13	8	1306048	3	-0.94342	0.82727
8500	11	70116806	70230607	378	21	1381170	3	0.39897	0.34496
2017	11	70244612	70282690	151	31	1323751	3	-0.39897	0.65504
22941	11	70313961	70935808	2558	233	1385895	3	0.3821	0.35119
1717	11	71145457	71159477	53	18	1250051	3	1.535	0.062394
55191	11	71164217	71212586	206	23	1436109	3	2.3025	0.010653
440050	11	71238313	71239210	5	3	1263556	3	-1.4922	0.93218
57830	11	71249071	71250253	3	2	900460	3	-0.18802	0.57457
3846	11	71259466	71260653	13	6	1507192	3	-0.0205	0.50818
387273	11	71276609	71277666	13	7	1167728	3	-0.65047	0.74231
440051	11	71292901	71293921	2	1	1175675	3	1.0869	0.13854
55199	11	71498557	71512280	94	16	1257214	3	-0.46574	0.6793
100131539	11	71525091	71532593	39	15	1179349	3	-1.0242	0.84713
245911	11	71544246	71548608	25	10	1363925	3	-1.4449	0.92575
100129216	11	71589499	71595607	17	6	1357350	3	-1.2735	0.89858
55298	11	71639768	71708643	236	23	1375302	3	-2.6268	0.99569
10068	11	71709955	71713965	18	6	1308517	3	-1.3179	0.90623
4926	11	71713910	71791732	201	41	1279743	3	-1.8266	0.96612
220074	11	71791377	71821828	83	17	1436355	3	-2.2593	0.98807
55004	11	71805371	71814433	26	12	1370898	3	-1.5021	0.93346
25906	11	71820633	71823822	9	4	1456140	3	-3.5494	0.99981
2352	11	71846771	71850934	24	4	1384469	3	-0.19773	0.57837
2348	11	71900602	71907367	29	12	1362173	3	-2.201	0.98613
2350	11	71927819	71932994	12	6	1478408	3	-0.90954	0.81847
3636	11	71934916	71950191	46	16	1463930	3	-0.36815	0.64362
401	11	71950121	71955220	8	3	1528059	3	-0.21583	0.58544
81570	11	72003469	72145724	429	36	1392126	3	1.2548	0.10478
5138	11	72287184	72385497	325	58	1424100	3	-0.37353	0.64562
116985	11	72396114	72463465	253	41	1457559	3	0.45493	0.32458
10809	11	72465774	72504750	108	22	1452371	3	0.30893	0.37869
89849	11	72525451	72553793	71	37	1332055	3	2.141	0.016135
9873	11	72547788	72853727	704	62	1304357	3	2.3875	0.0084817
5029	11	72928735	72953472	72	31	1271672	3	1.1682	0.12136
5031	11	72975550	73009670	113	19	1284008	3	-0.84272	0.80031
9828	11	73019663	73080425	269	31	1393658	3	-0.8171	0.79307
84957	11	73087405	73108519	81	20	1378232	3	0.70924	0.23909
23201	11	73111837	73309234	668	37	1338402	3	1.372	0.085027
58473	11	73357223	73373864	79	22	1390378	3	1.168	0.12141
5870	11	73386683	73472201	321	41	1363003	3	2.0987	0.017921
51642	11	73498917	73575656	366	33	1505780	3	1.7202	0.042695
51287	11	73583712	73587890	15	8	1433549	3	2.4151	0.0078648
80227	11	73587744	73638781	229	30	1405661	3	0.58899	0.27793
374407	11	73661364	73681713	102	23	1509334	3	0.50144	0.30803
7351	11	73685716	73693889	27	7	1423022	3	0.50442	0.30698
7352	11	73711326	73720282	38	13	1399085	3	-0.71299	0.76208
26005	11	73723759	73882064	639	42	1395637	3	1.2878	0.098906
51400	11	73881936	73965748	292	26	1413925	3	1.0111	0.15599
283208	11	73958532	74022699	287	33	1421632	3	2.0644	0.01949
283209	11	74041361	74109502	220	39	1335261	3	2.2651	0.011754
10008	11	74165886	74178600	50	17	1401286	3	-0.27849	0.60968
387787	11	74202923	74204755	8	5	1203123	3	-1.4463	0.92595
10714	11	74303575	74380386	278	33	1418627	3	-0.46522	0.67911
25884	11	74407474	74442227	114	43	1306939	3	-0.878	0.81003
254225	11	74459913	74553458	252	34	1423789	3	0.028948	0.48845
143570	11	74550655	74660232	296	45	1386209	3	-0.59345	0.72356
9789	11	74660292	74690076	85	22	1436095	3	-0.43598	0.66858
10825	11	74699950	74718743	43	21	1390286	3	-0.89679	0.81508
341152	11	74799796	74800758	4	2	1352306	3	1.3478	0.088862
11309	11	74862032	74917445	192	51	1423983	3	-0.04469	0.51782
100507050	11	74951950	74954749	9	5	1260485	3	2.3955	0.0082982
408	11	74971166	75062875	269	71	1364813	3	0.1122	0.45533
6188	11	75110535	75133346	64	25	1406646	3	1.3459	0.089172
283212	11	75133438	75141674	20	14	1115426	3	0.93217	0.17562
81544	11	75145683	75236991	294	51	1392131	3	0.55667	0.28888
871	11	75273101	75283849	34	9	1438539	3	-0.66402	0.74666
4135	11	75297959	75379479	214	37	1397949	3	-1.5253	0.93641
80168	11	75428934	75442331	75	23	1236421	3	-0.4747	0.6825
84649	11	75479778	75512581	74	23	1361688	3	-0.28982	0.61402
7405	11	75526212	75855282	949	44	1400745	3	1.1177	0.13185
7481	11	75897370	75921803	98	26	1495051	3	-0.14088	0.55602
5612	11	76061004	76091880	76	23	1454421	3	-0.97682	0.83567
100506127	11	76092307	76125663	123	25	1466926	3	-0.786	0.78407
56946	11	76155967	76263943	281	43	1378899	3	1.5683	0.0584
2615	11	76368568	76381990	44	19	1304178	3	-0.50361	0.69273
25987	11	76493357	76509198	63	15	1459217	3	0.2518	0.4006
55331	11	76571917	76734850	468	45	1230821	3	1.7803	0.037509
192134	11	76745385	76753020	28	9	1435203	3	-0.025947	0.51035
726	11	76777992	76837201	214	51	1350737	3	1.7081	0.043813
4975	11	76813886	76814377	3	2	1563074	3	0.94907	0.17129
4647	11	76839302	76926286	379	68	1413474	3	0.66452	0.25318
220032	11	76927603	77012699	371	34	1391274	3	1.4998	0.066833
5058	11	77033060	77185108	547	35	1444548	3	1.8862	0.029636
282679	11	77300680	77321401	68	14	1458046	3	-0.2672	0.60534
1207	11	77327196	77348851	67	15	1435946	3	-0.64518	0.74059
51773	11	77371047	77531915	571	35	1435950	3	-1.0325	0.84909
28971	11	77532147	77583398	129	26	1396579	3	-1.3936	0.91828
92105	11	77589766	77705771	419	34	1386066	3	-0.56973	0.71557
65987	11	77726761	77757237	170	25	1385957	3	1.2335	0.10869
100532726	11	77726761	77791265	326	30	1400996	3	1.2779	0.10065
7069	11	77774907	77779403	28	7	1489992	3	1.0407	0.149
4718	11	77779393	77791265	44	14	1394114	3	0.30145	0.38154
79053	11	77811988	77850699	271	16	1490780	3	-0.18533	0.57351
283219	11	77882289	77900006	85	20	1425094	3	-0.92644	0.82289
57558	11	77899858	77925757	89	21	1397994	3	1.3747	0.084611
9846	11	77926336	78128868	768	28	1356850	3	2.1647	0.015207
79731	11	78147007	78285909	499	47	1306418	3	1.6923	0.045294
26011	11	78364328	79152014	3108	303	1400220	3	-0.8879	0.8127
220382	11	82443046	82444906	10	4	1610776	3	3.1389	0.00084796
5547	11	82535409	82612733	311	29	1455729	3	-1.4319	0.92391
220042	11	82611017	82645701	116	24	1507520	3	-1.1673	0.87846
27314	11	82684177	82782965	344	46	1400512	3	0.07508	0.47008
51585	11	82868137	82896836	86	19	1330682	3	-0.31948	0.62532
338699	11	82904754	82967719	249	39	1394003	3	1.2651	0.10291
60492	11	82972498	82997445	113	30	1357845	3	1.3032	0.09625
1740	11	83166055	85338314	8811	297	1423950	3	1.9822	0.023731
55863	11	85339617	85347583	21	11	1443224	3	2.5936	0.0047489
84233	11	85358963	85367597	31	12	1363622	3	2.6616	0.0038889
58487	11	85368608	85376182	19	10	1418643	3	3.1688	0.00076527
220388	11	85394893	85397320	5	3	1537005	3	-1.8009	0.96414
54843	11	85405264	85522197	406	51	1398978	3	1.5599	0.059395
220047	11	85566144	85631064	337	37	1454354	3	4.5051	3.3168e-06
8301	11	85668214	85780923	457	48	1436479	3	12.428	9.2022e-36
8726	11	85955586	85989785	145	26	1445616	3	2.4045	0.0080979
51501	11	86013253	86056985	174	32	1424392	3	1.6396	0.050543
60494	11	86085778	86134151	226	44	1517847	3	0.73291	0.23181
10873	11	86152150	86383678	1153	78	1457491	3	1.4539	0.072987
11098	11	86511288	86522275	42	10	1479317	3	2.1358	0.016346
8322	11	86656717	86666440	27	9	1474905	3	-0.028437	0.51134
65084	11	86748886	87039876	1712	56	1500959	3	-1.6697	0.95251
23682	11	87846415	87908635	289	38	1513275	3	0.098096	0.46093
1075	11	88026760	88070941	168	33	1489867	3	-0.2073	0.58211
2915	11	88237256	88796846	2574	71	1391547	3	-1.7434	0.95937
7299	11	88911040	89028927	454	34	1430424	3	-1.2856	0.9007
50507	11	89057521	89322779	894	68	1381278	3	0.15994	0.43646
219595	11	89370675	89431886	352	15	1316501	3	0.82967	0.20336
390231	11	89443467	89451040	24	6	1459236	3	1.7382	0.041091
57093	11	89530823	89541743	7	5	845158	3	-2.1807	0.9854
642446	11	89603606	89609185	3	2	665023	3	1.3933	0.081764
399939	11	89644640	89650878	2	1	44558	1	-2.0838	0.98141
120146	11	89701672	89707240	1	1	7409	1	-0.016043	0.5064
642612	11	89764274	89775193	8	4	709206	3	-1.8049	0.96445
642623	11	89819118	89820299	1	1	674881	2	-0.53753	0.70455
10003	11	89867772	89926062	302	23	1496962	3	-1.1539	0.87573
26973	11	89933597	89956532	88	13	1569289	3	0.53164	0.29749
120114	11	92047446	92629636	1878	100	1393706	3	-0.31117	0.62216
4544	11	92702789	92715948	52	14	1397536	3	0.0042018	0.49832
120103	11	92880850	92931095	153	31	1478105	3	-1.3842	0.91686
159989	11	93063156	93171636	395	31	1474962	3	-0.32028	0.62562
56935	11	93211638	93276546	274	41	1476576	3	-1.1991	0.88476
85459	11	93394816	93463524	181	44	1373548	3	0.5839	0.27964
79101	11	93463368	93474703	28	18	1282743	3	1.4342	0.075758
28970	11	93474769	93496250	67	20	1434757	3	0.79849	0.21229
9440	11	93517405	93546496	93	22	1348233	3	0.27171	0.39292
387804	11	93553735	93583668	150	25	1405722	3	0.10996	0.45622
341208	11	93754378	93847374	273	48	1364688	3	1.1027	0.13507
24145	11	93862094	93918762	248	38	1376485	3	1.1486	0.12535
390243	11	94038803	94040858	11	4	1368634	3	0.42464	0.33555
10888	11	94110477	94134585	125	30	1420734	3	0.88735	0.18744
4361	11	94150466	94227040	263	35	1450250	3	-0.18067	0.57169
54851	11	94227153	94232744	18	9	1478923	3	0.25142	0.40075
643037	11	94245695	94265289	100	18	1410960	3	-0.88096	0.81083
2526	11	94277017	94283064	17	7	1317413	3	-1.3149	0.90573
143689	11	94279876	94354587	312	36	1423264	3	-0.84042	0.79966
154810	11	94439602	94609918	597	57	1393757	3	2.3402	0.0096355
51503	11	94695787	94706776	42	17	1407105	3	-2.2024	0.98618
55693	11	94706845	94732678	76	25	1462266	3	-1.7297	0.95816
390245	11	94758422	94760760	14	8	1219847	3	1.4331	0.075922
10929	11	94800041	94804387	16	7	1431106	3	1.6429	0.050202
23052	11	94822974	94865815	178	40	1501655	3	1.8977	0.028869
143686	11	94898677	94965705	185	43	1355958	3	-1.6315	0.94861
143684	11	95502106	95522954	89	19	1497538	3	-0.29967	0.61779
9702	11	95523625	95565857	199	28	1470409	3	-0.52105	0.69883
8898	11	95566044	95657371	331	37	1430400	3	-0.88257	0.81127
84441	11	95711440	96076344	1608	185	1449661	3	0.65093	0.25755
79780	11	96085929	96123083	150	33	1441726	3	2.3868	0.0084973
8690	11	96123158	96126727	10	7	1312063	3	0.55967	0.28785
53942	11	98891706	100229616	7107	303	1444798	3	-0.089894	0.53581
143872	11	100558407	100861656	1422	81	1499899	3	0.15914	0.43678
83935	11	100862811	100864666	12	4	1583248	3	-0.70442	0.75942
5241	11	100900355	101000544	427	40	1469763	3	0.42065	0.33701
7225	11	101322295	101454687	697	50	1528172	3	0.91173	0.18096
253935	11	101761405	101787253	98	25	1522236	3	-0.20622	0.58169
57562	11	101785746	101871793	302	30	1472791	3	0.2594	0.39767
85016	11	101918147	101955291	150	26	1421149	3	3.5334	0.00020516
10413	11	101981151	102104154	428	52	1388650	3	1.4621	0.071851
330	11	102188181	102210134	52	28	1264624	3	-0.9411	0.82667
329	11	102217913	102249401	86	18	1405318	3	0.51258	0.30412
114908	11	102267056	102323775	172	32	1417656	3	0.20449	0.41899
4316	11	102391239	102401478	46	11	1464421	3	-1.4627	0.92822
9313	11	102447566	102496063	254	36	1443491	3	-2.11	0.98257
64066	11	102562415	102576468	78	19	1553056	3	-0.86361	0.8061
4317	11	102582526	102595734	84	25	1497679	3	-2.0904	0.98171
4319	11	102641233	102651359	56	19	1505205	3	-0.5271	0.70094
4312	11	102660641	102668966	46	19	1447467	3	-0.046493	0.51854
4314	11	102706528	102714342	28	10	1465339	3	-2.1645	0.98479
4321	11	102733464	102745764	37	16	1444123	3	-0.36498	0.64244
4322	11	102813721	102826463	41	12	1463937	3	2.7764	0.0027481
84259	11	102921413	102962944	121	35	1392253	3	-0.23413	0.59256
79659	11	102980160	103350591	1945	53	1501108	3	1.0306	0.15136
80310	11	103777914	104035027	1178	102	1431722	3	0.046666	0.48139
414301	11	103907308	103909922	10	6	1325752	3	-1.3165	0.90599
100506742	11	104756445	104769397	40	12	1122593	3	1.384	0.083186
837	11	104813594	104839325	88	24	1378918	3	-0.46616	0.67945
838	11	104864967	104893895	112	27	1268273	3	0.53476	0.29641
834	11	104896235	104905884	56	9	1504786	3	-0.93449	0.82497
114769	11	104912053	104916051	23	6	1467299	3	-0.46099	0.6776
440068	11	104963196	104972158	31	14	1334590	3	-0.2419	0.59557
59082	11	105008448	105010461	6	4	1493794	3	-0.71372	0.7623
2893	11	105480800	105852819	1094	84	1370821	3	0.18623	0.42613
84437	11	105878629	105892981	32	13	1386170	3	-1.7452	0.95952
143879	11	105921825	105948465	69	19	1452116	3	-0.44218	0.67082
60496	11	105948292	105969419	48	17	1390236	3	0.99103	0.16083
2977	11	106544738	106889171	1342	83	1438045	3	2.569	0.0050994
143884	11	107197071	107328572	541	36	1439582	3	-0.58935	0.72219
91801	11	107373453	107436468	235	31	1435564	3	1.1763	0.11973
55531	11	107461817	107537505	278	50	1453518	3	-0.50493	0.6932
6588	11	107578101	107582787	7	4	1246953	3	-0.51782	0.69771
54733	11	107661717	107729914	372	28	1514360	3	0.2155	0.41469
54734	11	107799277	107834208	121	30	1396673	3	-2.7473	0.997
8065	11	107879408	107978495	283	40	1408515	3	0.92032	0.1787
38	11	107992258	108018895	82	25	1393417	3	1.8344	0.033296
4863	11	108028117	108093365	160	48	1260004	3	2.4265	0.007623
472	11	108093559	108239829	346	50	1210474	3	1.5032	0.06639
160140	11	108179012	108338258	471	47	1243982	3	2.2668	0.011702
143888	11	108342832	108369169	80	22	1335790	3	2.0657	0.01943
23086	11	108376158	108464492	320	53	1359016	3	1.068	0.14276
1662	11	108535816	108811650	777	51	1354600	3	0.99919	0.15885
399947	11	109292570	109299893	13	9	1228365	3	2.3873	0.0084867
85463	11	109963673	110042566	279	36	1447209	3	0.57059	0.28414
5962	11	110045605	110167437	304	35	1399289	3	2.6735	0.003753
2230	11	110300661	110335608	167	22	1508109	3	-1.386	0.91712
57569	11	110447759	110583912	576	46	1423323	3	-0.04811	0.51919
341032	11	111126707	111156973	101	22	1418140	3	-1.5784	0.94276
399948	11	111164114	111177104	45	16	1388471	3	-0.43352	0.66768
120376	11	111169271	111179460	30	13	1385426	3	-0.36995	0.64429
5450	11	111222976	111250348	94	22	1400588	3	-0.34523	0.63504
644277	11	111299223	111327330	128	31	1409054	3	-0.66617	0.74735
54766	11	111338255	111383105	130	26	1483820	3	-1.7915	0.96339
399949	11	111385510	111407756	57	15	1384376	3	-1.4041	0.91985
143903	11	111411233	111432470	50	17	1341483	3	-0.92257	0.82188
23235	11	111473170	111597635	304	24	1306981	3	0.066569	0.47346
5519	11	111597632	111637169	120	19	1315548	3	-0.70389	0.75925
79796	11	111652919	111742305	235	31	1341660	3	0.46988	0.31922
91893	11	111744780	111750181	16	6	1408869	3	1.0259	0.15247
64776	11	111749948	111754798	11	4	1453036	3	-1.2668	0.89739
1410	11	111779350	111782473	11	6	1344929	3	-0.81855	0.79348
3316	11	111783460	111784817	4	2	1533483	3	2.7351	0.0031183
91894	11	111789601	111797595	26	9	1334852	3	1.2265	0.11001
85458	11	111797868	111893374	240	32	1339880	3	1.0662	0.14317
1737	11	111895538	111935002	109	21	1319501	3	1.7148	0.043187
120379	11	111934734	111944895	26	7	1282364	3	-1.1684	0.87869
55216	11	111944968	111955874	23	10	1342704	3	0.46703	0.32024
26521	11	111955524	111957522	6	3	1157039	3	-1.4137	0.92127
6392	11	111957548	111966525	32	10	1280089	3	0.95095	0.17082
56158	11	112004926	112043279	119	26	1435553	3	-0.71487	0.76266
3606	11	112013974	112034840	62	19	1463510	3	-0.58618	0.72112
83875	11	112046208	112089652	153	34	1384947	3	0.76934	0.22085
5805	11	112097088	112104696	27	12	1348917	3	-0.37901	0.64766
349633	11	112118876	112131583	46	15	1328627	3	0.35541	0.36114
4684	11	112831969	113149158	1305	91	1404504	3	2.0172	0.021836
54970	11	113185251	113244345	200	48	1404476	3	-1.1948	0.88392
255239	11	113258513	113271140	46	18	1391687	3	0.59169	0.27703
1813	11	113280317	113346413	223	51	1451148	3	0.47086	0.31887
80975	11	113558268	113577151	72	19	1482810	3	1.6411	0.05039
9183	11	113603905	113644485	145	26	1538953	3	1.8733	0.030515
644672	11	113650518	113651207	1	1	832584	2	1.2438	0.10678
57646	11	113668597	113746292	233	39	1392821	3	0.78433	0.21642
9177	11	113775518	113817283	176	34	1489535	3	1.8551	0.03179
3359	11	113845797	113861035	65	19	1475949	3	0.35257	0.36221
7704	11	113930289	114126702	799	128	1387300	3	0.33897	0.36732
4837	11	114166535	114183238	36	14	1334858	3	0.74432	0.22834
54494	11	114262170	114271272	32	9	1543970	3	-0.55378	0.71013
10179	11	114271283	114279636	17	6	1337814	3	-0.54733	0.70792
25996	11	114310108	114321001	39	15	1516196	3	-0.37563	0.6464
120400	11	114392423	114430580	156	16	1286475	3	2.0179	0.0218
54827	11	114441313	114466484	84	30	1353922	3	3.8923	4.9652e-05
120406	11	114549200	114579357	124	27	1516201	3	2.6059	0.0045812
23705	11	115039933	115375241	1054	105	1398424	3	0.40158	0.344
84811	11	116618886	116643714	139	35	1487272	3	0.059043	0.47646
8882	11	116649276	116658739	35	17	1435253	3	0.25639	0.39882
116519	11	116660086	116663136	14	8	1447732	3	0.75545	0.22499
337	11	116691418	116694011	19	13	1469363	3	-1.5223	0.93603
345	11	116700624	116703787	19	8	1437863	3	-1.6306	0.94851
335	11	116706467	116708338	9	5	1422548	3	0.0042785	0.49829
23387	11	116714118	116969131	1161	45	1515243	3	-0.29684	0.61671
5049	11	117015000	117048889	144	33	1410458	3	0.56173	0.28715
51092	11	117049626	117068161	84	21	1390931	3	-0.40304	0.65654
6876	11	117070040	117075508	30	15	1494740	3	2.766	0.0028376
9159	11	117075788	117102811	119	27	1456243	3	0.43362	0.33228
257160	11	117103341	117156404	170	40	1358876	3	3.2762	0.00052599
23621	11	117156402	117186972	99	38	1384852	3	1.855	0.031801
22897	11	117184792	117283982	330	42	1459064	3	1.506	0.066037
57453	11	117298489	117667976	1714	166	1446742	3	0.30955	0.37845
486	11	117690790	117699408	48	20	1368759	3	-1.4918	0.93212
100533181	11	117690790	117747746	259	61	1340381	3	-2.9368	0.99834
53826	11	117707691	117748201	173	37	1387782	3	-2.5498	0.99461
84000	11	117771356	117800168	150	32	1401550	3	-0.82756	0.79604
3587	11	117857106	117872198	59	17	1402386	3	-0.095982	0.53823
56649	11	117947727	117996323	285	35	1431226	3	-0.81361	0.79207
6330	11	118004092	118023630	63	18	1294668	3	0.99138	0.16075
6327	11	118033519	118047337	67	22	1413957	3	-1.2228	0.8893
120425	11	118064442	118095809	106	20	1397057	3	0.049655	0.4802
196264	11	118097405	118124135	122	22	1433437	3	1.3234	0.092857
10205	11	118124131	118135251	39	10	1471087	3	1.356	0.087554
916	11	118175295	118186890	36	11	1470951	3	1.2355	0.10832
915	11	118209789	118213459	7	3	1588564	3	-0.78109	0.78263
917	11	118215032	118224497	32	12	1367527	3	0.70746	0.23964
9354	11	118230296	118269926	98	25	1430120	3	-1.4603	0.9279
10632	11	118272104	118280562	24	11	1468168	3	-1.7575	0.96058
4297	11	118307205	118397539	153	32	1324324	3	0.42253	0.33632
143941	11	118398210	118401740	6	4	1256064	3	-2.4124	0.99208
84866	11	118401803	118417313	71	10	1425190	3	0.75352	0.22557
56912	11	118415243	118436791	89	16	1415317	3	0.98861	0.16143
372	11	118443078	118473748	94	14	1393778	3	0.94134	0.17326
23187	11	118477213	118528748	138	38	1363013	3	-0.37502	0.64618
11181	11	118528942	118550381	74	15	1323034	3	-0.67748	0.75095
1656	11	118618472	118661972	132	28	1368716	3	1.6782	0.046655
643	11	118754475	118766980	61	22	1358847	3	1.9499	0.025592
283149	11	118766849	118796327	84	30	1334597	3	1.5099	0.065529
7379	11	118827008	118829269	7	5	1334006	3	-0.42874	0.66594
283150	11	118842417	118851997	36	12	1429403	3	1.9497	0.025603
338657	11	118868843	118886455	69	13	1418651	3	1.3143	0.094379
6230	11	118886422	118889057	14	5	1433752	3	0.46363	0.32146
51399	11	118889241	118894384	35	9	1395368	3	0.32184	0.37379
2542	11	118895061	118901616	39	16	1281907	3	1.876	0.030328
10525	11	118914896	118927951	42	16	1340546	3	-0.0040121	0.5016
55823	11	118938493	118952688	66	14	1412343	3	0.15905	0.43682
3145	11	118955587	118964259	23	9	1301632	3	1.0663	0.14315
3014	11	118964580	118966177	5	2	1481653	3	0.54754	0.292
1798	11	118967213	118973124	15	5	1483541	3	0.98248	0.16293
9854	11	118977771	118988304	36	14	1388204	3	0.17428	0.43082
25988	11	118992233	119005765	33	9	1395190	3	-0.66888	0.74821
64137	11	119019750	119033375	37	12	1363833	3	-0.81955	0.79376
79671	11	119039036	119054725	36	10	1299592	3	0.14598	0.44197
79849	11	119056127	119060932	11	7	1180989	3	-0.77175	0.77987
283152	11	119060963	119072160	26	13	1319611	3	1.1753	0.11993
867	11	119076986	119178859	224	36	1332733	3	1.5057	0.066068
4162	11	119179234	119189087	26	16	1095813	3	-1.9352	0.97352
79102	11	119205210	119208024	8	4	1464612	3	1.0191	0.15407
114902	11	119209644	119217383	27	17	1006874	3	0.20371	0.41929
83552	11	119209644	119217383	27	17	1006874	3	0.20371	0.41929
9099	11	119225925	119252436	73	31	1209815	3	0.6421	0.2604
7070	11	119288655	119294246	15	5	1429118	3	1.504	0.066293
5818	11	119508808	119599435	314	51	1315149	3	-1.027	0.84779
23650	11	119981994	120056237	386	47	1359866	3	-0.1727	0.56855
220323	11	120081747	120100650	101	25	1454353	3	0.78283	0.21686
25833	11	120107349	120190653	321	49	1386035	3	1.2245	0.11038
219902	11	120195838	120204397	31	13	1283744	3	1.2379	0.10788
23365	11	120207264	120360645	461	34	1377340	3	2.3944	0.0083247
2900	11	120382465	120859514	1948	194	1374741	3	0.80989	0.209
219899	11	120894802	120962787	222	26	1428301	3	1.5994	0.054867
7007	11	120973375	121062202	367	33	1419417	3	1.2611	0.10364
6309	11	121163388	121184119	43	16	1346627	3	0.50081	0.30825
6653	11	121322912	121504471	519	92	1381950	3	11.102	6.1255e-29
414899	11	121986062	121986923	2	1	235998	1	0.025019	0.49002
84959	11	122526398	122685187	653	107	1396637	3	4.1409	1.7299e-05
56253	11	122709255	122743347	133	40	1409647	3	-0.52517	0.70027
79864	11	122753236	122830430	280	54	1409790	3	2.22	0.01321
390259	11	122848357	122852379	11	5	1437874	3	3.7072	0.00010479
3312	11	122928200	122933074	36	14	1407633	3	1.8538	0.031881
79827	11	122943020	123066007	645	66	1428464	3	-0.27034	0.60655
57476	11	123325191	123498478	815	111	1366463	3	3.9651	3.6685e-05
55800	11	123499895	123525315	127	29	1429726	3	0.65153	0.25735
7753	11	123594997	123612383	55	17	1339197	3	0.13691	0.44555
390260	11	123624288	123625226	3	2	1525604	3	1.0627	0.14396
390261	11	123676116	123677057	6	4	1659664	3	-2.21	0.98645
338661	11	123753633	123756340	14	6	1497671	3	-2.3472	0.99054
338662	11	123777139	123778083	9	4	1602876	3	-3.2098	0.99934
219875	11	123810324	123811280	4	2	1291925	3	-1.1657	0.87814
219874	11	123813574	123814545	11	4	1432044	3	-2.383	0.99141
219873	11	123847403	123848398	7	4	1460447	3	-1.5581	0.9404
390264	11	123886282	123887217	9	4	1212954	3	-0.57285	0.71663
219870	11	123893720	123894655	17	7	1256014	3	-0.82272	0.79467
219869	11	123900330	123901265	5	3	1382191	3	-0.61939	0.73217
390265	11	123908773	123909708	13	5	1138734	3	1.5648	0.058812
4013	11	123986111	124017619	112	32	1405230	3	-0.9607	0.83165
26492	11	124095398	124096312	8	4	1517933	3	-0.61737	0.7315
26494	11	124120423	124121287	4	2	1300875	3	0.21613	0.41444
219865	11	124134723	124135763	9	4	1424250	3	-0.16311	0.56478
283159	11	124179736	124180662	7	3	1526591	3	-0.62138	0.73283
283160	11	124189158	124190093	4	2	1416995	3	0.36041	0.35927
26595	11	124252298	124276648	111	15	1234466	3	-0.063869	0.52546
390271	11	124266306	124267247	3	2	1137135	3	0.67102	0.2511
283162	11	124293838	124294767	5	2	1629263	3	-0.38026	0.64812
26493	11	124310046	124310981	3	2	1217634	3	-0.28127	0.61075
219858	11	124412618	124413550	1	1	1693916	3	-0.64359	0.74008
390275	11	124439965	124440945	2	1	1667352	3	-0.10808	0.54303
116337	11	124481453	124490252	25	14	1122389	3	-1.9393	0.97377
84897	11	124492742	124505822	35	19	1254130	3	0.7319	0.23211
54414	11	124505685	124546199	137	18	1389455	3	0.89913	0.18429
53340	11	124543740	124564690	51	16	1331035	3	0.50115	0.30813
4900	11	124609829	124617102	19	7	1359931	3	0.52285	0.30054
23584	11	124617370	124622109	14	6	1533135	3	-0.49478	0.68962
90952	11	124623019	124632223	31	15	1301515	3	1.1547	0.1241
79684	11	124636388	124670868	94	25	1344785	3	-0.44041	0.67018
64221	11	124735305	124751370	71	32	1343208	3	-0.46463	0.6789
54538	11	124754114	124767857	83	21	1497992	3	1.1496	0.12515
220296	11	124789089	124806308	64	31	1417800	3	1.0525	0.14629
641654	11	124789146	124790573	2	2	1330772	3	-0.37864	0.64752
80071	11	124824017	124911385	357	33	1449105	3	-0.6943	0.75625
219855	11	124932963	124960412	160	45	1505460	3	0.15443	0.43864
219854	11	124964266	124981659	77	25	1484852	3	-0.66899	0.74825
63876	11	125034559	125303285	1339	149	1387879	3	1.2219	0.11087
9638	11	125315641	125366206	204	35	1410644	3	1.6174	0.052898
403312	11	125365104	125366769	6	2	1450096	3	1.0848	0.13901
9538	11	125439298	125454575	54	14	1450327	3	0.39734	0.34556
3703	11	125462690	125492654	153	14	1549483	3	0.94797	0.17157
1111	11	125495031	125546150	158	27	1488791	3	0.65784	0.25532
56	11	125542229	125550809	26	12	1372041	3	0.30196	0.38134
160065	11	125616180	125619743	25	9	1599527	3	-0.25671	0.6013
399967	11	125646025	125648714	10	4	1520400	3	0.47651	0.31685
100169851	11	125658006	125661495	11	6	1506863	3	0.18041	0.42841
399968	11	125703211	125709967	37	13	1495659	3	0.46178	0.32212
219844	11	125753509	125770541	53	20	1383577	3	0.50778	0.3058
83480	11	125763380	125773145	33	14	1344940	3	-1.0253	0.8474
29118	11	125774261	125793005	71	23	1395992	3	-1.0155	0.84506
338667	11	125817319	125826735	57	16	1520742	3	-1.2252	0.88975
50937	11	125826713	125933187	485	60	1440289	3	-0.33752	0.63214
84881	11	126071989	126081587	37	17	1353131	3	-0.94061	0.82655
79607	11	126081619	126132879	150	36	1429696	3	-1.0436	0.85167
6734	11	126132814	126138877	22	8	1554675	3	-0.95073	0.82913
55572	11	126138935	126148027	22	12	1381573	3	-0.48916	0.68764
114609	11	126152800	126164828	45	16	1547942	3	-0.53922	0.70513
28960	11	126173647	126215644	160	29	1458798	3	-0.031971	0.51275
6484	11	126225540	126284536	231	44	1383729	3	1.5616	0.059192
84623	11	126293388	126870766	2551	249	1406599	3	0.64128	0.26067
2113	11	128328656	128457453	423	86	1433036	3	-0.56425	0.71371
2313	11	128556430	128683162	539	90	1415590	3	-0.97906	0.83622
3758	11	128707909	128737268	112	27	1428770	3	0.1612	0.43597
3762	11	128761313	128791060	142	39	1385554	3	0.49932	0.30878
219833	11	128769460	128776126	39	15	1331300	3	0.52881	0.29847
63970	11	128804627	128813294	47	20	1382318	3	-2.097	0.982
9743	11	128834955	129062093	733	55	1422124	3	1.947	0.025769
8538	11	129245879	129322174	365	71	1468226	3	-1.5161	0.93525
120224	11	129685732	129729898	164	27	1416956	3	-0.60184	0.72636
4798	11	129733670	129765490	103	25	1462275	3	0.76829	0.22116
56980	11	129769601	129872730	427	61	1398188	3	2.0498	0.020191
334	11	129939716	130014706	363	34	1397633	3	-0.84697	0.80149
6768	11	130029682	130080257	249	58	1355140	3	-0.28692	0.61291
29068	11	130096572	130184663	412	26	1301452	3	-0.26855	0.60586
11095	11	130274660	130298539	98	36	1381176	3	1.8892	0.029432
170689	11	130318869	130346539	94	28	1330484	3	-0.43971	0.66993
283171	11	130542851	130587247	207	32	1250892	3	-0.24044	0.59501
399979	11	130745766	130786382	237	22	1439573	3	-2.0914	0.98176
50863	11	131240371	132206716	4082	326	1411692	3	1.7397	0.040956
4978	11	132284875	133402403	5320	392	1415012	3	-2.3336	0.99019
219938	11	133710517	133715433	31	7	1581851	3	0.06083	0.47575
22997	11	133778520	133826649	244	56	1387842	3	0.18161	0.42794
83700	11	133938820	134021652	379	31	1435485	3	1.9677	0.024554
23310	11	134022337	134094426	265	47	1394919	3	2.7073	0.0033914
112936	11	134094561	134117686	66	27	1298940	3	0.38073	0.3517
29087	11	134118172	134123289	15	9	1353571	3	-0.94771	0.82836
27034	11	134123428	134135749	48	15	1435982	3	1.9795	0.02388
112937	11	134145293	134189458	153	46	1355036	3	2.1565	0.015522
89944	11	134201768	134246222	195	62	1337820	3	1.7925	0.036523
27087	11	134248398	134281880	186	27	1425646	3	-0.1213	0.54827
440073	12	176049	287626	543	92	1342036	3	0.085654	0.46587
6539	12	299243	323740	149	39	1325897	3	0.84413	0.1993
6540	12	329787	372039	225	45	1330069	3	2.7183	0.0032812
5927	12	389223	498620	442	43	1388302	3	1.2592	0.10397
84318	12	498516	551811	223	58	1238737	3	-0.54816	0.70821
283358	12	569543	671503	584	99	1366264	3	-0.13972	0.55556
4815	12	673462	772755	522	47	1436086	3	-0.55639	0.71103
65125	12	861759	1020618	501	54	1329920	3	2.8977	0.0018793
5893	12	1021255	1099774	314	62	1347995	3	1.7668	0.038627
23085	12	1100404	1605099	2223	72	1438278	3	-0.36408	0.6421
144699	12	1675159	1703331	114	37	1219988	3	-0.75614	0.77522
81029	12	1683823	1756379	316	71	1268702	3	0.92953	0.17631
79602	12	1800147	1897845	372	36	1444167	3	1.5905	0.05586
93589	12	1901123	2027870	570	97	1383970	3	0.87421	0.191
654429	12	1929433	1945919	84	35	1245846	3	2.2697	0.011613
196513	12	2055214	2113677	246	16	1516410	3	-0.78657	0.78423
775	12	2079952	2807115	2857	267	1369615	3	-0.27069	0.60668
2288	12	2904108	2914589	21	10	1296484	3	0.75992	0.22365
55846	12	2921716	2934237	29	6	1497060	3	0.60621	0.27219
83714	12	2934514	2944372	35	9	1502366	3	-0.87619	0.80954
101929469	12	2957293	2965317	21	8	1391630	3	-0.033165	0.51323
2305	12	2966846	2986321	55	21	1271913	3	-0.49117	0.68835
83695	12	2985424	2998691	43	5	1360481	3	0.34738	0.36415
7289	12	3000033	3050306	223	10	1456107	3	-0.47654	0.68316
7004	12	3068478	3149842	360	59	1394683	3	-0.5903	0.7225
10867	12	3186521	3395730	1206	138	1422100	3	-1.1236	0.8694
56341	12	3490515	3703139	751	136	1356261	3	-1.0313	0.84881
84766	12	3722122	3862366	682	70	1483622	3	-1.027	0.84779
57097	12	3907410	3982608	299	35	1447330	3	0.18245	0.42761
894	12	4382901	4414522	85	32	1293525	3	-0.00052901	0.50021
57103	12	4430359	4469194	143	28	1388783	3	1.7014	0.04443
8074	12	4477393	4488894	33	10	1256605	3	-0.31559	0.62384
2251	12	4543308	4554780	44	15	1317485	3	-0.92906	0.82357
57102	12	4596899	4647674	79	16	1369964	3	0.48456	0.31399
10635	12	4647940	4669213	51	16	1416759	3	-1.7539	0.96028
8798	12	4671375	4723041	240	45	1407467	3	-2.361	0.99089
10566	12	4723837	4758213	196	31	1437930	3	-0.59551	0.72425
4704	12	4758264	4796720	151	32	1342002	3	-0.58333	0.72017
26290	12	4829752	4881892	145	28	1428523	3	0.4617	0.32215
3742	12	4918342	4961093	221	39	1502314	3	-1.2075	0.88638
3736	12	5019073	5027422	26	11	1403054	3	-2.9785	0.99855
3741	12	5153085	5155954	11	7	1342927	3	1.426	0.076941
4908	12	5541280	5604465	248	51	1456952	3	-0.89256	0.81395
57101	12	5671817	6055398	1651	146	1402069	3	0.27675	0.39099
7450	12	6058040	6233836	810	97	1400888	3	0.88709	0.18752
928	12	6309482	6347437	99	31	1259060	3	-1.2599	0.89614
55200	12	6419602	6437672	59	19	1061641	3	-0.42784	0.66562
7132	12	6437923	6451283	42	16	1307026	3	-1.8223	0.96579
6337	12	6456009	6486896	125	39	1157574	3	-0.24544	0.59694
4055	12	6484534	6500737	66	24	1285805	3	-1.5637	0.94105
939	12	6554051	6560884	29	16	1094095	3	-0.35511	0.63875
55080	12	6561177	6571488	44	11	1471841	3	2.8799	0.0019888
6843	12	6571403	6579843	33	9	1452495	3	2.794	0.0026028
51258	12	6601316	6602471	11	3	1523130	3	0.37197	0.35496
9918	12	6602547	6641132	168	29	1454413	3	1.7213	0.042595
2597	12	6643585	6647537	21	6	1489911	3	1.9761	0.02407
25900	12	6648694	6665249	68	15	1417803	3	1.2708	0.10189
4839	12	6666036	6677498	32	14	1435546	3	1.8361	0.033168
1108	12	6679248	6716551	124	23	1429649	3	2.3003	0.010715
57121	12	6728001	6745297	48	26	1307102	3	1.9905	0.023267
84519	12	6747241	6756594	22	12	1349836	3	1.9551	0.025288
51147	12	6759704	6772311	27	13	1285715	3	-0.90068	0.81612
171017	12	6775643	6798738	41	22	1259950	3	2.1894	0.014284
196500	12	6802957	6810009	20	13	1213615	3	1.6119	0.053487
50813	12	6833150	6841041	32	11	1387502	3	2.0225	0.021561
8079	12	6857158	6862721	28	8	1473779	3	0.51843	0.30208
5763	12	6875255	6880118	13	5	1388244	3	0.57245	0.28351
3902	12	6881670	6887621	19	13	1073086	3	0.26878	0.39405
920	12	6898638	6929976	128	30	1326831	3	0.62898	0.26468
27239	12	6930963	6936583	24	14	1126606	3	1.5872	0.056239
10536	12	6937572	6949018	47	16	1450872	3	-1.5537	0.93987
2784	12	6949375	6956564	15	8	1315244	3	0.55421	0.28972
83461	12	6957972	6961128	7	5	1317524	3	0.46928	0.31944
8078	12	6961285	6975796	42	16	1155904	3	0.40995	0.34092
7167	12	6976288	6980110	19	8	1261962	3	-0.43946	0.66984
84727	12	6980099	6982521	11	4	1383728	3	-0.99877	0.84105
10233	12	7013897	7023406	32	6	1301085	3	-0.70418	0.75934
2026	12	7023614	7032860	31	11	1207518	3	-0.39212	0.65251
1822	12	7033626	7051484	50	24	1247264	3	-0.40734	0.65812
113246	12	7052146	7055165	24	14	1257268	3	0.80536	0.21031
5777	12	7055740	7070479	46	20	1225035	3	-0.19293	0.57649
11331	12	7074515	7079981	12	7	1374540	3	1.7266	0.042121
10436	12	7079944	7085165	14	7	1452114	3	2.9895	0.0013973
10162	12	7085347	7125842	98	22	1337593	3	2.6702	0.00379
716	12	7167819	7178336	29	9	1332617	3	4.8477	6.2454e-07
51279	12	7246000	7261869	65	18	1486387	3	1.6497	0.0495
83758	12	7276280	7281466	14	6	1563801	3	1.1509	0.12489
9746	12	7281681	7311541	93	23	1435481	3	0.47366	0.31787
5830	12	7341759	7371170	97	22	1311950	3	-0.37909	0.64769
341392	12	7456928	7480969	72	23	1453221	3	-0.044917	0.51791
283316	12	7507556	7596778	256	46	1408589	3	-1.2867	0.9009
9332	12	7623412	7656414	97	34	1385818	3	0.35235	0.36229
339	12	7801996	7823195	106	24	1467576	3	0.072781	0.47099
9573	12	7842381	7848360	29	11	1371703	3	-0.080384	0.53203
359787	12	7864089	7870155	20	9	1433221	3	2.7424	0.0030494
170482	12	7880235	7902069	109	15	1397544	3	0.16171	0.43577
360030	12	7917812	7926717	23	13	1303993	3	0.15623	0.43793
79923	12	7941995	7948655	52	9	1482307	3	0.4629	0.32172
144195	12	7965110	8043792	344	52	1373737	3	1.0718	0.1419
6515	12	8071824	8088895	53	20	1182834	3	2.9758	0.0014609
55810	12	8185298	8208118	71	23	1304154	3	0.70877	0.23924
719	12	8210919	8218955	18	9	1360925	3	-1.8353	0.96677
25977	12	8234807	8250373	33	15	1226070	3	1.0077	0.15679
50856	12	8276228	8291203	41	16	1214632	3	-0.16081	0.56388
440077	12	8290807	8332642	135	22	1278077	3	1.8672	0.030937
55138	12	8373856	8380214	28	11	680647	3	0.69804	0.24257
93978	12	8608591	8630926	83	13	1404091	3	0.70428	0.24063
338339	12	8666136	8674962	36	9	1344812	3	-1.0533	0.85389
26253	12	8685901	8693558	23	10	1339784	3	-1.9576	0.97486
57379	12	8754762	8765463	38	12	1372573	3	-0.073943	0.52947
8076	12	8798540	8815433	93	11	1348980	3	-0.3481	0.63612
57494	12	8834273	8935688	369	28	1233540	3	-0.069507	0.52771
144568	12	8975150	9029381	235	32	1348950	3	-0.09368	0.53732
1911	12	9067292	9094063	81	19	1453093	3	0.16281	0.43534
4074	12	9092957	9102357	35	15	1418157	3	0.15634	0.43788
10219	12	9142137	9163343	74	17	1387515	3	-1.2175	0.8883
2	12	9220304	9268558	176	21	1448179	3	0.46642	0.32046
5858	12	9301436	9360966	227	51	1412158	3	-2.2352	0.9873
728715	12	9549658	9555776	24	11	1002841	3	-1.1362	0.87206
408186	12	9681848	9717876	20	5	87335	2	0.89105	0.18645
3820	12	9747870	9760497	66	19	1458497	3	0.59572	0.27568
29121	12	9822304	9852151	142	21	1496215	3	-1.6255	0.94798
160365	12	9868456	9885895	102	16	1506908	3	-0.32795	0.62853
969	12	9905082	9913497	34	11	1431518	3	-0.95424	0.83002
51348	12	9980038	9997604	60	13	1414075	3	-0.41675	0.66157
9976	12	10004968	10022458	61	19	1445122	3	-1.098	0.8639
100431172	12	10034088	10048432	50	15	1473044	3	-0.79412	0.78644
387836	12	10051272	10084980	135	44	1416501	3	1.1849	0.11803
160364	12	10103915	10147704	251	35	1376775	3	3.006	0.0013236
51266	12	10145660	10153381	46	11	1556457	3	1.5585	0.059553
387837	12	10163231	10171399	31	13	1469376	3	2.6638	0.0038632
283420	12	10183276	10218612	82	25	1365843	3	2.4603	0.0069416
51267	12	10223012	10251655	109	18	1435839	3	-0.18044	0.57159
64581	12	10269376	10282868	64	8	1464325	3	1.0837	0.13925
4973	12	10310899	10324790	46	15	1518885	3	-0.42158	0.66334
120939	12	10331557	10344403	59	16	1241682	3	-0.65258	0.74299
23710	12	10365435	10375727	27	12	1427030	3	-1.0794	0.85979
3824	12	10457050	10469850	40	11	1233418	3	-1.4538	0.92699
22914	12	10524952	10542653	48	15	1377622	3	2.4893	0.0064006
100528032	12	10524952	10562745	105	19	1441674	3	3.4233	0.00030934
8302	12	10541529	10562370	56	9	1485850	3	3.6518	0.00013018
3823	12	10564914	10573194	20	9	1144829	3	0.56056	0.28755
3822	12	10583198	10588780	8	3	610022	3	1.4851	0.068754
3821	12	10594863	10607215	67	15	1351333	3	0.41359	0.33959
55110	12	10756364	10766208	28	8	1479723	3	0.80082	0.21162
55359	12	10771538	10826917	191	34	1366190	3	2.8938	0.001903
8531	12	10851676	10876047	92	18	1362436	3	0.47331	0.318
50837	12	10954131	10955226	6	3	1427074	3	-1.1658	0.87815
50836	12	10958650	10959579	6	4	1379338	3	0.3282	0.37138
50835	12	10961693	10962767	4	2	1293539	3	0.31346	0.37697
50839	12	10977945	10978868	1	1	364859	1	0.33928	0.3672
11272	12	10998448	11002075	11	6	1277469	3	0.63841	0.2616
5554	12	11033560	11036874	11	6	1435493	3	-0.15371	0.56108
50838	12	11060525	11062161	2	1	1243974	3	-0.83854	0.79914
5555	12	11081834	11087444	31	10	1350865	3	-0.70921	0.7609
50840	12	11090853	11091806	5	3	1473098	3	-0.48812	0.68727
259296	12	11138512	11139511	3	2	1676105	3	-0.14448	0.55744
259295	12	11148561	11150474	15	3	1600896	3	-1.3405	0.90996
259294	12	11174271	11175170	5	3	1495077	3	0.071916	0.47133
259290	12	11182986	11184006	7	3	1476487	3	-1.593	0.94442
259292	12	11213964	11214893	3	1	1488292	3	-2.4598	0.99305
259289	12	11243886	11244912	4	2	280681	2	2.2366	0.012656
259293	12	11285884	11286843	4	2	1042272	3	0.089955	0.46416
100129361	12	11323780	11328619	29	6	1414426	3	-1.5588	0.94048
353164	12	11338599	11339543	4	2	1599190	3	-0.13904	0.55529
5544	12	11418847	11422656	11	7	1143012	3	-2.0588	0.98024
5545	12	11460015	11463369	18	10	1350851	3	0.28207	0.38894
5542	12	11504757	11508524	12	6	841015	3	-0.86708	0.80705
653247	12	11544474	11548498	17	8	1057933	3	-0.48283	0.68539
2120	12	11802788	12048336	857	145	1360970	3	-0.40859	0.65858
79370	12	12223873	12252629	181	37	1331288	3	-1.3633	0.91361
100506248	12	12263949	12265090	3	1	127564	1	0.98913	0.1613
4040	12	12268959	12419811	462	43	1386755	3	-1.3407	0.90999
54682	12	12482195	12503475	113	19	1462966	3	2.9309	0.0016901
118426	12	12509967	12637587	531	55	1414795	3	-1.5564	0.9402
80824	12	12626216	12715773	296	38	1447388	3	-2.6777	0.99629
1389	12	12764831	12798041	91	26	1300162	3	0.033176	0.48677
2842	12	12813995	12849121	122	32	1450335	3	-0.44432	0.6716
1027	12	12870302	12875305	15	10	1019245	3	2.7858	0.0026696
81575	12	12878851	12944400	236	66	1263239	3	-0.72412	0.7655
51202	12	12966280	12982915	73	22	1439906	3	-0.5208	0.69875
9052	12	13043956	13066600	94	25	1365899	3	-1.0938	0.86299
55507	12	13093407	13106828	41	17	1346068	3	1.3636	0.086342
50865	12	13127798	13153243	76	24	1368663	3	-1.7864	0.96298
57613	12	13197300	13236383	130	19	1461501	3	0.26804	0.39434
83445	12	13236471	13256659	36	21	1303005	3	-2.2674	0.98832
2012	12	13349602	13369708	64	26	1322513	3	0.29294	0.38478
2904	12	13713684	14133022	1871	140	1458146	3	1.9147	0.027765
55729	12	14518566	14655864	493	45	1446427	3	-0.87309	0.80869
79887	12	14656597	14720791	207	49	1366526	3	0.43381	0.33221
2984	12	14765566	14849519	248	44	1330921	3	-1.1602	0.87702
121504	12	14920933	14924093	12	6	1369773	3	0.29572	0.38372
55766	12	14927270	14930936	17	10	1459077	3	0.18638	0.42607
51729	12	14937513	14956420	52	22	1364142	3	-0.63727	0.73803
144608	12	14955997	14976792	73	20	1414850	3	-1.2888	0.90127
440087	12	14957584	14967116	36	14	1380773	3	-0.88752	0.8126
420	12	14982245	14996413	51	9	1428864	3	-0.59156	0.72293
4256	12	15034115	15038853	25	5	1125806	3	-0.085819	0.53419
121506	12	15066961	15091463	113	22	1152397	3	0.88787	0.18731
397	12	15094949	15114562	79	22	1286307	3	1.0429	0.14849
5149	12	15125956	15134799	38	10	1489679	3	-2.841	0.99775
85004	12	15260716	15374411	363	60	1406540	3	0.22416	0.41132
5800	12	15475191	15751265	1002	103	1391802	3	-0.42116	0.66318
2059	12	15773075	15942510	381	70	1254004	3	2.1183	0.017074
11171	12	16035288	16056412	46	14	1189934	3	-2.2406	0.98747
51071	12	16064186	16190315	351	59	1281345	3	-1.1594	0.87686
729025	12	16341419	16430619	397	27	1448925	3	0.059598	0.47624
4257	12	16500076	16530123	105	25	1450403	3	1.3503	0.088465
55885	12	16701306	16761148	126	51	1275772	3	1.2118	0.11279
79785	12	18233803	18243139	38	12	1474370	3	-0.75601	0.77518
5288	12	18395912	18801352	1748	86	1454342	3	-0.16787	0.56666
89869	12	18836110	18891020	231	35	1495490	3	-0.19501	0.57731
93661	12	18891045	18892122	6	4	1347687	3	2.9256	0.0017187
54477	12	19282626	19529334	843	69	1420753	3	-1.0289	0.84824
121536	12	19592608	19675173	448	30	1501267	3	-0.28431	0.61191
5139	12	20522179	20840575	1306	127	1415721	3	3.9288	4.2686e-05
53919	12	20848289	20906320	232	51	1383042	3	1.7943	0.036383
28234	12	20963638	21070019	505	48	1403954	3	0.76728	0.22146
338821	12	21168630	21243040	388	27	1400419	3	1.1372	0.12772
10599	12	21284128	21392730	529	38	1445028	3	1.288	0.098872
6579	12	21417534	21548371	687	49	1449760	3	0.73755	0.23039
3375	12	21525802	21532914	28	6	1536971	3	0.83589	0.20161
79912	12	21590538	21624184	269	13	1503612	3	-2.1285	0.98335
5965	12	21621844	21654603	153	33	1513002	3	-2.8153	0.99756
51026	12	21654699	21671337	80	20	1521000	3	-2.3032	0.98937
80763	12	21679256	21684210	17	9	1356636	3	0.47295	0.31812
2998	12	21684461	21783722	384	61	1323488	3	-0.39769	0.65457
3945	12	21788275	21810789	86	13	1017079	3	-0.36212	0.64137
3764	12	21917889	21928436	13	9	1230701	3	-1.0281	0.84806
10060	12	21950323	22094797	392	65	1410100	3	1.1191	0.13155
55907	12	22199108	22218608	54	15	1322563	3	0.90081	0.18384
6489	12	22346325	22487648	520	47	1481646	3	-0.73222	0.76798
9847	12	22601511	22697452	222	18	1432007	3	-0.26399	0.60411
55500	12	22778076	22843608	152	28	1409172	3	-1.8484	0.96773
6660	12	23682438	24715383	4178	315	1436443	3	1.9072	0.028247
586	12	24962958	25102393	625	72	1460380	3	0.29239	0.385
196415	12	25146358	25150373	21	13	1280168	3	2.232	0.012808
645177	12	25157276	25184039	171	34	1476120	3	0.59874	0.27467
4033	12	25205181	25261269	246	43	1489171	3	-0.29417	0.61569
55259	12	25261223	25348096	397	42	1431100	3	-0.91646	0.82029
144363	12	25348150	25357949	37	16	1324658	3	0.78914	0.21502
3845	12	25358180	25403870	220	40	1431760	3	0.49861	0.30903
160492	12	25629016	25801496	815	86	1339652	3	0.045034	0.48204
11228	12	26111964	26232825	573	47	1471918	3	0.29123	0.38544
79365	12	26272959	26278003	17	9	1313995	3	0.26497	0.39552
8082	12	26348032	26387710	150	29	1490526	3	-0.027011	0.51077
3709	12	26488285	26986131	1914	140	1462226	3	0.27	0.39358
55726	12	27058112	27091254	97	31	1403340	3	-0.55265	0.70975
26127	12	27091305	27119581	89	23	1460286	3	0.35556	0.36109
51768	12	27124503	27167360	145	37	1472550	3	1.5659	0.058685
9412	12	27175455	27183606	26	11	1484489	3	1.1495	0.12518
728858	12	27233990	27235455	13	6	1595272	3	1.5286	0.063187
23012	12	27397078	27478892	309	41	1480896	3	0.0080394	0.49679
56938	12	27485787	27578746	382	62	1430644	3	0.24428	0.40351
341346	12	27619743	27655118	235	20	1529663	3	0.91158	0.18099
8496	12	27677045	27848497	675	80	1388517	3	0.50005	0.30852
387849	12	27849428	27850566	2	2	1645784	3	-0.85841	0.80467
60488	12	27863706	27909237	125	26	1383849	3	-0.99576	0.84032
100287284	12	27915599	27924209	39	6	1554486	3	-0.95476	0.83015
57542	12	27933187	27955973	70	23	1377409	3	0.29779	0.38293
5744	12	28111017	28125664	52	15	1452145	3	0.5769	0.282
55297	12	28343360	28703099	1270	39	1437188	3	2.3231	0.010086
55711	12	29301936	29488549	815	61	1409286	3	-2.1178	0.98291
51290	12	29493579	29534143	127	26	1456070	3	-2.3835	0.99143
341350	12	29580489	29650619	271	29	1495188	3	0.52136	0.30106
83857	12	29653746	29937692	1437	118	1459818	3	-1.2333	0.89127
10526	12	30781915	30848929	227	34	1451349	3	-0.97169	0.8344
65981	12	30862486	30907448	175	28	1482064	3	-2.0834	0.98139
441631	12	31079536	31149537	351	56	1437677	3	-0.9379	0.82585
1663	12	31226779	31257733	177	12	1174733	3	-0.487	0.68687
144203	12	31264586	31359088	315	33	1153988	3	0.036313	0.48552
58516	12	31433356	31479159	152	19	1253852	3	-1.4073	0.92032
160518	12	31535157	31743952	849	44	1441491	3	-0.29598	0.61638
254013	12	31800094	31822016	92	35	1370138	3	0.83491	0.20188
196394	12	31824071	31882108	195	51	1401197	3	0.6156	0.26908
440093	12	31944119	31945175	8	5	1602640	3	-1.0728	0.85833
55196	12	32112353	32146041	180	32	1470141	3	1.7484	0.040195
636	12	32259713	32536567	1302	79	1491964	3	-0.3168	0.6243
121512	12	32552518	32798984	1208	77	1489604	3	3.3521	0.00040097
10059	12	32832134	32898584	365	17	1430013	3	0.075836	0.46977
51067	12	32878195	32908895	139	17	1451909	3	0.41762	0.33811
5318	12	32943680	33049780	420	51	1473321	3	-0.7458	0.77211
341359	12	33528348	33592754	267	32	1456711	3	-1.4868	0.93146
84920	12	34175216	34181237	26	8	1525180	3	0.86247	0.19421
144245	12	38710557	38723528	51	19	1309423	3	-0.014839	0.50592
144402	12	39046002	39300395	992	57	1357997	3	0.99776	0.1592
55605	12	39687030	39837192	426	39	1381382	3	1.251	0.10546
225	12	39945022	40013843	254	43	1409922	3	2.3875	0.0084817
283461	12	40019972	40115716	257	43	1246803	3	0.94811	0.17154
114134	12	40148823	40499847	1083	96	1399320	3	0.46749	0.32007
120892	12	40618813	40763087	559	55	1452487	3	-0.52969	0.70184
283463	12	40791677	40964632	1018	43	1477374	3	-0.45532	0.67556
1272	12	41086244	41466214	1575	81	1459496	3	-1.3297	0.9082
29951	12	41582250	41968392	1765	78	1430842	3	-0.70059	0.75822
283464	12	42475647	42538673	219	44	1306944	3	-0.1571	0.56242
10138	12	42550906	42632154	216	38	1350782	3	-1.0186	0.8458
85437	12	42705888	42719932	41	14	1423987	3	-0.64043	0.73905
51535	12	42719947	42842422	491	29	1462112	3	-0.37483	0.64611
144165	12	42852140	42983572	544	80	1430152	3	-1.3573	0.91265
80070	12	43748012	43945724	728	45	1447858	3	-0.84011	0.79958
83448	12	44121828	44152620	138	20	1505216	3	-2.0834	0.98139
51135	12	44152747	44183346	108	19	1494821	3	-2.0378	0.97922
5756	12	44187526	44200178	33	11	1517020	3	0.38603	0.34974
84216	12	44229853	44783543	2232	77	1408937	3	1.7392	0.041001
4753	12	44902058	45307711	1413	86	1398444	3	-0.65592	0.74406
440097	12	45408539	45444882	134	26	1486059	3	1.3939	0.081671
196527	12	45609770	45834187	757	43	1419347	3	-1.7433	0.95936
196528	12	46123494	46301820	320	67	1309266	3	-0.77467	0.78073
9169	12	46312914	46385898	157	60	1274003	3	-0.24498	0.59676
81539	12	46576838	46663208	278	65	1392407	3	0.2632	0.3962
54407	12	46751971	46766645	42	19	1329267	3	-0.90856	0.81821
55089	12	47158544	47226205	281	51	1454258	3	1.487	0.068503
347902	12	47469490	47473734	16	6	1460053	3	0.020091	0.49199
91523	12	47473386	47630446	696	78	1355254	3	1.1362	0.12794
79657	12	48055715	48099844	138	33	1388082	3	-0.09204	0.53667
8909	12	48103517	48119355	64	18	1454590	3	0.73814	0.23021
10411	12	48128453	48164846	193	43	1447195	3	0.3821	0.35119
55652	12	48152426	48176536	104	27	1444576	3	1.6249	0.05209
51564	12	48176505	48213763	171	42	1446348	3	0.92047	0.17866
7421	12	48235320	48298814	231	73	1329501	3	0.49366	0.31077
79022	12	48357330	48362661	20	10	1487071	3	-2.1729	0.98511
1280	12	48366748	48398285	159	30	1468281	3	-1.8111	0.96494
29843	12	48436681	48500091	232	31	1474373	3	-1.4721	0.9295
5213	12	48499656	48540187	176	37	1430190	3	-2.7013	0.99655
140461	12	48541572	48551377	45	15	1386095	3	-2.6378	0.99583
387856	12	48577366	48579709	7	4	1303847	3	-0.36683	0.64313
121275	12	48595620	48599103	36	6	1535944	3	-1.7323	0.95839
341567	12	48722763	48724062	10	5	1462241	3	-2.1355	0.98364
121274	12	48729065	48745029	59	14	1453511	3	-0.62658	0.73453
23519	12	48866448	48866843	3	1	1529095	3	0.4147	0.33918
121273	12	48876283	48890297	74	13	1515101	3	0.76795	0.22126
341568	12	48919415	48921886	12	5	1480292	3	0.25307	0.40011
3906	12	48961467	48963829	9	6	1262825	3	2.4311	0.0075268
54934	12	49046994	49076035	79	15	1430039	3	-1.3909	0.91787
904	12	49082241	49110781	88	21	1396055	3	-1.4403	0.92511
112	12	49159975	49182820	61	12	1371615	3	2.4844	0.0064882
784	12	49208215	49222726	35	20	1370881	3	-0.54044	0.70555
9416	12	49223539	49245957	58	16	1366997	3	-0.59632	0.72452
27289	12	49250916	49259653	19	9	1388051	3	-1.0927	0.86273
85478	12	49297893	49325696	101	14	1372648	3	-2.4634	0.99312
51303	12	49315742	49319330	11	6	1278064	3	-0.95975	0.83141
377	12	49329987	49351309	77	13	1489086	3	-0.92534	0.8226
7480	12	49359123	49365641	17	9	1345074	3	-0.87336	0.80877
7471	12	49372236	49376396	4	3	1385784	3	1.3146	0.094317
23109	12	49388933	49393088	9	5	1453044	3	1.8463	0.032426
5571	12	49396055	49413012	32	13	1242047	3	1.0305	0.15139
8085	12	49412758	49453935	78	28	1326765	3	2.0758	0.018956
121268	12	49458467	49463808	11	5	1421930	3	0.70229	0.24125
50846	12	49483204	49488602	11	7	1306313	3	1.6607	0.048392
55716	12	49490334	49504683	37	15	1255444	3	3.2233	0.0006336
10376	12	49521565	49525304	15	5	1260147	3	1.7242	0.042338
7846	12	49578578	49583107	13	6	1284735	3	2.3005	0.010711
84790	12	49621715	49667117	156	40	1350016	3	1.6048	0.054273
5630	12	49688796	49692481	14	5	1481873	3	2.0329	0.021033
10024	12	49716971	49725514	34	12	1372503	3	1.0657	0.14328
338761	12	49726200	49730971	24	10	1347598	3	0.10686	0.45745
79962	12	49740721	49747467	27	6	1400646	3	0.87964	0.18953
65244	12	49760688	49921208	461	39	1434569	3	0.31751	0.37543
23416	12	49932834	49952091	67	16	1349624	3	0.5593	0.28798
10445	12	49952077	49961928	23	10	1435138	3	0.72522	0.23416
84070	12	49976658	49999433	74	18	1296997	3	-0.053855	0.52147
25766	12	50017197	50038452	49	13	1300948	3	-0.41262	0.66006
91010	12	50031724	50101197	213	26	1351545	3	0.63594	0.26241
7009	12	50135293	50158717	129	23	1368223	3	0.83964	0.20056
57701	12	50184929	50222208	172	26	1425758	3	1.7112	0.043521
144233	12	50229826	50236912	26	11	1313435	3	0.88683	0.18759
23017	12	50260679	50297760	147	43	1246149	3	2.0424	0.020556
359	12	50344524	50352664	32	9	1463547	3	-1.1871	0.88241
362	12	50355279	50359465	11	8	940962	3	0.79169	0.21427
363	12	50360874	50370922	26	12	1260821	3	-0.066005	0.52631
29127	12	50382945	50425586	100	12	1396878	3	1.085	0.13897
41	12	50451420	50477405	45	14	1391827	3	1.4358	0.075528
6602	12	50478760	50494494	34	12	1266005	3	1.7211	0.04262
2819	12	50497602	50505103	20	13	1235371	3	-0.48183	0.68504
84987	12	50503418	50514240	29	7	1264597	3	-1.2716	0.89825
91012	12	50523581	50561154	80	17	1325078	3	-0.35455	0.63854
51474	12	50569563	50677353	226	28	1320778	3	-0.13951	0.55548
121006	12	50721095	50790405	149	36	1296345	3	1.4719	0.070518
113251	12	50794592	50873788	184	27	1352592	3	2.4678	0.0067966
57609	12	50898768	51142450	606	40	1370396	3	0.14697	0.44158
466	12	51157789	51214943	143	23	1374775	3	0.38237	0.3511
283471	12	51236701	51281667	135	19	1447730	3	3.2405	0.00059657
25840	12	51317780	51326300	27	12	1230278	3	2.5649	0.005161
613227	12	51346200	51364668	105	14	1528769	3	1.3061	0.095754
4891	12	51373566	51422118	118	23	1340259	3	1.2219	0.11087
25875	12	51442082	51454207	30	10	1409896	3	0.21821	0.41363
81566	12	51454988	51477454	71	22	1311271	3	0.51074	0.30477
7024	12	51487539	51566926	260	35	1430077	3	0.15007	0.44036
5463	12	51580719	51611477	93	29	1343230	3	1.5529	0.060229
9802	12	51632508	51640501	16	8	1310105	3	2.0486	0.020253
57228	12	51639133	51664202	73	22	1421156	3	1.1903	0.11697
51411	12	51674822	51718446	178	22	1411729	3	2.6919	0.0035526
1990	12	51722227	51740463	67	17	1386490	3	2.096	0.018041
11226	12	51745654	51785739	129	36	1303194	3	2.3657	0.0089991
9498	12	51785101	51909547	293	51	1331746	3	2.0243	0.02147
6334	12	51984050	52206648	581	63	1364556	3	1.1476	0.12557
401720	12	52211676	52242364	115	43	1280963	3	1.1302	0.12919
341405	12	52281745	52285505	28	10	1543404	3	0.18178	0.42788
94	12	52300657	52317145	72	23	1470024	3	-0.41877	0.66231
91	12	52345451	52390863	114	28	1418374	3	0.39212	0.34748
160622	12	52400729	52409673	25	15	1317313	3	1.4518	0.073282
3164	12	52416616	52453291	139	42	1363617	3	-0.41526	0.66103
60673	12	52463758	52471279	30	8	1494505	3	-0.45337	0.67486
144501	12	52562780	52585798	92	35	1345844	3	-0.62582	0.73428
283403	12	52599365	52604639	16	9	1091469	3	0.097052	0.46134
3855	12	52626954	52642709	56	17	1399353	3	0.20499	0.41879
3892	12	52642892	52702947	281	38	1356182	3	-0.10926	0.5435
3887	12	52679697	52685299	18	8	1122171	3	0.20586	0.41845
3889	12	52708085	52715182	55	7	1600343	3	-1.2838	0.9004
3891	12	52753790	52761309	31	13	1503625	3	-0.1944	0.57707
3890	12	52771596	52779417	75	8	1565171	3	1.8686	0.030838
3888	12	52787735	52800176	55	17	1554904	3	0.4366	0.3312
9119	12	52817854	52828110	35	13	1500994	3	2.5463	0.0054437
3854	12	52840435	52845910	16	9	1254296	3	0.19504	0.42268
286887	12	52862300	52867569	41	6	1174939	3	1.0629	0.14391
3853	12	52880958	52887181	40	8	1520691	3	1.9441	0.025945
3852	12	52908359	52914328	35	6	1551554	3	-1.5776	0.94267
112802	12	52937693	52946931	50	18	1389191	3	-0.45396	0.67507
121391	12	52959603	52967609	63	18	1542017	3	2.0345	0.02095
140807	12	52979373	52995322	92	18	1508961	3	-0.30982	0.62165
319101	12	53001354	53012343	52	17	1359692	3	-0.38885	0.65131
3849	12	53038342	53045959	27	16	1321281	3	-0.38758	0.65084
3848	12	53068520	53074191	23	11	1438260	3	1.277	0.10081
374454	12	53083396	53097247	57	18	1393582	3	1.1811	0.11878
51350	12	53161939	53171129	38	13	1515032	3	0.88387	0.18838
3850	12	53183469	53189892	22	11	1355233	3	2.0003	0.022734
3851	12	53200327	53207900	29	13	1491426	3	-0.63454	0.73714
338785	12	53215231	53228077	41	17	1392642	3	0.071171	0.47163
196374	12	53231588	53242778	64	10	1405601	3	-0.52361	0.69972
3856	12	53290971	53343650	217	37	1403091	3	-0.45039	0.67378
3875	12	53342655	53346690	8	5	1320594	3	-0.464	0.67868
1975	12	53399942	53435993	116	19	1431959	3	-0.79482	0.78664
23371	12	53440810	53458163	60	23	1416936	3	0.32186	0.37378
84926	12	53458100	53473204	42	16	1414492	3	1.5567	0.059775
3489	12	53491436	53496128	12	8	1387822	3	0.67604	0.24951
8435	12	53497274	53518323	127	16	1466412	3	2.4188	0.0077854
51380	12	53551447	53575422	76	19	1330007	3	0.022641	0.49097
283337	12	53574535	53584654	42	11	1413407	3	-0.43641	0.66873
3695	12	53585102	53601065	63	22	1274337	3	1.23	0.10934
5916	12	53604350	53626040	61	22	1328021	3	1.9787	0.023925
84975	12	53645035	53648190	11	4	1420867	3	0.90962	0.18151
9700	12	53662083	53687427	59	21	1359413	3	1.6216	0.052441
5204	12	53689235	53693234	13	5	1345514	3	0.58886	0.27798
60314	12	53693132	53700965	17	10	1250338	3	1.3386	0.090345
8086	12	53701240	53715412	29	16	1124728	3	-0.11539	0.54593
121340	12	53720359	53730167	18	11	1076626	3	2.6179	0.0044238
6667	12	53773979	53810230	126	25	1346289	3	2.5937	0.0047477
269	12	53817594	53825439	25	6	1458069	3	2.8447	0.0022227
54458	12	53835433	53840427	13	9	1194692	3	2.4729	0.0067008
5094	12	53845886	53874946	56	26	1277065	3	1.0923	0.13736
7786	12	53873456	53893444	41	27	1320546	3	2.4017	0.0081591
6895	12	53893557	53900215	8	5	1163669	3	2.8799	0.0019887
8620	12	53900472	53901422	2	1	1621281	3	0.057669	0.47701
11016	12	53901640	54020200	338	38	1418505	3	1.0904	0.13777
517	12	54058944	54070512	42	15	1361176	3	1.3022	0.096419
57658	12	54104902	54121307	62	16	1427414	3	0.37265	0.35471
3229	12	54332576	54340328	21	6	1458278	3	1.1388	0.1274
3228	12	54348714	54350350	8	4	1356055	3	-0.86598	0.80675
3227	12	54366910	54370203	4	3	1295825	3	-1.6562	0.95116
3226	12	54374466	54384063	25	13	1279109	3	-1.1536	0.87567
3221	12	54388716	54449814	147	37	1294717	3	0.69853	0.24242
3225	12	54393877	54397121	10	6	1367916	3	-0.10922	0.54349
3224	12	54402890	54406547	3	2	1505209	3	0.86309	0.19405
3223	12	54410642	54424607	40	13	1397868	3	-0.29676	0.61667
3222	12	54410642	54429145	56	15	1386960	3	-0.014939	0.50596
23583	12	54574142	54582778	17	7	1387623	3	0.68345	0.24716
23468	12	54624730	54673915	87	30	1343510	3	0.1007	0.45989
3178	12	54674480	54680871	10	6	1256042	3	1.8497	0.032179
4778	12	54685891	54718869	55	24	1213258	3	1.154	0.12425
22818	12	54718874	54745635	46	12	1313158	3	-1.7261	0.95784
53831	12	54756229	54758270	4	3	1029723	3	-0.44796	0.67291
25946	12	54762913	54785083	47	19	1419864	3	-0.42946	0.66621
3678	12	54789045	54813050	71	11	1303998	3	-1.5067	0.93405
121355	12	54849736	54867386	66	10	1475260	3	-0.52643	0.70071
3071	12	54891495	54936899	160	55	1439064	3	-1.0543	0.85412
5153	12	54943177	54973023	104	38	1454103	3	0.52864	0.29853
5502	12	54969176	54982451	52	18	1389920	3	0.055941	0.47769
90070	12	55024623	55028663	4	3	1077981	3	0.17479	0.43062
117159	12	55038375	55042277	13	7	1602446	3	1.4315	0.07615
118430	12	55248299	55252177	20	8	1507504	3	2.3159	0.010283
9840	12	55342087	55378965	238	17	1485245	3	1.634	0.051135
58158	12	55413729	55423801	34	11	1384878	3	-1.7288	0.95807
441639	12	55523553	55524560	6	2	1534842	3	1.1988	0.11531
121364	12	55614809	55615759	3	2	1332938	3	0.09438	0.4624
254783	12	55641072	55642010	8	3	1501799	3	1.0565	0.14537
283365	12	55688072	55689016	3	2	1196412	3	1.5117	0.06531
390321	12	55714384	55715322	3	2	1458517	3	1.1248	0.13034
254786	12	55725485	55726420	2	2	1629126	3	-0.74396	0.77155
403282	12	55794313	55795251	2	1	911496	3	-0.29031	0.61421
390326	12	55820038	55820976	4	2	1385921	3	-0.93289	0.82456
341416	12	55845998	55846936	4	2	1168225	3	-3.0288	0.99877
390327	12	55862984	55863922	4	2	1320243	3	0.37287	0.35462
403284	12	55886162	55887100	6	4	1387551	3	0.35051	0.36298
341418	12	55945011	55945940	3	1	848232	2	0.41096	0.34055
121129	12	55968199	55969128	4	3	1134758	3	0.012326	0.49508
121130	12	56030676	56031617	5	2	1636649	3	-1.3098	0.90487
196410	12	56075330	56078395	18	9	1369190	3	0.66055	0.25445
3679	12	56078352	56109821	105	20	1284862	3	-1.1734	0.87969
2647	12	56109818	56113491	7	5	1291608	3	-0.66006	0.74539
5959	12	56114151	56118526	13	6	1450241	3	-2.8966	0.99811
967	12	56119227	56123457	11	7	1227953	3	-1.7049	0.9559
10220	12	56137064	56146665	19	11	1265407	3	-0.26376	0.60402
84324	12	56146247	56211540	135	41	1317922	3	0.038325	0.48471
29095	12	56211806	56214959	3	2	1597849	3	-1.1635	0.87769
85406	12	56214744	56224337	29	18	1381321	3	-0.74269	0.77117
4327	12	56229214	56236767	16	10	1365676	3	0.78106	0.21738
84305	12	56295197	56321697	72	18	1246115	3	-0.49437	0.68948
1606	12	56324946	56347811	47	24	1247685	3	0.2513	0.40079
6490	12	56347889	56360523	26	15	1197612	3	2.3639	0.0090415
1017	12	56360556	56366573	11	7	1356359	3	2.5399	0.0055445
5869	12	56367697	56390467	76	18	1403135	3	1.6312	0.051427
6821	12	56391043	56399309	22	13	1259023	3	-0.61655	0.73123
64375	12	56401268	56432219	62	24	1246672	3	1.4822	0.069142
6231	12	56435686	56438007	11	5	1261861	3	-1.549	0.93931
2065	12	56473809	56497291	55	25	1339866	3	1.4174	0.078181
5036	12	56498103	56507694	16	9	1278013	3	-1.1597	0.87692
6171	12	56510374	56511616	4	2	1261762	3	-1.5912	0.94421
84872	12	56512030	56517143	9	4	1295870	3	-1.154	0.87575
23344	12	56521985	56547259	75	35	1198002	3	-0.78525	0.78385
140465	12	56546040	56551771	5	2	1602744	3	0.64666	0.25893
4637	12	56552045	56555366	8	4	1538780	3	-0.55064	0.70906
6601	12	56555636	56583351	61	31	1179824	3	-1.9781	0.97604
10193	12	56596288	56615753	42	19	1214119	3	-0.47561	0.68283
79035	12	56615813	56623638	19	10	1191036	3	0.73389	0.23151
283375	12	56623820	56631630	19	8	1342829	3	1.3591	0.087062
283373	12	56631591	56652143	42	13	1350112	3	2.3046	0.010595
93058	12	56660642	56664750	8	5	1391045	3	-0.21041	0.58333
1431	12	56665483	56694175	68	15	1329152	3	1.0877	0.13836
10330	12	56704212	56710128	13	7	1313905	3	1.1808	0.11883
9924	12	56710007	56727837	40	14	1355769	3	1.0062	0.15716
51561	12	56732663	56734194	4	2	1117551	3	0.38403	0.35048
6773	12	56735381	56754058	53	14	1295181	3	1.3211	0.093237
319	12	56754355	56756583	5	3	1314806	3	0.82001	0.20611
8914	12	56810157	56843200	134	27	1339282	3	-0.785	0.78377
4284	12	56843286	56848435	13	7	1517354	3	-0.56248	0.71311
283377	12	56862301	56864769	6	4	1423304	3	2.8072	0.0024985
27165	12	56864728	56882198	38	16	1334846	3	3.136	0.00085627
5939	12	56915607	56994859	216	45	1285088	3	2.0387	0.020742
11176	12	56989380	57030600	111	33	1299416	3	0.16963	0.43265
506	12	57031959	57039852	16	6	1449696	3	-0.9464	0.82803
10728	12	57057125	57082138	67	23	1367452	3	-0.20059	0.57949
4666	12	57106211	57119326	28	14	1284935	3	-0.23629	0.5934
5557	12	57125364	57146146	39	15	1290061	3	-0.43592	0.66855
8630	12	57146237	57181574	74	28	1186600	3	-0.78517	0.78382
121214	12	57316938	57328189	42	10	1527099	3	0.2981	0.38281
8608	12	57345215	57353158	23	9	1581517	3	2.2155	0.013365
11318	12	57388355	57390469	4	2	1648656	3	1.2924	0.098104
9880	12	57392617	57400297	21	10	1463904	3	2.3034	0.010627
6866	12	57403781	57410344	13	4	1549719	3	2.4287	0.0075771
4640	12	57422301	57444549	79	17	1455127	3	2.4742	0.0066765
23306	12	57449426	57472574	56	18	1411262	3	2.4444	0.0072537
4665	12	57482677	57489259	22	14	1333344	3	2.5207	0.0058558
6778	12	57489187	57505196	42	21	1367053	3	0.088361	0.4648
4035	12	57522282	57607142	227	57	1310029	3	1.205	0.1141
11247	12	57610578	57620232	40	17	1325552	3	0.010994	0.49561
6472	12	57623356	57628718	12	6	1481936	3	-1.1216	0.86899
56901	12	57628686	57634545	9	5	1259850	3	-2.6293	0.99572
246329	12	57637241	57644971	19	10	1517671	3	1.7106	0.04358
22864	12	57647547	57824782	366	38	1348437	3	0.98967	0.16117
3626	12	57828543	57844609	43	13	1473522	3	0.43303	0.3325
83729	12	57849096	57851791	7	4	1256654	3	1.4553	0.072791
2735	12	57853918	57866051	32	10	1532945	3	1.5501	0.060562
64333	12	57866038	57882756	58	22	1368080	3	2.5475	0.0054251
4141	12	57881736	57910438	63	15	1236635	3	1.5209	0.064138
1649	12	57910371	57914300	7	3	1372886	3	0.53183	0.29742
114785	12	57915463	57923931	15	5	1393807	3	0.88166	0.18898
10540	12	57923833	57941114	41	11	1391446	3	0.79192	0.2142
3798	12	57943812	57980416	85	32	1331136	3	-1.2023	0.88538
79837	12	57984942	57997211	34	12	1384958	3	-1.4306	0.92373
196403	12	57998110	58003585	17	10	1267675	3	-2.1793	0.98534
115557	12	58003963	58011028	16	8	1420499	3	-1.9496	0.97439
65012	12	58013693	58019934	17	11	1196912	3	-0.75159	0.77385
2583	12	58019678	58027022	25	9	1506940	3	-0.98506	0.8377
10956	12	58087738	58115340	77	19	1340237	3	-1.0198	0.84609
116986	12	58117544	58135984	47	18	1370164	3	-1.0846	0.86094
6302	12	58138784	58142026	8	6	1232394	3	-1.1732	0.87964
1019	12	58141510	58146304	20	12	1271402	3	0.061266	0.47557
92979	12	58148881	58154193	9	5	1339419	3	-0.51177	0.69559
1594	12	58156117	58160976	12	5	1315661	3	-0.95262	0.82961
4234	12	58162254	58165914	8	4	1528097	3	0.018994	0.49242
25895	12	58166383	58176324	30	8	1436735	3	0.18304	0.42738
10102	12	58176528	58196639	56	14	1357772	3	-0.023025	0.50918
10677	12	58190415	58210193	59	21	1304355	3	-0.1827	0.57248
10106	12	58213710	58240747	77	22	1353858	3	0.25821	0.39812
91419	12	58335324	58351052	56	9	1515680	3	-1.725	0.95773
121227	12	59265937	59314319	190	31	1391010	3	0.91385	0.1804
9194	12	59989821	60183636	774	54	1377537	3	-0.38563	0.65011
338811	12	62102029	62586620	2089	117	1432961	3	1.7188	0.042829
9958	12	62654121	62803501	530	41	1492065	3	-0.44466	0.67172
23041	12	62860597	62991363	417	42	1441023	3	1.0173	0.1545
57460	12	63037762	63328665	1301	159	1425616	3	-0.041699	0.51663
552	12	63536539	63547971	48	17	1441993	3	2.5609	0.0052195
283417	12	63952693	64062354	562	38	1373626	3	-0.075868	0.53024
10329	12	64173583	64203338	68	18	1473040	3	2.2967	0.010818
57522	12	64238276	64541643	870	116	1413805	3	0.4781	0.31629
144577	12	64580098	64616076	65	26	1297008	3	-1.4746	0.92983
115749	12	64660763	64784345	429	44	1406428	3	-0.056123	0.52238
11260	12	64798153	64842464	97	31	1399290	3	1.0941	0.13696
29110	12	64845840	64895899	143	32	1377901	3	1.546	0.061051
283349	12	65004293	65091347	347	35	1433697	3	-1.0869	0.86146
2799	12	65107222	65153226	100	26	1313291	3	1.8518	0.032025
23329	12	65218352	65274802	130	42	1361731	3	1.9776	0.023989
11197	12	65444404	65515346	195	48	1366532	3	0.1812	0.4281
23592	12	65563351	65642141	194	51	1274209	3	-0.62824	0.73508
253827	12	65672423	65860687	527	58	1281651	3	0.077648	0.46905
8091	12	66218240	66360071	374	68	1357243	3	0.57429	0.28288
100129940	12	66253782	66275821	58	20	1311620	3	0.69804	0.24257
84298	12	66516849	66524533	24	8	1392431	3	1.221	0.11104
51643	12	66530717	66563808	126	22	1442634	3	1.0245	0.1528
11213	12	66582978	66648402	183	46	1338660	3	0.23571	0.40683
92797	12	66696335	66737423	135	25	1349619	3	-0.67828	0.7512
23426	12	66741178	67463014	2995	225	1435123	3	1.1532	0.12442
55832	12	67663061	67708388	136	25	1449379	3	2.6811	0.003669
8445	12	68042512	68056444	37	14	1325145	3	1.1729	0.12042
3458	12	68548550	68553521	8	5	1256221	3	-0.013633	0.50544
55801	12	68595129	68619571	90	24	1448209	3	1.6871	0.045789
50616	12	68642025	68647379	20	10	1559475	3	1.2459	0.10641
56890	12	68688346	68726161	94	28	1452440	3	-0.4691	0.6805
5908	12	69004619	69054385	168	35	1404282	3	-0.35122	0.63729
57122	12	69080731	69136473	192	37	1458222	3	0.67616	0.24947
55508	12	69139910	69159853	64	28	1432757	3	1.0852	0.13891
4193	12	69201952	69239324	123	28	1472201	3	-0.34536	0.63509
1368	12	69244955	69357020	426	74	1395286	3	0.97081	0.16582
11052	12	69633317	69668138	87	26	1369655	3	2.755	0.0029342
4069	12	69742134	69748013	25	10	1519105	3	1.0661	0.14319
8089	12	69753490	69784576	160	22	1472757	3	0.2463	0.40273
10818	12	69864129	69973573	392	36	1459217	3	-0.43609	0.66862
10576	12	69979206	70010595	125	24	1500411	3	-0.11017	0.54386
376132	12	70002344	70004942	8	5	1528968	3	-0.22333	0.58836
144453	12	70037334	70093196	268	30	1514487	3	-0.59826	0.72517
117177	12	70132466	70216984	303	35	1368883	3	0.39391	0.34683
196446	12	70274016	70352502	426	45	1455858	3	-0.52376	0.69978
4848	12	70636774	70748773	447	36	1417350	3	-0.23897	0.59443
27345	12	70760062	70828072	316	44	1443569	3	0.1218	0.45153
5787	12	70910630	71031220	607	86	1459650	3	-0.55683	0.71118
5801	12	71031853	71314584	1222	131	1422329	3	1.6358	0.05094
7103	12	71518877	71551779	157	19	1475287	3	0.80596	0.21013
8549	12	71832931	71980090	725	45	1489817	3	1.1423	0.12667
196441	12	72003379	72057749	151	37	1379818	3	3.2558	0.00056527
83591	12	72057677	72074428	41	14	1443375	3	2.5697	0.0050898
55266	12	72079878	72097840	70	22	1487743	3	2.7152	0.0033119
23011	12	72148658	72181150	97	26	1308645	3	3.6774	0.00011783
64786	12	72233487	72320629	318	30	1403450	3	1.5618	0.05917
121278	12	72332626	72426221	333	37	1408826	3	1.4033	0.080262
29953	12	72666314	73059422	1192	69	1410663	3	0.14369	0.44287
552889	12	74931551	74935232	11	7	1403953	3	-0.81393	0.79216
3747	12	75433858	75603584	558	60	1427697	3	1.4293	0.076465
84698	12	75669759	75784681	345	38	1315637	3	-1.2151	0.88783
256710	12	75727550	75764170	109	20	1343414	3	-1.5126	0.9348
144321	12	75784850	75826468	158	14	1480123	3	-0.97178	0.83442
11010	12	75874513	75895716	68	15	1365223	3	0.46701	0.32025
11103	12	75891419	75905418	45	12	1319817	3	0.46251	0.32186
22822	12	76419227	76425556	15	9	1039756	3	0.58439	0.27948
4673	12	76438672	76478738	69	26	1219231	3	0.65019	0.25778
79738	12	76738266	76742222	8	4	1580479	3	1.9223	0.027286
114882	12	76745577	76953589	649	47	1424309	3	-0.87535	0.80931
23390	12	77157854	77247481	341	24	1426361	3	0.22922	0.40935
1466	12	77252495	77272814	91	19	1457032	3	0.63952	0.26124
144455	12	77415026	77459360	180	53	1499765	3	1.1382	0.12753
89795	12	78224685	78606790	1595	122	1454911	3	-0.040157	0.51602
6857	12	79257773	79845788	1972	130	1392801	3	0.0016623	0.49934
5074	12	79985745	80084877	201	30	1268704	3	1.542	0.061538
4659	12	80167343	80329235	354	44	1312786	3	0.59048	0.27743
283310	12	80583151	80772870	538	75	1349575	3	0.39862	0.34509
374462	12	80838126	81073968	892	81	1319549	3	-0.72397	0.76546
4618	12	81101408	81103257	10	4	1447063	3	-0.36553	0.64264
4617	12	81110708	81113447	10	6	1393100	3	-0.61196	0.72972
8825	12	81191171	81331702	523	49	1445750	3	0.96739	0.16667
79611	12	81471797	81650538	808	56	1399949	3	-2.4802	0.99344
8499	12	81652045	82153109	1647	103	1411651	3	-0.24782	0.59786
29080	12	82746083	82752584	15	6	1396419	3	-0.15498	0.56158
84190	12	82752276	82873018	286	37	1339583	3	0.83997	0.20046
160335	12	83080731	83528647	1537	154	1359526	3	-0.25469	0.60052
55117	12	85253267	85306608	221	34	1297118	3	0.22112	0.4125
144448	12	85408090	85430055	49	20	1318880	3	1.3535	0.087943
84125	12	85430099	85658235	526	57	1337187	3	-0.90802	0.81807
8092	12	85673713	85695562	62	19	1313518	3	-1.5715	0.94197
9182	12	86198331	86230318	139	23	1474223	3	-0.80452	0.78945
4922	12	86268073	86276770	31	8	1498590	3	-0.075805	0.53021
25834	12	86373037	87232681	3190	88	1393910	3	-0.52769	0.70114
160419	12	88373816	88423176	155	19	1416487	3	0.50732	0.30597
91298	12	88429268	88443937	19	11	1365725	3	0.81267	0.2082
80184	12	88442790	88535993	174	36	1348248	3	1.5567	0.059773
160418	12	88536073	88593664	121	25	1392346	3	1.3355	0.09085
4254	12	88886570	88974250	241	25	1434690	3	0.7575	0.22437
1848	12	89741837	89746296	23	6	1610045	3	3.0628	0.0010964
282809	12	89813495	89920039	347	33	1420456	3	-1.005	0.84255
8693	12	89913189	89918583	16	7	1341301	3	-0.99334	0.83973
100528030	12	89913189	89920039	19	8	1379072	3	-0.92746	0.82316
490	12	89981826	90103130	256	53	1363879	3	0.56368	0.28649
196477	12	91345992	91348953	10	5	1248519	3	-0.32652	0.62798
1833	12	91357456	91398803	139	32	1425142	3	0.78993	0.21479
11081	12	91444268	91452131	46	13	1494851	3	1.4958	0.067358
4060	12	91497232	91505542	43	8	1492964	3	-2.8619	0.99789
1634	12	91539035	91576806	85	20	1335140	3	0.84327	0.19954
256021	12	92378752	92536447	583	96	1406834	3	-0.43184	0.66707
694	12	92534054	92539673	19	10	1392910	3	-1.1106	0.86663
574016	12	92813870	92821924	36	9	1409541	3	0.29818	0.38278
574028	12	92815307	92824778	46	12	1398171	3	-0.45972	0.67714
338809	12	93096619	93102325	21	11	1392834	3	0.88815	0.18723
440107	12	93115122	93166231	151	30	1466509	3	-0.21293	0.58431
8411	12	93166285	93323107	437	36	1436436	3	0.42113	0.33683
11163	12	93771701	93797024	90	18	1474264	3	2.0228	0.021546
7334	12	93802088	93836026	121	34	1304501	3	1.186	0.1178
28977	12	93861266	93897548	127	29	1421921	3	2.0028	0.022601
8835	12	93963598	93970521	22	7	1588551	3	-1.5209	0.93585
8738	12	94071121	94289530	799	93	1405387	3	-0.70606	0.75993
10154	12	94542499	94701451	672	94	1471732	3	3.4408	0.00029002
51134	12	94702056	94853764	442	51	1416894	3	2.5518	0.0053578
57458	12	94960900	95044324	396	59	1409973	3	0.62557	0.2658
55967	12	95365104	95397489	172	24	1490970	3	0.88397	0.18836
7181	12	95414005	95467404	180	39	1459056	3	0.53948	0.29478
55785	12	95470525	95611240	490	57	1463306	3	0.29335	0.38463
55591	12	95611522	95696566	345	34	1495944	3	-0.090177	0.53593
10988	12	95867822	95909615	178	28	1497540	3	3.9544	3.8367e-05
84101	12	95910336	95945278	139	40	1436775	3	3.1775	0.00074288
59277	12	96051583	96184565	621	71	1440672	3	0.9764	0.16443
6636	12	96252709	96260238	24	9	1589833	3	0.41508	0.33904
120935	12	96260826	96336428	358	46	1446036	3	1.9573	0.025159
144193	12	96337071	96362370	118	15	1525962	3	1.1198	0.1314
3034	12	96366440	96390143	129	27	1512371	3	0.78841	0.21523
4048	12	96394531	96437298	180	30	1464134	3	-1.6761	0.95314
2004	12	96588207	96661606	276	66	1386637	3	-0.28773	0.61322
5128	12	96672039	96794366	442	45	1400129	3	0.4378	0.33076
144535	12	96966648	97269333	1268	64	1426444	3	0.67837	0.24877
121441	12	97301001	97347474	136	25	1430907	3	-1.2799	0.89971
7112	12	98909351	98944157	138	36	1410188	3	0.3104	0.37813
5250	12	98987403	98995778	29	13	1381441	3	1.6324	0.051293
121457	12	99007182	99038829	110	30	1401581	3	2.0941	0.018127
317	12	99039078	99129211	290	38	1369847	3	2.4048	0.0080897
56899	12	99128569	100378512	4271	263	1405290	3	0.80199	0.21128
196472	12	100041528	100043892	12	6	1237774	3	-0.5663	0.7144
23074	12	100422233	100536642	453	44	1395824	3	-0.50283	0.69246
64431	12	100593865	100618202	79	24	1395283	3	-0.52402	0.69987
120863	12	100597447	100660857	227	40	1377583	3	-0.28538	0.61232
55681	12	100660918	100735502	224	34	1312867	3	0.61877	0.26803
246213	12	100750857	100815837	243	52	1334424	3	0.27246	0.39263
9971	12	100867486	100957645	339	43	1240192	3	-1.6962	0.95507
283431	12	100967446	101020657	172	30	1471223	3	-1.4069	0.92028
121601	12	101133841	101522419	1539	120	1455817	3	0.6361	0.26236
160728	12	101549994	101604016	173	30	1463146	3	2.2005	0.013887
27340	12	101673905	101780397	401	41	1443845	3	1.8966	0.028941
400	12	101786894	101802192	62	23	1469548	3	1.6862	0.045882
121599	12	101869133	101880954	40	16	1397013	3	-0.42549	0.66476
4604	12	101988709	102079658	484	48	1462562	3	-0.42464	0.66445
56994	12	102091417	102122852	115	32	1410746	3	0.90224	0.18347
50511	12	102122426	102133474	31	12	1449571	3	1.3892	0.082387
79158	12	102139275	102224645	298	39	1411272	3	1.3326	0.09133
55332	12	102271105	102317401	303	26	1481498	3	0.58104	0.28061
51019	12	102406717	102455902	135	27	1489444	3	-2.1133	0.98271
79023	12	102467967	102514025	159	38	1437718	3	-2.0043	0.97748
55010	12	102513956	102591298	271	33	1391232	3	-1.2062	0.88612
5367	12	102590237	102591614	3	2	1050289	3	0.29805	0.38283
3479	12	102789645	102875563	211	46	1349297	3	-0.35984	0.64052
5053	12	103232104	103311381	346	39	1434283	3	-2.1793	0.98535
429	12	103351452	103354294	5	3	1395015	3	-2.0485	0.97974
374470	12	103631369	103889788	908	66	1348426	3	0.80558	0.21024
55576	12	103981069	104160502	790	114	1429590	3	-0.7582	0.77584
51559	12	104166081	104234975	399	32	1516323	3	0.35665	0.36068
7184	12	104324112	104341708	84	26	1500812	3	-0.25953	0.60239
728568	12	104343980	104350993	44	13	1527565	3	0.13778	0.44521
6996	12	104359593	104382656	101	25	1467424	3	-0.27566	0.60859
83468	12	104382762	104457961	313	46	1442393	3	0.14015	0.44427
29915	12	104458236	104500302	136	30	1466943	3	0.60715	0.27188
4801	12	104510858	104532040	73	22	1408887	3	-0.57241	0.71648
7296	12	104609537	104744085	518	56	1407957	3	-0.97194	0.83446
493861	12	104697510	104698983	5	3	1330511	3	-0.78981	0.78518
50515	12	104850692	105155792	1396	166	1400038	3	1.2335	0.1087
84102	12	105196331	105352476	528	40	1404948	3	0.38657	0.34954
121053	12	105380098	105388505	32	11	1476691	3	-0.083584	0.53331
160428	12	105413562	105478341	309	41	1411999	3	1.4264	0.076873
23325	12	105501492	105562912	181	37	1374603	3	-0.82958	0.79661
55198	12	105567075	105630008	257	36	1442649	3	-0.48076	0.68465
387882	12	105724414	105765296	155	29	1465330	3	0.21904	0.41331
9891	12	106457125	106533811	279	53	1438291	3	-0.073746	0.52939
10970	12	106631659	106641713	29	14	1365604	3	-1.3561	0.91247
255394	12	106696570	106741365	157	36	1386525	3	1.3553	0.087661
55703	12	106751436	106903976	479	33	1412302	3	0.82718	0.20407
5992	12	106976685	107156582	599	46	1426687	3	3.7129	0.00010247
55188	12	107168077	107283094	331	47	1400436	3	3.1637	0.00077898
90488	12	107347298	107367813	57	23	1421804	3	2.8876	0.0019408
80298	12	107371069	107380944	31	14	1359548	3	1.3127	0.094648
1407	12	107385142	107487635	274	36	1406673	3	-0.7679	0.77873
121551	12	107712197	108053419	1333	112	1428771	3	1.928	0.026925
11137	12	108079590	108106257	108	24	1419012	3	-0.23227	0.59184
11108	12	108126643	108155049	118	20	1419255	3	0.49407	0.31063
121549	12	108168162	108170421	9	6	1440791	3	1.0003	0.15858
9671	12	108523511	108644314	394	61	1389268	3	1.4088	0.07944
1240	12	108681821	108733094	230	59	1364917	3	2.3716	0.008855
11153	12	108909051	108913380	13	7	1413649	3	2.5302	0.0057007
9733	12	108915991	108955165	135	30	1416533	3	1.0313	0.15121
23479	12	108955239	108963160	26	11	1451602	3	1.0598	0.14461
338773	12	108983622	108991894	48	20	1361462	3	0.27733	0.39077
6404	12	109015671	109027735	50	24	1010781	3	-0.56179	0.71287
23603	12	109038885	109125326	261	40	1453069	3	-0.17601	0.56986
54434	12	109176466	109251359	273	47	1371578	3	-2.0593	0.98027
1610	12	109273806	109294710	98	19	1383481	3	-0.99003	0.83892
55530	12	109304658	109372453	270	43	1272984	3	-1.1815	0.88131
84749	12	109490380	109525831	88	27	1353843	3	-0.87845	0.81015
121642	12	109525993	109531436	25	13	1337539	3	0.092777	0.46304
7374	12	109535399	109548798	49	28	1264703	3	0.21977	0.41303
32	12	109554222	109706031	577	62	1427031	3	0.75962	0.22374
121643	12	109715783	109747025	94	27	1396432	3	-0.575	0.71735
283446	12	109826439	109886176	366	30	1500829	3	2.3759	0.0087525
83892	12	109886460	109915165	167	21	1518206	3	1.0844	0.13909
89910	12	109915215	109974510	221	35	1416394	3	0.65976	0.2547
326625	12	109991520	110011358	110	22	1486236	3	0.60373	0.27301
4598	12	110011500	110035071	94	26	1412957	3	1.5961	0.055238
84915	12	110152187	110208312	201	46	1373979	3	0.89905	0.18431
59341	12	110220892	110271212	204	44	1433667	3	3.4688	0.0002614
51228	12	110288748	110318293	83	24	1401156	3	0.81328	0.20803
84260	12	110338079	110355874	80	15	1507255	3	0.98376	0.16262
9815	12	110367607	110434194	208	36	1436284	3	1.4184	0.078033
88455	12	110436974	110477237	124	31	1420813	3	1.2398	0.10752
400073	12	110465401	110505500	130	31	1469485	3	1.13	0.12925
28981	12	110562140	110656600	262	32	1448328	3	1.1983	0.11541
488	12	110719032	110788898	234	28	1448087	3	1.6723	0.047235
51434	12	110810705	110841535	121	22	1430119	3	1.1054	0.13449
10094	12	110872695	110888222	63	17	1427574	3	1.6883	0.045676
51184	12	110890291	110906667	54	16	1390177	3	1.0532	0.14613
29902	12	110906232	110928192	77	20	1438607	3	1.3359	0.090789
51699	12	110929330	110939916	26	9	1503377	3	1.7997	0.035953
144715	12	110940005	110973952	125	25	1424565	3	1.496	0.067322
160760	12	110972237	111021064	159	26	1384476	3	0.72353	0.23468
79600	12	111051832	111086935	106	26	1410133	3	1.0969	0.13635
84329	12	111086491	111130276	141	26	1426142	3	1.3288	0.091959
5501	12	111157613	111180783	80	21	1420464	3	0.99747	0.15927
160762	12	111284757	111345339	215	35	1344654	3	-0.069816	0.52783
4633	12	111348623	111358404	47	9	1496151	3	-0.014347	0.50572
23316	12	111471828	111788358	888	81	1352590	3	-0.41166	0.65971
144717	12	111798455	111806925	23	10	1374950	3	-0.41459	0.66078
10019	12	111843720	111889427	116	23	1243313	3	0.051312	0.47954
6311	12	111890018	112037480	381	37	1229175	3	0.23862	0.4057
8315	12	112079950	112123790	86	31	1290187	3	0.28391	0.38824
80724	12	112123857	112194911	144	30	1290394	3	0.64892	0.2582
217	12	112204691	112247789	85	23	1313556	3	0.23679	0.40641
8550	12	112280032	112331228	158	15	1441475	3	0.63203	0.26368
89894	12	112369086	112451023	211	20	1439645	3	0.3944	0.34664
10961	12	112451152	112461024	23	11	1371450	3	-0.60772	0.72831
80018	12	112464493	112546826	196	38	1314397	3	-1.9442	0.97407
10906	12	112563349	112591408	56	20	1355350	3	-1.0182	0.8457
283450	12	112597992	112820113	511	43	1362363	3	-1.4869	0.93148
6128	12	112842994	112856647	25	13	1399144	3	-0.81409	0.7922
5781	12	112856536	112947717	174	46	1343577	3	-0.68122	0.75213
22895	12	113229343	113336686	322	57	1328282	3	1.1295	0.12935
4938	12	113344739	113357712	28	13	1415593	3	1.2398	0.10753
4940	12	113376249	113411056	124	28	1411944	3	0.48252	0.31472
4939	12	113416274	113449528	127	32	1394373	3	-0.58533	0.72084
1840	12	113494514	113535833	192	51	1429753	3	2.2009	0.013872
8437	12	113536624	113574044	172	22	1487620	3	4.1168	1.9211e-05
387885	12	113587543	113597081	31	8	1354411	3	6.2951	1.536e-10
79039	12	113594978	113623284	111	21	1272908	3	5.9823	1.1001e-09
84934	12	113623342	113630169	21	7	1318834	3	6.137	4.205e-10
115811	12	113633246	113659086	92	16	1340841	3	6.3679	9.5794e-11
53373	12	113659260	113736390	328	26	1262662	3	6.2959	1.5284e-10
80024	12	113736571	113772934	154	22	1400434	3	3.8753	5.3238e-05
196463	12	113796371	113827458	107	21	1318662	3	1.9616	0.024902
10993	12	113830250	113841692	48	18	1316793	3	2.7502	0.0029781
113675	12	113860042	113876081	63	11	1353081	3	1.5188	0.064402
64211	12	113900694	113909877	35	11	1354546	3	-0.42543	0.66474
9904	12	114254543	114404176	845	61	1499729	3	0.2978	0.38293
6910	12	114791735	114846247	232	58	1336789	3	-1.8867	0.9704
6926	12	115108059	115121969	49	22	1186238	3	-1.3845	0.9169
23389	12	116396381	116714991	842	59	1436848	3	-0.90365	0.81691
643246	12	116997186	117014425	73	24	1392275	3	1.7708	0.038297
79794	12	117151289	117175868	86	25	1416987	3	-2.8305	0.99768
84900	12	117176096	117291436	443	49	1361098	3	-0.031437	0.51254
8739	12	117298225	117319232	55	17	1216492	3	1.9187	0.027508
26259	12	117348756	117468953	400	36	1361598	3	0.89395	0.18568
54997	12	117476728	117537251	289	32	1455274	3	0.56575	0.28578
23014	12	117581278	117628305	206	18	1493400	3	0.24387	0.40367
4842	12	117645921	117799607	566	56	1223379	3	-2.0394	0.9793
283455	12	117890817	118406399	2211	239	1373159	3	1.4941	0.06757
5985	12	118454506	118470044	66	20	1468241	3	-0.32571	0.62768
55884	12	118470492	118499979	107	19	1388496	3	-1.1883	0.88265
54621	12	118501398	118541810	183	50	1404762	3	-0.14012	0.55572
5037	12	118573668	118583390	41	17	1348102	3	-1.5248	0.93635
51347	12	118587606	118810750	673	46	1357832	3	-0.60284	0.72669
64426	12	118814358	118855840	170	25	1425561	3	0.14326	0.44304
84530	12	119419300	119600856	847	85	1475331	3	-1.0874	0.86158
26353	12	119616595	119632551	61	15	1502406	3	-1.4745	0.92983
160777	12	119772517	119978852	677	89	1421447	3	-0.84775	0.80171
387890	12	120031264	120079861	136	19	1458325	3	0.59011	0.27756
5564	12	120105669	120119429	34	11	1423626	3	-0.45477	0.67536
11113	12	120123595	120315095	590	57	1446753	3	1.9966	0.022933
92558	12	120427648	120532299	323	36	1425421	3	-1.2884	0.90119
11021	12	120532899	120554643	95	25	1400683	3	-0.36851	0.64375
10985	12	120565014	120632513	159	26	1360449	3	0.26008	0.3974
6175	12	120634502	120639014	14	7	1359994	3	0.86656	0.19309
5829	12	120648242	120703574	142	33	1393490	3	0.41054	0.3407
23409	12	120730002	120751045	100	28	1349333	3	0.83854	0.20086
5319	12	120759914	120765592	19	8	1526810	3	-1.0582	0.85501
4440	12	120779133	120806983	82	19	1372430	3	-0.68876	0.75451
1337	12	120875893	120878545	8	3	1530747	3	1.6759	0.046883
51499	12	120881764	120884215	7	5	1246412	3	1.4946	0.067506
283459	12	120884241	120901556	55	19	1459716	3	0.7908	0.21453
8683	12	120899471	120907558	27	11	1453729	3	1.8529	0.031946
8655	12	120907660	120936298	110	22	1490660	3	0.47849	0.31615
84274	12	120941082	120966964	112	23	1427911	3	0.49947	0.30872
9921	12	120972132	121015397	172	30	1432935	3	0.19751	0.42171
51367	12	121016848	121019201	14	6	1487160	3	-0.026858	0.51071
9478	12	121078422	121105129	113	26	1443098	3	0.1974	0.42176
9761	12	121124949	121139667	61	18	1560376	3	0.36063	0.35919
84747	12	121148238	121161443	69	18	1517729	3	0.17976	0.42867
35	12	121163544	121177811	60	14	1410068	3	-0.73004	0.76732
121665	12	121200313	121342155	564	40	1463051	3	-1.2948	0.9023
6927	12	121415861	121440315	101	23	1488376	3	-0.67578	0.75041
64897	12	121440835	121454300	56	16	1575943	3	-1.1237	0.86944
8638	12	121458095	121477045	65	24	1469669	3	0.5267	0.2992
5027	12	121570622	121624439	321	35	1517769	3	0.33016	0.37064
5025	12	121647664	121671909	123	21	1454113	3	-0.21356	0.58455
10645	12	121675495	121736111	252	47	1392446	3	-0.3006	0.61814
51433	12	121746048	121792012	155	30	1331405	3	-0.38429	0.64962
80196	12	121837886	121862155	80	10	1469005	3	4.1202	1.8931e-05
84678	12	121866899	122019110	429	60	1306074	3	3.3134	0.00046091
84876	12	122064455	122079946	54	16	1300469	3	0.47141	0.31867
283385	12	122089024	122110531	103	22	1337609	3	0.74831	0.22714
144404	12	122150658	122219974	243	35	1392224	3	-0.71356	0.76225
54509	12	122215660	122231594	66	16	1377423	3	-0.40516	0.65732
23067	12	122241879	122270562	74	26	1274213	3	2.7526	0.0029561
3242	12	122277433	122326517	170	33	1297383	3	0.82204	0.20553
5715	12	122326637	122355771	90	20	1378150	3	0.047163	0.48119
144406	12	122356463	122441839	259	34	1433897	3	0.080517	0.46791
605	12	122459861	122499950	147	41	1362056	3	1.2048	0.11414
254050	12	122652266	122688018	130	34	1312465	3	2.907	0.0018248
386653	12	122656577	122658746	8	3	1513982	3	2.6561	0.003952
79369	12	122688228	122692677	19	8	1328558	3	1.1496	0.12516
56616	12	122692209	122712081	66	18	1291090	3	0.96389	0.16755
65082	12	122714111	122751068	123	24	1418655	3	1.1458	0.12593
6249	12	122755981	122907179	506	50	1311946	3	2.851	0.0021794
55596	12	122956146	122985543	72	23	1295061	3	1.8572	0.031641
65117	12	122989190	123011560	53	19	1234718	3	1.5094	0.065601
9735	12	123011796	123110947	309	37	1365221	3	1.5458	0.061077
338442	12	123185840	123194392	37	13	1244289	3	2.1471	0.015892
8843	12	123199303	123201439	12	5	1064255	3	1.6711	0.047352
27198	12	123212153	123215129	10	6	1255372	3	-0.12368	0.54922
8562	12	123237371	123255953	54	12	1390198	3	3.1846	0.00072474
84660	12	123259056	123311927	208	32	1395923	3	4.5719	2.4164e-06
9026	12	123319045	123347508	103	22	1428196	3	5.4333	2.7668e-08
79720	12	123349875	123380712	66	31	1250533	3	3.9379	4.1103e-05
23457	12	123405498	123451056	97	25	1323319	3	2.5968	0.0047053
79676	12	123459354	123464588	14	6	1381698	3	0.89618	0.18508
51329	12	123464607	123467460	6	2	1371073	3	0.049184	0.48039
57605	12	123468027	123635376	410	43	1311454	3	1.2401	0.10747
10198	12	123640943	123717785	228	41	1363291	3	1.0955	0.13665
91574	12	123717844	123742651	83	15	1495346	3	1.4606	0.072069
8099	12	123745517	123756863	45	14	1413501	3	2.1639	0.015236
55206	12	123773656	123849756	308	39	1383275	3	1.7728	0.038128
100293704	12	123848046	123850336	14	5	1305651	3	1.9408	0.026141
387893	12	123868704	123893900	68	22	1353991	3	0.72471	0.23432
196383	12	123899936	123921264	84	27	1273034	3	0.50926	0.30528
11066	12	123942191	123950941	29	11	1107813	3	1.0294	0.15166
353116	12	123955909	124018265	222	36	1343891	3	0.25369	0.39987
10959	12	124069076	124082688	49	12	1507641	3	1.616	0.053048
57696	12	124086650	124105482	80	13	1489479	3	1.3941	0.081648
1967	12	124105570	124118323	52	13	1488503	3	2.8251	0.0023629
2967	12	124118286	124147151	115	23	1436532	3	2.6566	0.0039466
79867	12	124155660	124192950	210	16	1483931	3	3.4237	0.00030889
23545	12	124196865	124246302	174	29	1355832	3	1.8938	0.029125
196385	12	124246786	124420267	818	70	1388399	3	-0.2294	0.59072
80212	12	124420955	124457373	145	25	1382129	3	2.4466	0.0072096
144348	12	124457699	124499986	141	29	1380143	3	2.8051	0.0025153
100533183	12	124457762	124800570	1325	135	1449505	3	3.2324	0.00061369
144347	12	124773710	124800570	140	38	1362751	3	-0.60604	0.72776
9612	12	124808957	125052079	1108	160	1358344	3	0.21134	0.41631
949	12	125262174	125348519	404	86	1262233	3	2.9391	0.0016459
7316	12	125396192	125399587	20	9	1166820	3	-1.5582	0.9404
57647	12	125431370	125473667	295	43	1440749	3	-0.14666	0.5583
140707	12	125478194	125510349	182	24	1392463	3	1.4054	0.079947
65985	12	125549925	125627879	319	56	1357430	3	0.18053	0.42837
114795	12	125811162	126146915	1398	151	1406566	3	1.1727	0.12046
92293	12	128751948	129192460	1872	260	1309087	3	0.76129	0.22324
121260	12	129277739	129308541	138	22	1425701	3	0.57548	0.28248
144423	12	129337985	129469513	649	92	1409232	3	-0.76369	0.77747
121256	12	129556271	130388212	4075	370	1381615	3	-1.4072	0.92032
11211	12	130647004	130650285	10	4	1433165	3	-1.4927	0.93225
9271	12	130822433	130856877	154	34	1397876	3	1.4196	0.07786
23504	12	130880681	131200828	1669	213	1375576	3	-0.052763	0.52104
2054	12	131274145	131323819	193	32	1393319	3	-0.32311	0.62669
5901	12	131356617	131362220	27	10	1240163	3	-1.2258	0.88987
283383	12	131438452	131626010	1016	89	1442958	3	2.4139	0.0078916
100996701	12	132148222	132148963	4	2	161068	2	0.59048	0.27743
6433	12	132195632	132284283	303	44	1415953	3	0.78018	0.21764
4326	12	132312941	132336316	161	42	1381561	3	-0.92502	0.82252
8408	12	132379279	132407707	116	35	1288955	3	0.062062	0.47526
80324	12	132413745	132428406	54	18	1324092	3	0.75747	0.22438
57634	12	132434465	132565011	457	37	1295789	3	0.61486	0.26932
317781	12	132621139	132628880	51	14	1321761	3	-0.2274	0.58994
79050	12	132628993	132636986	33	20	1128860	3	1.3646	0.086187
100129528	12	133049334	133050840	5	2	259192	2	0.047022	0.48125
57666	12	133067041	133161774	494	55	1277947	3	-0.65093	0.74245
100996573	12	133128616	133131872	9	6	1308305	3	0.47689	0.31672
100507055	12	133179672	133187229	44	10	1375024	3	-0.11851	0.54717
22953	12	133195393	133198972	13	8	1063283	3	0.082967	0.46694
5426	12	133200344	133264050	244	24	1328325	3	-0.76567	0.77806
5827	12	133264192	133281577	42	18	1233882	3	0.16843	0.43312
192111	12	133287393	133299323	58	25	1320945	3	-0.83496	0.79813
23141	12	133302254	133338451	179	40	1243303	3	-0.97231	0.83455
2802	12	133345495	133405659	274	41	1255114	3	-0.9479	0.82841
55743	12	133416937	133481459	340	28	1265290	3	-1.2199	0.88875
100289635	12	133498019	133532908	34	9	1217315	3	0.63517	0.26266
7699	12	133657005	133685566	14	7	980937	3	1.1912	0.11679
101060200	12	133696111	133707059	36	9	1356640	3	-0.49396	0.68933
7556	12	133707214	133736051	79	16	1325633	3	-0.33986	0.63302
10795	12	133757995	133783698	95	14	1209388	3	0.14247	0.44336
647589	12	133794898	133812422	59	18	1084012	3	0.74404	0.22843
7278	13	19747910	19755992	76	11	1493911	3	-2.7474	0.997
93492	13	19997017	20135714	552	40	1272190	3	-1.9517	0.97451
54737	13	20207787	20247599	153	31	1374840	3	-0.028143	0.51123
55269	13	20248892	20357159	416	45	1302499	3	-0.49211	0.68868
9205	13	20397621	20437776	194	21	1389679	3	-0.59706	0.72477
7750	13	20531708	20665968	438	36	1359867	3	1.8253	0.033975
2700	13	20712394	20735524	123	30	1430210	3	-0.039464	0.51574
2706	13	20761602	20768605	29	12	1430331	3	2.8802	0.0019873
10804	13	20796101	20806534	50	22	1063926	3	1.6372	0.050797
51084	13	20977806	21100012	589	78	1387789	3	1.679	0.046578
8100	13	21140585	21265576	434	39	1378234	3	-0.96804	0.83349
53342	13	21276222	21297239	56	19	1321295	3	-1.8464	0.96758
221143	13	21302036	21348095	229	28	1404170	3	-0.71642	0.76313
64328	13	21351468	21476913	468	39	1406642	3	-0.41064	0.65933
26524	13	21547175	21635722	320	38	1444105	3	0.77185	0.2201
10284	13	21714653	21723224	27	12	1379057	3	1.8249	0.034011
221150	13	21727734	21750741	84	26	1258327	3	1.4187	0.077999
78988	13	21750372	21753223	10	6	1253242	3	0.44501	0.32816
101928764	13	21860557	21871219	50	9	1505288	3	-0.76696	0.77845
253832	13	21946710	22033508	296	30	1412646	3	-0.96557	0.83287
221154	13	22066828	22178355	426	37	1412668	3	-2.3284	0.99005
2254	13	22245215	22278640	93	19	1379583	3	0.0124	0.49505
6445	13	23755060	23899304	1037	85	1482955	3	0.16331	0.43514
26278	13	23902962	24007867	470	69	1411555	3	0.58882	0.27799
55504	13	24144509	24250244	477	58	1460551	3	2.2472	0.012313
4285	13	24304328	24463587	596	44	1384941	3	2.2372	0.012638
542767	13	24463028	24466242	9	4	1241668	3	3.4961	0.00023607
387911	13	24465238	24471145	28	5	1298412	3	3.2985	0.00048596
221178	13	24553765	24881212	1654	222	1406391	3	-1.9353	0.97352
338872	13	24883686	24896669	90	18	1334492	3	-1.5436	0.93865
143	13	24995069	25086948	591	30	1397799	3	-1.5867	0.94371
101927375	13	25115702	25133519	123	14	1417727	3	1.2194	0.11135
479	13	25254549	25285923	211	32	1492709	3	3.11	0.00093553
56163	13	25338301	25454059	507	37	1377610	3	-0.97752	0.83584
55835	13	25456412	25497027	184	42	1315658	3	-0.33997	0.63306
5042	13	25670276	25672705	5	3	1038966	3	-1.3661	0.91404
219287	13	25735817	25746426	30	8	1397563	3	-0.68754	0.75413
9107	13	25820339	25861704	115	21	1409804	3	2.2639	0.01179
9818	13	25875222	25916561	83	40	1268429	3	1.619	0.052722
51761	13	25946209	26599989	2687	182	1409327	3	0.81828	0.2066
387914	13	26618735	26625198	28	11	1347073	3	0.42763	0.33446
6049	13	26786894	26796686	35	15	1218630	3	-1.2253	0.88976
1024	13	26828262	26979375	590	48	1349349	3	-0.91742	0.82054
10810	13	27131840	27263082	577	44	1440271	3	0.0845	0.46633
2835	13	27329337	27334922	14	6	1536536	3	1.5053	0.066129
219333	13	27640287	27746033	390	46	1460975	3	1.5081	0.065769
6144	13	27825692	27830705	20	10	1505349	3	0.54862	0.29163
387496	13	27844464	27847828	13	7	1346237	3	-0.15343	0.56097
2971	13	27998681	28009846	42	13	1477835	3	-1.4332	0.9241
219402	13	28009776	28024739	78	15	1495235	3	-1.0501	0.85317
222484	13	28120048	28194720	295	36	1486236	3	1.6237	0.052223
51082	13	28194880	28241559	185	45	1464388	3	0.78127	0.21732
219409	13	28366780	28368089	2	1	1246405	3	-1.4748	0.92987
3651	13	28494168	28500451	27	10	1381986	3	-0.0094871	0.50378
1045	13	28536205	28543505	18	9	1262728	3	0.73778	0.23032
646625	13	28552243	28562774	36	10	1485581	3	0.89931	0.18424
2322	13	28577411	28682904	487	38	1350853	3	0.013105	0.49477
255967	13	28710997	28869475	413	38	1363543	3	-0.42049	0.66294
2321	13	28874483	29069265	656	74	1395996	3	0.78713	0.2156
51371	13	29233141	29253094	125	12	1405877	3	-1.0998	0.86428
283537	13	29274217	29293150	51	14	1321156	3	0.47521	0.31732
23281	13	29394485	30080084	2803	203	1378941	3	-1.1282	0.87037
6541	13	30083551	30169825	333	41	1438011	3	0.0013361	0.49947
5412	13	30338545	30424820	288	28	1418349	3	-0.18585	0.57372
84056	13	30776767	30881624	454	51	1443264	3	3.933	4.1953e-05
3146	13	31032877	31191942	529	111	1292929	3	0.69659	0.24303
10208	13	31191830	31233687	96	25	1400131	3	0.61789	0.26832
241	13	31287615	31338565	248	37	1532657	3	0.099353	0.46043
84935	13	31480312	31499709	87	29	1420676	3	0.04815	0.4808
122046	13	31506834	31549639	202	38	1454367	3	1.1459	0.12591
10808	13	31710762	31737246	85	19	1376544	3	1.6768	0.046788
145173	13	31774112	31906413	371	50	1387731	3	3.183	0.00072886
122042	13	32313679	32377009	240	35	1460875	3	-2.3916	0.99161
10129	13	32605269	32870794	1001	110	1417557	3	2.9695	0.0014915
646799	13	32877908	32886091	39	4	1508891	3	1.58	0.057056
675	13	32889617	32973809	252	41	1386699	3	0.26936	0.39383
90634	13	32974860	33002490	94	28	1339034	3	-0.061717	0.52461
10443	13	33006625	33116839	299	37	1315002	3	-1.1763	0.88027
23047	13	33160564	33352158	622	29	1367149	3	-0.61495	0.7307
101927403	13	33587204	33590580	15	6	1079457	3	1.7756	0.037903
9365	13	33590571	33640282	233	29	1425757	3	-1.0846	0.86096
90627	13	33677272	34250932	2213	165	1410527	3	-0.74009	0.77038
5983	13	34392206	34540695	552	52	1392023	3	-1.5113	0.93465
26960	13	35516424	36246874	2617	98	1445478	3	-0.1982	0.57856
4081	13	36047926	36052786	11	7	1353249	3	-0.51306	0.69605
9201	13	36342789	36705514	1448	149	1442298	3	0.54892	0.29153
54937	13	36742345	36788752	178	51	1412215	3	0.26436	0.39575
100526761	13	36742345	36871992	645	48	1524340	3	0.90353	0.18312
728591	13	36801179	36871992	406	14	1561406	3	0.66418	0.25329
23111	13	36875775	36944317	236	23	1343336	3	0.34769	0.36404
8900	13	37005257	37017019	36	10	1443880	3	2.2831	0.011211
400120	13	37248049	37271976	71	20	1366714	3	-0.78277	0.78312
5994	13	37393339	37403740	18	8	1410388	3	2.3823	0.008602
4093	13	37418968	37494409	273	46	1311489	3	0.99847	0.15903
29880	13	37523907	37573504	134	34	1396326	3	-0.5852	0.72079
11340	13	37574678	37583751	21	11	1301578	3	0.61244	0.27012
55578	13	37583449	37633850	118	45	1261070	3	0.3769	0.35313
122011	13	37677397	37679801	13	4	1428598	3	0.58297	0.27996
10631	13	38136719	38172981	122	28	1435513	3	0.4074	0.34186
7223	13	38210773	38443939	1084	100	1462381	3	0.22819	0.40975
51569	13	38923942	38937143	33	9	1335422	3	0.75603	0.22481
341640	13	39261173	39461268	692	85	1386509	3	1.6784	0.046638
161003	13	39540062	39564996	116	28	1486572	3	1.7715	0.038242
80209	13	39584002	39612213	99	18	1495452	3	1.1096	0.13358
387921	13	39612448	39624246	30	16	1359553	3	2.2385	0.012596
10186	13	39917029	40177356	1084	115	1424782	3	1.4216	0.077575
57511	13	40229764	40365802	443	31	1478883	3	1.1781	0.11937
2308	13	41129801	41240734	366	36	1460548	3	1.8998	0.028733
10240	13	41303432	41345347	125	18	1351870	3	0.3053	0.38007
10166	13	41363547	41386601	121	22	1409554	3	-0.59852	0.72525
1997	13	41506055	41635544	449	48	1350115	3	-0.29182	0.61479
11193	13	41634973	41658142	56	31	1248953	3	-1.6296	0.94841
89890	13	41701709	41706936	9	6	1181833	3	0.59671	0.27535
84078	13	41765711	41768702	4	1	1476170	3	0.7293	0.23291
9617	13	41790505	41837731	144	23	1476414	3	-1.4405	0.92514
79612	13	41885341	41951166	209	41	1340701	3	1.1002	0.13563
28984	13	42031542	42045013	44	16	1394177	3	1.0237	0.15298
23078	13	42140961	42535221	1455	77	1416366	3	1.2471	0.10618
160851	13	42614172	42804352	954	60	1457272	3	2.3409	0.0096179
11215	13	42846261	42897403	202	35	1350176	3	2.0102	0.022205
8600	13	43136872	43182149	162	33	1453758	3	-1.6839	0.9539
144809	13	43355686	43365685	43	13	1489238	3	0.21325	0.41557
94240	13	43460524	43566407	414	77	1390757	3	0.34299	0.3658
29103	13	43597362	43683306	285	24	1424467	3	0.76875	0.22102
55068	13	43787335	44361116	1954	137	1428647	3	2.0293	0.021215
160857	13	44410488	44453826	193	26	1513135	3	0.48703	0.31312
144811	13	44453420	44468068	65	15	1510474	3	0.3079	0.37908
79024	13	44717287	44735393	53	20	1261661	3	-0.83836	0.79909
387923	13	44947978	44971850	57	19	1358030	3	0.4419	0.32928
8848	13	45006279	45150701	428	34	1448262	3	-0.3163	0.62411
26747	13	45513384	45563613	98	34	1375424	3	-1.2285	0.89036
55425	13	45563673	45607743	144	28	1436298	3	-2.1273	0.9833
2963	13	45694631	45858240	514	33	1416747	3	1.5945	0.055407
386618	13	45766988	45775175	18	6	1512357	3	0.90841	0.18183
7178	13	45911005	45915505	15	7	1536387	3	0.17039	0.43235
253512	13	45960520	45992549	105	28	1378334	3	0.77486	0.21921
83548	13	46039030	46110833	231	26	1428687	3	1.9899	0.023303
220081	13	46115432	46189874	293	39	1417670	3	2.1916	0.014203
220082	13	46276446	46288694	56	17	1524118	3	1.9425	0.026037
283514	13	46354405	46425846	338	49	1421480	3	1.5399	0.061789
23091	13	46528600	46626896	249	41	1337255	3	1.7179	0.042908
1361	13	46627201	46695318	245	29	1395679	3	1.7034	0.04425
3936	13	46700058	46756459	235	49	1344834	3	4.2438	1.0987e-05
220416	13	46786083	46850944	301	28	1431129	3	0.010072	0.49598
80183	13	46916136	46964177	219	26	1390587	3	2.4984	0.0062383
23143	13	47127296	47327176	643	74	1382659	3	0.85914	0.19513
2098	13	47345391	47371423	67	17	1372742	3	0.64597	0.25915
3356	13	47405677	47471211	266	57	1487406	3	1.0453	0.14793
8803	13	48516791	48612125	433	42	1446915	3	-1.0346	0.84956
55270	13	48611703	48621282	39	19	1413686	3	-1.2823	0.90013
29079	13	48649864	48669277	103	28	1402716	3	0.14178	0.44363
9445	13	48807274	48836232	86	25	1344587	3	1.2574	0.10431
5925	13	48877883	49056026	580	44	1372295	3	0.072391	0.47115
10161	13	48985181	49018840	100	27	1357759	3	-0.16745	0.56649
1102	13	49063099	49107341	154	37	1327884	3	-0.33614	0.63162
57105	13	49227847	49283498	275	38	1447765	3	-0.40989	0.65906
22862	13	49550048	49783915	544	76	1292077	3	2.3986	0.0082289
2862	13	49794474	49796513	4	2	1179735	3	2.6741	0.0037469
81602	13	49822047	49867622	113	17	1384050	3	0.43879	0.33041
81617	13	49882786	50018221	507	65	1342033	3	-0.46636	0.67952
83852	13	50018429	50069139	158	37	1422768	3	1.1253	0.13023
51131	13	50069746	50103123	118	30	1336734	3	2.591	0.0047855
55213	13	50106082	50159742	296	20	1464403	3	0.43064	0.33337
115761	13	50202435	50208008	24	14	1422726	3	2.0415	0.020598
84650	13	50234812	50265627	174	34	1464655	3	1.9686	0.0245
3839	13	50273443	50367057	368	43	1415803	3	1.8782	0.030179
57213	13	50486842	50510626	56	14	1524867	3	-1.159	0.87677
10206	13	50571143	50592603	64	18	1390275	3	-1.0628	0.85606
283518	13	50589390	50595058	19	7	1438423	3	-1.1127	0.86707
220107	13	51286759	51417885	529	59	1408742	3	3.1564	0.00079865
79621	13	51483814	51544596	152	38	1415317	3	0.17637	0.43
220108	13	51796470	51858377	211	44	1435539	3	1.9195	0.027462
647174	13	51915168	51939555	87	26	1371423	3	2.0765	0.018925
26512	13	51927678	52027275	367	29	1462061	3	1.8326	0.033434
115825	13	52158484	52340935	429	64	1376251	3	-0.87654	0.80963
79758	13	52330614	52379667	148	49	1367524	3	-0.64308	0.73991
83446	13	52436117	52440372	13	4	1504854	3	-0.1858	0.5737
540	13	52506805	52586181	245	53	1382625	3	1.0104	0.15615
440138	13	52586523	52603784	40	17	1316702	3	-0.50719	0.69399
9724	13	52598827	52607736	14	7	1355933	3	0.15343	0.43903
341676	13	52638898	52703214	190	46	1341397	3	-0.39275	0.65275
4752	13	52706779	52733996	85	24	1462247	3	-0.53558	0.70387
55901	13	52934506	52980629	193	19	1397139	3	-1.2	0.88493
51028	13	52986737	53024798	175	18	1354735	3	-0.092027	0.53666
26586	13	53029495	53050763	112	16	1335186	3	-0.37171	0.64495
144983	13	53173750	53217931	194	16	1448054	3	-1.4059	0.92012
10910	13	53226830	53262433	111	26	1387282	3	-2.8855	0.99805
11061	13	53277399	53313947	136	27	1355755	3	-2.5448	0.99453
5100	13	53418109	53422775	15	7	1353272	3	-1.3422	0.91023
10562	13	53602876	53626196	104	35	1418746	3	-1.3451	0.91071
729233	13	57721622	57724643	1	1	667512	2	-0.74278	0.77119
27253	13	58204238	58303445	280	54	1420677	3	0.54628	0.29244
81624	13	60239717	60738119	1534	59	1430866	3	-1.3968	0.91876
81550	13	60970591	61148013	601	39	1419655	3	-0.3481	0.63612
64881	13	61983818	61989655	25	13	1180613	3	0.45115	0.32594
101927016	13	64406797	64407126	1	1	729120	2	-1.0454	0.85207
5101	13	66876966	67804468	3094	188	1361531	3	0.6075	0.27176
57626	13	70274725	70682625	2085	97	1468020	3	-0.59059	0.7226
1602	13	72012098	72441330	1271	116	1289165	3	0.27909	0.39009
440145	13	73282495	73301938	63	17	1436038	3	0.7719	0.22009
79866	13	73301981	73330328	105	35	1411438	3	-0.12549	0.54993
22894	13	73329540	73356344	92	29	1393418	3	0.20625	0.4183
10464	13	73356202	73590592	884	47	1389378	3	-0.25744	0.60158
688	13	73629114	73651676	83	29	1443238	3	-3.1117	0.99907
11278	13	74260149	74708400	1844	178	1416826	3	-0.42426	0.66431
9882	13	75858809	76056782	683	92	1440051	3	1.1616	0.1227
170622	13	76099350	76111991	43	16	1430283	3	3.6616	0.00012534
7347	13	76123616	76180156	171	34	1421401	3	1.094	0.13697
4008	13	76194570	76434006	911	86	1427310	3	0.62139	0.26717
729420	13	76445174	76457948	72	19	1520773	3	1.2529	0.10512
115207	13	77454304	77460540	24	13	1097213	3	0.94961	0.17116
730249	13	77522694	77532777	33	14	1477866	3	2.4855	0.0064688
1203	13	77566059	77576652	46	12	1532018	3	4.341	7.0917e-06
26224	13	77579389	77601331	92	15	1456176	3	4.722	1.1677e-06
23077	13	77618792	77901177	767	55	1393063	3	2.4649	0.006852
8796	13	78109809	78219398	337	43	1465372	3	0.6553	0.25614
100129307	13	78235511	78236536	7	4	1129901	3	0.78146	0.21727
122060	13	78271989	78338377	219	39	1436003	3	1.1547	0.12411
1910	13	78469616	78549664	389	33	1443183	3	-0.34247	0.634
5457	13	79173227	79177695	11	6	1397345	3	-1.0111	0.84402
79596	13	79188421	79233314	149	24	1381453	3	0.11415	0.45456
64062	13	79885962	79980393	307	34	1421739	3	2.2947	0.010876
54602	13	80055259	80130212	246	29	1384291	3	1.0746	0.14127
101927216	13	80616827	80624465	26	12	1426017	3	2.1412	0.016131
10253	13	80910111	80915086	15	8	1346711	3	3.84	6.1529e-05
114798	13	84451340	84456528	9	5	1423794	3	-0.48847	0.68739
84189	13	86366922	86373483	24	4	1579690	3	-0.57301	0.71668
26050	13	88323931	88331871	20	13	1308792	3	2.9324	0.0016816
2262	13	92050935	93519490	5750	291	1389304	3	2.4343	0.0074606
10082	13	93879078	95060274	4639	268	1390694	3	1.399	0.08091
1638	13	95091835	95131936	182	31	1468594	3	-0.23787	0.59401
23483	13	95226308	95248511	65	21	1304178	3	0.66942	0.25161
160897	13	95254104	95286899	111	26	1403510	3	0.51153	0.30449
11166	13	95361876	95364389	6	4	1173106	3	0.24359	0.40377
10257	13	95672083	95953705	1337	145	1417255	3	0.46314	0.32163
9071	13	96085853	96232010	660	54	1484803	3	1.2125	0.11266
22873	13	96230456	96296960	176	49	1353500	3	0.24895	0.4017
5611	13	96329393	96447243	262	68	1334322	3	1.1328	0.12864
55757	13	96453834	96705736	755	46	1427680	3	1.7286	0.04194
266722	13	96743093	97491816	2479	133	1425343	3	2.3368	0.0097242
27199	13	97637973	97646984	50	13	1343255	3	0.014518	0.49421
10150	13	97874549	98046374	522	64	1428047	3	0.57446	0.28283
5911	13	98086475	98120252	78	24	1410102	3	0.87249	0.19147
3843	13	98605914	98676550	187	38	1314357	3	0.99747	0.15927
10160	13	98794893	99102023	1429	182	1414825	3	0.32355	0.37314
140432	13	98828039	98829521	5	2	1374828	3	0.613	0.26994
8428	13	99102455	99229396	501	52	1412306	3	0.30164	0.38146
6564	13	99336055	99404929	305	76	1386139	3	-0.48097	0.68473
23348	13	99445741	99738660	1141	61	1451639	3	-0.20316	0.58049
337867	13	99852679	100038753	668	51	1379130	3	-0.17373	0.56896
2841	13	99906967	99910682	15	10	1359867	3	0.12396	0.45067
1880	13	99946789	99959749	38	14	1491287	3	-0.15344	0.56098
9375	13	100153628	100216302	185	44	1353799	3	-0.74571	0.77208
171425	13	100258919	100549388	1128	113	1415324	3	-1.1699	0.87898
85416	13	100615275	100624178	27	14	1352845	3	3.1059	0.00094865
7546	13	100634026	100639019	11	4	1397511	3	-0.75932	0.77617
5095	13	100741269	101182691	1260	92	1401623	3	0.53427	0.29658
87769	13	101182418	101241046	148	36	1345266	3	0.12831	0.44895
84899	13	101256090	101327103	267	32	1390805	3	-1.4585	0.92765
259232	13	101706130	102068813	1720	132	1413030	3	1.5822	0.056799
9358	13	102104944	102373207	1031	113	1405157	3	2.5578	0.0052676
2259	13	102373205	103054124	2546	188	1432154	3	2.0907	0.018278
7174	13	103249286	103331524	351	23	1485021	3	0.5101	0.30499
196541	13	103338097	103346871	61	24	1355750	3	0.68793	0.24575
643677	13	103381717	103411422	88	27	1409356	3	-0.23086	0.59129
93081	13	103418460	103426168	27	12	1439922	3	-1.6094	0.94623
79070	13	103436631	103451404	50	11	1534295	3	-1.452	0.92674
54841	13	103451399	103493888	176	29	1474879	3	-1.7627	0.96102
100533467	13	103459496	103528351	274	41	1414084	3	-1.8485	0.96773
2073	13	103498191	103528351	116	31	1330821	3	-1.4368	0.92462
6555	13	103696348	103719196	168	32	1518680	3	0.21902	0.41332
267012	13	106118216	106143383	157	20	1470316	3	-0.13478	0.55361
1948	13	107142079	107187388	141	43	1378365	3	-0.98362	0.83735
55082	13	107195662	107220514	53	15	1248058	3	-2.2595	0.98807
728215	13	107820879	108519460	3222	295	1409319	3	0.19295	0.4235
3981	13	108859790	108870716	29	13	1317336	3	-0.79582	0.78693
84945	13	108870763	108886603	63	15	1478239	3	0.040737	0.48375
10673	13	108921875	108960832	107	33	1278895	3	1.6533	0.049139
23026	13	109248500	109860355	2938	236	1437325	3	-0.062655	0.52498
8660	13	110406184	110438914	123	25	1459846	3	-0.37887	0.64761
1282	13	110801310	110959496	851	114	1411935	3	1.0294	0.15164
1284	13	110959631	111165374	1179	151	1432905	3	1.7239	0.04236
55647	13	111175413	111214071	222	33	1480202	3	-1.2218	0.88911
55739	13	111267807	111292343	174	22	1428612	3	-0.1378	0.5548
79587	13	111293757	111358480	367	39	1426427	3	1.5348	0.06241
3621	13	111364970	111373421	21	11	1248109	3	0.93141	0.17582
55608	13	111530887	111567454	138	28	1438177	3	1.4412	0.074764
8874	13	111767624	111958081	785	82	1459913	3	-0.38747	0.6508
121793	13	111973015	111996594	141	36	1458958	3	-0.16272	0.56463
6656	13	112721913	112726020	10	5	1169115	3	0.090156	0.46408
122258	13	113030649	113089009	285	32	1429256	3	-0.88891	0.81297
10426	13	113139319	113242494	353	33	1444875	3	-0.2179	0.58625
400165	13	113301358	113338811	182	41	1370468	3	-0.61993	0.73235
23250	13	113344358	113541482	1030	85	1337900	3	2.2008	0.013874
23263	13	113548692	113754053	960	118	1378498	3	2.6231	0.0043568
2155	13	113760102	113774995	38	14	1388235	3	0.90058	0.18391
2159	13	113777113	113803843	86	35	1150011	3	0.15332	0.43907
8858	13	113812968	113826698	60	13	1347385	3	0.91336	0.18053
55795	13	113831853	113863335	110	20	1214213	3	0.61036	0.27081
8451	13	113862507	113919392	221	22	1326291	3	0.66289	0.2537
3916	13	113951436	113977746	74	19	973442	3	-0.6651	0.74701
79774	13	113978505	114018463	161	33	1301959	3	0.32841	0.3713
101928841	13	114054786	114068708	81	24	1433319	3	0.85389	0.19658
113622	13	114076260	114107839	150	47	1321638	3	-2.0613	0.98036
55208	13	114110134	114145024	112	28	1378736	3	-0.49933	0.69123
55002	13	114145308	114204544	454	21	1517832	3	0.091005	0.46374
7027	13	114239003	114295788	176	28	1194357	3	-0.76706	0.77848
496	13	114303119	114312513	30	15	1155654	3	-0.97546	0.83533
348013	13	114462191	114515225	213	31	1351907	3	-1.2201	0.88879
2621	13	114523522	114567046	254	41	1398684	3	-0.49013	0.68798
643365	13	114586610	114626485	148	33	1325799	3	0.086475	0.46554
22821	13	114747194	114898095	824	56	1349890	3	-0.98113	0.83674
101929355	13	114961877	114988549	145	18	1449939	3	-1.1543	0.87581
8881	13	115000320	115038150	153	25	1407841	3	0.5415	0.29408
65110	13	115047059	115071292	104	27	1277428	3	-0.4229	0.66381
283489	13	115079965	115092803	52	11	1362479	3	-0.026275	0.51048
440153	14	19377594	19378574	1	1	74004	1	0.94003	0.1736
441669	14	20215587	20216528	5	3	537103	2	0.10014	0.46012
441670	14	20248482	20249423	2	1	587995	2	-0.55141	0.70932
390429	14	20295608	20296531	4	2	713692	2	-0.83851	0.79913
390431	14	20344427	20345371	2	2	535815	2	-1.047	0.85246
79317	14	20388766	20389737	3	1	831507	2	-0.74152	0.77081
79544	14	20403767	20404842	8	4	412359	2	0.12287	0.45111
81127	14	20443678	20444724	9	1	1137820	2	-0.11233	0.54472
122740	14	20482420	20483352	2	2	1643111	3	-1.2289	0.89044
390433	14	20502003	20502917	2	2	1556780	3	-0.37564	0.64641
122742	14	20528204	20529142	12	3	1540474	3	-0.13542	0.55386
390436	14	20585566	20586597	4	2	1614851	3	1.0299	0.15153
390437	14	20611895	20612821	1	1	429855	1	-0.7002	0.7581
390439	14	20665495	20666532	6	2	1644191	3	0.32856	0.37125
122748	14	20691869	20692861	11	4	1537143	3	-0.89401	0.81434
390442	14	20710951	20711925	5	3	1118999	3	-1.1808	0.88117
91875	14	20757290	20774153	70	20	1455669	3	0.042985	0.48286
57820	14	20779527	20801471	88	21	1454012	3	-0.24656	0.59737
10038	14	20811773	20826063	78	15	1459029	3	-0.64908	0.74186
7011	14	20833826	20882331	229	40	1447151	3	0.24507	0.4032
123103	14	20895866	20904354	50	17	1455583	3	2.131	0.016547
55644	14	20915207	20923267	32	11	1492414	3	0.95892	0.1688
328	14	20923290	20925931	9	7	1258709	3	0.88916	0.18696
90809	14	20926012	20929637	8	4	1208977	3	0.59202	0.27692
4860	14	20937538	20946165	44	13	1431397	3	3.1606	0.00078721
338879	14	20973696	20979314	16	7	1271949	3	0.95664	0.16937
390443	14	21024252	21029125	17	8	1488311	3	-1.2145	0.88773
122651	14	21051051	21078037	142	39	1442584	3	-1.4218	0.92245
493901	14	21058239	21059532	9	5	1270939	3	-2.8365	0.99772
341799	14	21108855	21109850	6	3	1516830	3	1.7532	0.039781
6038	14	21152259	21168761	96	22	1444822	3	-0.70697	0.76021
283	14	21152336	21162345	57	14	1460730	3	-0.82738	0.79599
10876	14	21214099	21216539	17	8	1468032	3	-0.86104	0.80539
64184	14	21236586	21239107	28	8	1486876	3	0.34582	0.36474
6039	14	21249210	21250626	4	3	1655591	3	-0.4935	0.68917
6035	14	21269515	21271036	4	2	1265236	3	-1.5198	0.93571
6037	14	21359562	21360507	6	3	1395560	3	0.18532	0.42649
6036	14	21423630	21424594	6	3	1284220	3	2.8858	0.001952
64745	14	21457432	21465194	35	14	1343479	3	1.9662	0.024639
29986	14	21467414	21470034	14	8	1488430	3	-0.046769	0.51865
57447	14	21484922	21539098	216	72	1368638	3	0.21983	0.413
122664	14	21498345	21500334	8	5	1491687	3	0.73835	0.23015
440163	14	21500979	21502944	16	7	1482242	3	-0.53729	0.70447
84659	14	21510385	21512393	9	5	1296556	3	-0.55144	0.70933
122665	14	21526052	21526516	1	1	436498	1	-0.069942	0.52788
55701	14	21538419	21558407	66	16	1419527	3	-0.15975	0.56346
51222	14	21558205	21572863	41	16	1356282	3	1.6438	0.050107
643382	14	21567096	21571883	13	7	1433809	3	1.6011	0.054673
390445	14	21623096	21624184	6	4	1107309	3	0.016143	0.49356
3183	14	21677295	21737638	200	29	1330824	3	-1.0402	0.85087
57096	14	21756136	21819460	262	44	1344636	3	0.30586	0.37986
11198	14	21819631	21852425	100	21	1419999	3	1.6479	0.049683
57680	14	21853353	21924276	184	29	1359218	3	1.1598	0.12306
84932	14	21927179	21945132	51	10	1411835	3	0.33194	0.36997
9878	14	21945335	21967319	64	15	1268531	3	1.9729	0.024251
56339	14	21966282	21979517	42	10	1456701	3	2.173	0.01489
6297	14	21989231	22005337	49	16	1132453	3	0.29175	0.38524
26533	14	22037934	22038875	11	7	1561022	3	-1.0787	0.85963
6955	14	22090057	23021075	4884	262	1439072	3	0.049396	0.4803
26534	14	22102066	22102998	6	2	1460420	3	-0.67996	0.75173
26686	14	22133297	22134238	5	3	1394091	3	2.4286	0.0075795
6964	14	22891537	22935569	158	37	1450344	3	1.3176	0.093811
1603	14	23033807	23058143	174	15	1545251	3	0.17023	0.43241
63874	14	23067147	23081265	55	17	1512454	3	-0.90025	0.81601
5018	14	23235731	23240998	23	12	1386035	3	0.24644	0.40267
9056	14	23242431	23289020	238	48	1350108	3	0.06369	0.47461
122704	14	23299088	23304246	27	11	1435604	3	0.55034	0.29104
4323	14	23305742	23316809	43	19	1350576	3	2.0403	0.020659
26020	14	23340822	23350789	23	13	1259697	3	0.58972	0.27769
161253	14	23352374	23356889	12	8	1372757	3	1.3169	0.093935
55147	14	23369854	23388396	71	21	1378307	3	3.6254	0.00014425
10419	14	23389733	23398789	20	10	1291608	3	4.0434	2.6336e-05
54930	14	23415437	23426352	25	13	1226972	3	3.6643	0.000124
84962	14	23440386	23451851	34	13	1407601	3	3.9311	4.2282e-05
60686	14	23456110	23479375	67	21	1326091	3	4.2039	1.3116e-05
5693	14	23485752	23504429	44	16	1379984	3	3.1183	0.00090957
122706	14	23511376	23513269	11	7	1325238	3	-0.1115	0.54439
64403	14	23516270	23526747	38	18	1354268	3	-0.10842	0.54317
22985	14	23527773	23564823	118	27	1408500	3	2.6889	0.0035844
55017	14	23564683	23569665	25	8	1497104	3	2.2922	0.010948
1053	14	23586515	23588820	12	8	1412350	3	1.637	0.050814
23428	14	23594504	23652869	194	57	1328749	3	0.595	0.27592
100507650	14	23707127	23743494	163	24	1507005	3	0.12795	0.4491
57594	14	23742844	23762862	51	23	1282999	3	1.7901	0.036717
90673	14	23764861	23772071	16	8	1385591	3	1.5987	0.054941
599	14	23775971	23790241	32	16	1385107	3	-0.80863	0.79064
100529063	14	23775971	23795394	43	21	1389851	3	-1.1787	0.88075
8106	14	23789397	23795394	16	10	1439733	3	-1.0621	0.85591
51310	14	23815520	23822380	18	8	1345424	3	-0.42642	0.6651
10278	14	23825609	23834842	34	12	1396566	3	-1.8542	0.96815
64806	14	23842018	23845612	17	9	1406643	3	-1.7864	0.96298
116173	14	23846017	23848981	14	9	1333328	3	-0.59775	0.725
4624	14	23849942	23878836	138	41	1367081	3	-0.69366	0.75605
4625	14	23881947	23904870	95	23	1431001	3	0.39175	0.34762
25983	14	23938898	23947402	23	13	1135678	3	2.0439	0.020484
79178	14	23980969	24028790	120	45	1285788	3	2.5993	0.0046702
85446	14	23990064	24025199	76	30	1232186	3	1.8454	0.032486
8906	14	24028777	24038754	15	11	1269294	3	0.6556	0.25604
84502	14	24037244	24048009	18	8	1214682	3	1.3218	0.09311
10202	14	24099324	24114848	39	17	1043799	3	1.2323	0.10892
10901	14	24422944	24438488	59	10	1216214	3	3.1576	0.00079529
317749	14	24439083	24475617	194	33	1241033	3	0.33546	0.36864
728635	14	24476218	24520586	195	46	1248639	3	0.38677	0.34946
90668	14	24521206	24538937	65	25	1389906	3	0.73773	0.23034
9362	14	24540046	24547309	20	12	1134419	3	0.20747	0.41782
4901	14	24547902	24584223	92	34	1297421	3	-0.2016	0.57988
5106	14	24563347	24573339	25	14	1300284	3	0.57856	0.28144
80344	14	24583906	24594451	29	8	1462970	3	-0.55499	0.71055
161247	14	24600675	24602058	5	4	1158210	3	0.60914	0.27121
5720	14	24605295	24608176	11	6	1401962	3	-0.98594	0.83792
51016	14	24608081	24610837	10	5	1264519	3	-1.2219	0.88912
5721	14	24612574	24615855	6	4	1075904	3	0.3874	0.34923
55072	14	24616101	24629870	46	23	1170440	3	-1.7164	0.95695
10379	14	24630422	24635774	16	10	1372029	3	-0.17292	0.56864
9985	14	24641062	24649735	31	12	1338253	3	-1.0405	0.85095
79711	14	24649425	24658124	28	12	1417841	3	-1.8448	0.96747
10548	14	24658353	24666288	25	11	1494998	3	0.017243	0.49312
283629	14	24674753	24677568	6	4	1484510	3	0.44343	0.32873
29082	14	24678787	24683036	10	6	1524572	3	0.099309	0.46045
145553	14	24683143	24685276	4	3	1480692	3	-1.0517	0.85353
100528064	14	24683143	24701576	43	17	1331415	3	-1.4404	0.92512
4738	14	24686057	24701576	39	16	1323624	3	-1.5009	0.93331
51292	14	24701633	24708448	16	10	1259872	3	1.5192	0.064357
26277	14	24703454	24712233	18	13	1092118	3	1.2381	0.10784
7051	14	24718159	24733115	43	21	1342782	3	-0.46705	0.67977
5875	14	24734744	24740833	26	7	1499393	3	0.73284	0.23183
115817	14	24759804	24769039	27	8	1472957	3	1.3804	0.083735
161424	14	24769075	24777379	28	10	1392041	3	1.043	0.14849
27141	14	24774393	24780576	18	9	1287800	3	1.1461	0.12588
56413	14	24779357	24781259	6	4	936283	3	0.71004	0.23884
1241	14	24780705	24787242	18	11	1316102	3	0.7606	0.22345
196883	14	24787555	24804277	72	24	1384270	3	1.3442	0.089441
11035	14	24805227	24809242	19	4	1537619	3	-0.57839	0.7185
4776	14	24834885	24848810	39	16	1404942	3	0.23601	0.40671
57523	14	24867992	24888494	78	22	1418395	3	-0.32276	0.62656
643866	14	24895738	24898731	16	8	1454774	3	1.1749	0.12002
23351	14	24898882	24910548	64	15	1474852	3	0.14168	0.44366
56948	14	24908972	24912042	21	6	1486350	3	0.27778	0.39059
1215	14	24974712	24977471	12	7	1353671	3	-1.5156	0.93519
1511	14	25042724	25045466	12	7	1340796	3	-0.83645	0.79855
2999	14	25075686	25078926	11	8	1321848	3	-1.233	0.89121
3002	14	25100160	25103490	21	6	1457684	3	2.2589	0.011945
29091	14	25278860	25519095	1028	91	1444607	3	1.3419	0.089821
4857	14	26915089	27067239	430	39	1319101	3	0.29569	0.38373
2290	14	29236278	29239483	1	1	1619450	3	-1.991	0.97676
5587	14	30045685	30396899	1391	106	1396529	3	4.0104	3.0312e-05
55632	14	31028329	31089046	215	38	1445473	3	0.45923	0.32303
23256	14	31091460	31205034	394	38	1453627	3	-0.15846	0.56295
1690	14	31343741	31364285	60	26	1141685	3	-0.19554	0.57752
29966	14	31362985	31495607	383	41	1410825	3	0.72187	0.23519
11154	14	31494312	31565656	211	43	1399238	3	-1.1838	0.88175
25831	14	31569323	31677266	246	36	1334405	3	-1.2028	0.88547
25938	14	31760994	31889788	348	43	1317713	3	-0.82163	0.79436
112487	14	31915242	31926680	41	14	1398954	3	0.29427	0.38428
2856	14	31952150	31957151	11	4	1060729	3	0.027076	0.4892
80224	14	32030591	32330430	1320	33	1435187	3	0.52657	0.29925
394	14	32545664	32628934	168	47	1202923	3	-0.3584	0.63998
9472	14	32798479	33302268	2068	209	1391953	3	2.2461	0.01235
64067	14	33404115	34273382	3706	359	1406808	3	0.83561	0.20169
112399	14	34393421	34420284	94	24	1382613	3	0.7225	0.23499
171546	14	34902144	34931468	127	18	1429225	3	-1.9994	0.97722
55837	14	34985135	35008943	92	18	1393039	3	-0.30075	0.6182
58533	14	35030615	35099366	231	32	1377421	3	0.06701	0.47329
1073	14	35179588	35184029	14	6	1380899	3	-1.2686	0.89771
11177	14	35221937	35344853	408	39	1462495	3	-0.35647	0.63926
6729	14	35451901	35498773	216	25	1545352	3	2.0867	0.018457
283635	14	35514113	35552589	180	29	1471895	3	1.1594	0.12314
55012	14	35554678	35591868	176	29	1531076	3	1.4125	0.078894
9692	14	35591527	35743284	583	37	1406303	3	2.3312	0.0098701
5687	14	35747811	35786680	171	29	1495842	3	1.8103	0.035127
4792	14	35870716	35873960	17	9	1398360	3	1.5232	0.063856
84684	14	36003248	36006260	7	5	1288407	3	1.3333	0.091222
253959	14	36007558	36278432	665	42	1348691	3	-1.6281	0.94825
84312	14	36295524	36341169	126	23	1349900	3	-2.2002	0.9861
51562	14	36767764	36789882	49	16	1332843	3	2.1596	0.015402
253970	14	36942493	36982990	112	30	1287907	3	-0.76367	0.77747
7080	14	36985602	36990894	13	6	1204441	3	0.89997	0.18407
26257	14	37049216	37051786	7	3	1478040	3	-1.1038	0.86516
5083	14	37126773	37147012	87	21	1410709	3	-1.306	0.90423
89874	14	37147126	37641865	2038	135	1402226	3	-0.74082	0.7706
145282	14	37667118	38020464	885	62	1342953	3	0.67939	0.24845
3169	14	38058757	38064325	18	10	1366673	3	1.2374	0.10796
319089	14	38064941	38218563	557	38	1458045	3	-1.3532	0.912
6751	14	38677204	38682268	18	8	1411392	3	0.91145	0.18103
161198	14	38723205	38725575	4	2	1342063	3	-0.58297	0.72004
10484	14	39501123	39572447	205	36	1483862	3	1.423	0.077372
8487	14	39583488	39606177	83	22	1439342	3	1.09	0.13786
122553	14	39617015	39639634	78	20	1510832	3	1.4686	0.070975
5411	14	39644387	39652422	26	11	1480372	3	1.2957	0.097534
117153	14	39703125	39722575	58	15	1517930	3	-0.87375	0.80887
4253	14	39734476	39820397	323	36	1344681	3	0.46773	0.31999
254170	14	39865577	39901704	133	24	1447115	3	3.4919	0.00023976
145581	14	42076764	42373752	1297	66	1401443	3	-0.81882	0.79356
84075	14	44973352	44976499	16	8	1519499	3	2.1813	0.014582
122525	14	45366433	45376460	31	9	1389366	3	-1.0027	0.84199
54813	14	45393527	45431179	101	14	1423611	3	0.23867	0.40568
23116	14	45431416	45543634	318	27	1430943	3	0.34429	0.36532
55015	14	45553302	45584804	78	15	1415285	3	0.4849	0.31387
2287	14	45584802	45603732	43	17	1347239	3	0.17555	0.43032
57697	14	45605136	45670093	174	32	1433637	3	2.637	0.0041821
55320	14	45672393	45722714	136	25	1410238	3	1.804	0.035616
140801	14	47120213	47121041	1	1	1398357	3	0.84161	0.2
161357	14	47308826	48144157	3246	135	1435205	3	1.9319	0.026683
6235	14	50043390	50053134	27	11	1153428	3	-0.68692	0.75393
122769	14	50065383	50081390	66	13	1299511	3	0.63772	0.26183
6166	14	50085406	50087403	7	3	1500547	3	-1.4367	0.9246
4247	14	50087460	50090199	5	3	1144518	3	-0.58129	0.71948
55172	14	50091892	50101948	47	15	1263009	3	0.070452	0.47192
5427	14	50110270	50155098	167	21	1398989	3	-0.34428	0.63468
122773	14	50159823	50219870	141	43	1234432	3	1.568	0.058444
23588	14	50234787	50249856	29	14	1327140	3	0.7523	0.22594
9147	14	50250528	50319763	143	57	1240487	3	0.89299	0.18593
382	14	50359736	50363772	8	5	1258547	3	-0.012639	0.50504
79609	14	50572967	50583626	47	15	1417050	3	1.4079	0.079578
6655	14	50583846	50698596	412	47	1394725	3	1.5122	0.065243
79944	14	50704285	50778947	226	39	1325437	3	2.2123	0.013473
27109	14	50778256	50802359	87	23	1252823	3	1.6161	0.053032
8814	14	50796122	50883179	311	53	1410414	3	3.9016	4.7779e-05
11183	14	50885211	50999376	296	53	1389160	3	0.24764	0.4022
51062	14	50999800	51099786	237	43	1371377	3	0.64578	0.25921
60485	14	51100298	51135071	128	27	1439332	3	0.025263	0.48992
51199	14	51186481	51297839	388	74	1395600	3	-0.52031	0.69857
145447	14	51338878	51371688	134	31	1248301	3	0.50307	0.30746
5836	14	51371935	51411248	214	30	1479073	3	2.5869	0.0048417
114088	14	51441979	51562422	616	62	1501945	3	0.18152	0.42798
81542	14	51706886	51724373	74	17	1337591	3	-0.58756	0.72159
122786	14	51955819	52197445	984	124	1426740	3	0.036391	0.48549
54331	14	52327022	52436518	562	71	1423162	3	1.6539	0.049072
51637	14	52456228	52471420	64	25	1463854	3	0.60285	0.2733
22795	14	52471520	52535949	364	45	1463089	3	-0.52466	0.70009
5729	14	52734310	52743808	49	15	1542947	3	1.072	0.14185
5732	14	52781016	52795324	51	14	1454039	3	0.39348	0.34698
57544	14	52897308	53019301	423	35	1438021	3	2.2558	0.012042
283554	14	53019866	53104431	273	46	1458484	3	2.7898	0.0026371
30001	14	53108605	53162419	160	30	1397486	3	2.2463	0.012342
5706	14	53173894	53194716	52	21	1361908	3	6.7076	9.8945e-12
6815	14	53196883	53241707	132	37	1362795	3	7.2093	2.8122e-13
64841	14	53241911	53258386	32	12	1319460	3	5.4504	2.5127e-08
10979	14	53323989	53417856	304	48	1368313	3	7.1716	3.7063e-13
80821	14	53503458	53620046	271	56	1320034	3	-0.22097	0.58744
652	14	54416454	54423554	22	10	1412840	3	-1.5895	0.94403
1033	14	54863657	54886936	70	20	1318278	3	2.4458	0.0072258
10175	14	54890279	54908322	69	16	1420144	3	1.9263	0.027035
2764	14	54941202	54955785	32	13	1365157	3	2.6362	0.0041917
10668	14	54976587	55005334	87	21	1290272	3	0.94448	0.17246
23034	14	55033815	55260033	765	155	1403382	3	1.5434	0.061362
2643	14	55308723	55369603	290	32	1359518	3	-0.90283	0.81669
11169	14	55405656	55493819	316	35	1331115	3	-0.20515	0.58127
122809	14	55493844	55516207	73	20	1321490	3	1.7731	0.038109
93487	14	55518362	55536912	64	21	1213032	3	1.5772	0.057373
3958	14	55595935	55612148	64	17	1371559	3	2.6558	0.0039559
9787	14	55614834	55658396	198	33	1352432	3	3.3581	0.00039237
55030	14	55738021	55820329	356	28	1385494	3	3.6812	0.00011606
22863	14	55833109	55878576	218	24	1416703	3	4.4128	5.1023e-06
387332	14	55880928	55907263	116	18	1394472	3	3.6486	0.00013181
3895	14	56046925	56151302	495	33	1422515	3	2.8818	0.0019773
57161	14	56585039	56768241	731	41	1420169	3	0.030372	0.48789
54916	14	57046509	57116233	305	41	1360512	3	-0.57041	0.7158
5015	14	57267425	57277194	14	8	1306944	3	1.6747	0.047
10640	14	57669194	57735726	161	19	1236785	3	-0.026216	0.51046
55745	14	57735606	57756797	46	15	1286402	3	-0.057229	0.52282
122830	14	57857271	57879466	36	16	1215669	3	-1.5191	0.93564
55195	14	57936595	57960581	60	22	1371769	3	0.63014	0.2643
341880	14	58030640	58332592	1616	105	1440022	3	-0.5066	0.69378
145407	14	58470808	58618847	539	64	1436301	3	0.39407	0.34676
55860	14	58666833	58702354	93	28	1309099	3	0.79519	0.21325
5684	14	58711523	58738727	66	29	1428086	3	0.055523	0.47786
5926	14	58765103	58840713	162	64	1286033	3	0.50585	0.30648
387990	14	58862644	58875419	18	13	1345787	3	1.7077	0.043844
26520	14	58875370	58894232	33	16	1284469	3	-1.1143	0.86743
9786	14	58894103	59015549	251	85	1338600	3	-0.29391	0.61559
51339	14	59100786	59115039	44	16	1476107	3	0.15194	0.43962
23002	14	59655329	59838123	700	45	1483753	3	-0.33465	0.63105
112849	14	59925698	59951281	107	20	1490331	3	1.4376	0.075273
64582	14	59930240	59932059	6	4	1071335	3	2.1199	0.017008
51528	14	59951161	59972081	92	15	1519970	3	2.1487	0.015831
729665	14	59971785	60043549	305	34	1386520	3	1.2106	0.11302
6252	14	60062694	60337557	870	61	1353716	3	-1.4762	0.93005
64430	14	60558545	60601532	134	25	1346263	3	-1.3755	0.91551
51635	14	60611496	60633034	93	8	1408465	3	-0.90146	0.81633
5494	14	60712470	60765805	149	21	1372760	3	0.92882	0.17649
317761	14	60902674	60952764	124	26	1407296	3	1.2206	0.11112
4990	14	60975938	60978525	9	5	1293306	3	-0.10763	0.54286
6495	14	61111417	61116155	6	3	1409146	3	0.10497	0.4582
51804	14	61176256	61191039	36	13	1302755	3	0.85275	0.1969
4331	14	61201459	61435398	470	88	1294057	3	1.9033	0.028501
57570	14	61438159	61447888	19	10	1289263	3	0.25939	0.39767
145389	14	61447832	61550451	232	63	1269596	3	1.3941	0.081649
161291	14	61744088	61748530	13	9	1357502	3	0.78856	0.21518
5583	14	61788515	62017698	882	96	1395632	3	2.3432	0.0095587
3091	14	62162118	62214977	129	37	1305335	3	-0.8713	0.8082
6617	14	62229075	62263146	193	25	1440493	3	-1.431	0.92378
83851	14	62331567	62573915	1151	117	1449238	3	1.9734	0.024222
27133	14	63173291	63511956	1396	102	1431178	3	0.9219	0.17829
57381	14	63671080	63760230	313	33	1429300	3	1.1491	0.12525
122876	14	63779549	63785593	38	9	1520691	3	-0.098207	0.53912
5529	14	63839838	64010095	781	53	1352012	3	-2.1632	0.98474
112840	14	64063757	64108641	160	23	1426547	3	0.83046	0.20314
81537	14	64150934	64194756	117	20	1343634	3	-0.012006	0.50479
23224	14	64319683	64693167	1215	101	1401478	3	1.257	0.10438
2100	14	64693751	64805268	382	51	1344051	3	0.75376	0.2255
4522	14	64854754	64926725	264	43	1378832	3	3.582	0.00017051
7597	14	64916285	64970656	162	22	1432029	3	2.3218	0.010123
9495	14	64932217	64941221	19	10	1470128	3	2.5889	0.0048143
22890	14	64971292	65000408	106	15	1509525	3	1.7658	0.038714
3306	14	65007186	65009955	7	5	1337792	3	3.1816	0.00073226
145376	14	65016620	65056099	127	23	1438494	3	0.19455	0.42287
26030	14	65171132	65213623	140	28	1438260	3	0.72277	0.23491
6710	14	65213001	65346604	652	62	1458485	3	0.26429	0.39578
91612	14	65381079	65410635	149	21	1468403	3	2.3444	0.0095297
100529261	14	65381079	65529373	629	70	1387702	3	1.3977	0.081107
2877	14	65405870	65409623	16	7	1349322	3	2.3289	0.009932
376267	14	65412532	65439016	110	24	1436396	3	1.4512	0.073356
2342	14	65453507	65529370	326	47	1332448	3	0.27335	0.39229
4149	14	65472819	65569413	406	56	1349734	3	0.07433	0.47037
2530	14	65877310	66210839	1272	51	1331236	3	-1.984	0.97637
10243	14	66974125	67648525	2884	30	1437994	3	-1.2092	0.88672
161142	14	67656110	67695493	149	23	1406979	3	-0.69309	0.75587
64398	14	67708012	67802778	410	22	1452094	3	-0.15063	0.55987
51382	14	67804581	67826720	107	18	1347219	3	-0.17753	0.57045
1965	14	67827034	67853233	98	21	1420382	3	-1.1223	0.86913
26499	14	67853700	67878828	106	20	1464138	3	-0.71436	0.7625
161145	14	67913801	67982445	326	67	1389671	3	-0.46755	0.67995
57475	14	67999916	68056255	250	60	1387381	3	-1.4276	0.9233
5283	14	68048225	68067017	80	25	1417310	3	-1.504	0.93371
384	14	68086579	68118437	113	23	1458031	3	-1.3085	0.90465
10490	14	68113621	68141700	113	29	1387270	3	-0.010028	0.504
51109	14	68143517	68162510	60	22	1396686	3	-1.6381	0.9493
145226	14	68168603	68201168	141	25	1512024	3	-1.4002	0.91928
23503	14	68213237	68283306	258	46	1387481	3	-0.34862	0.63631
5890	14	68286496	69149889	3030	163	1412360	3	-0.84687	0.80147
100996664	14	69093883	69095504	10	6	1540051	3	-0.82965	0.79663
677	14	69254372	69263184	25	11	1418837	3	0.76347	0.22259
87	14	69340840	69446083	512	68	1480064	3	-0.3045	0.61963
8816	14	69517637	69619914	252	42	1400838	3	-0.3432	0.63428
55218	14	69658194	69710737	126	36	1329760	3	1.4854	0.068714
57452	14	69726681	69821190	400	63	1482728	3	0.83824	0.20095
2079	14	69846840	69865021	56	20	1443222	3	-0.34335	0.63433
55334	14	69865096	69929107	163	38	1398652	3	0.60322	0.27318
400224	14	69951471	69995215	154	38	1433118	3	-0.59273	0.72332
56936	14	70036531	70041600	11	6	1218107	3	-1.1547	0.87589
9766	14	70078310	70181861	282	54	1371202	3	-1.5392	0.93812
6430	14	70233812	70238722	12	7	1483007	3	1.1632	0.12238
6554	14	70242552	70264006	78	20	1384431	3	0.42647	0.33488
64093	14	70346105	70499083	768	83	1481903	3	0.30378	0.38065
6547	14	70510934	70655787	749	62	1493615	3	0.25081	0.40098
51241	14	70791798	70826448	131	34	1432466	3	-0.73499	0.76883
100529257	14	70791798	70883807	362	43	1452390	3	-0.67346	0.74967
55333	14	70833213	70883807	209	38	1464808	3	-0.82359	0.79491
8747	14	70918874	70926622	47	12	1481837	3	-0.3523	0.63769
8748	14	70989078	71022756	143	27	1417831	3	-0.73205	0.76793
10001	14	71050306	71067401	97	19	1492184	3	-1.1974	0.88442
23508	14	71108504	71142077	136	43	1369750	3	0.25529	0.39925
4293	14	71189243	71275912	374	43	1462107	3	0.65607	0.25589
22990	14	71374122	71582099	779	45	1405650	3	1.2891	0.098675
26037	14	71788108	72207761	1346	39	1282471	3	0.33643	0.36827
9628	14	72398817	73033238	2985	179	1421594	3	-1.076	0.85904
8110	14	73085561	73360824	1143	114	1429724	3	-1.5153	0.93515
26094	14	73393040	73428825	161	30	1484472	3	2.2224	0.013127
53349	14	73436152	73493920	313	26	1529148	3	2.2859	0.01113
58517	14	73525221	73588749	236	44	1373243	3	3.3388	0.00042064
5663	14	73603143	73690399	306	41	1392454	3	2.8417	0.0022435
89932	14	73704205	73741348	193	53	1354875	3	3.6775	0.00011778
8650	14	73741858	73925288	784	43	1370429	3	2.9393	0.0016447
399671	14	73945189	74025651	194	51	1205329	3	4.0096	3.0411e-05
79697	14	73957644	73960105	9	5	1371127	3	0.14957	0.44055
641371	14	74003862	74010503	9	3	130901	2	-1.6504	0.95057
10965	14	74034324	74042362	40	16	1406881	3	3.8647	5.5607e-05
122970	14	74058410	74062470	16	7	1538279	3	2.2725	0.011527
641372	14	74083548	74086592	14	8	1546635	3	2.1078	0.017525
83544	14	74111578	74170431	233	33	1377047	3	1.8567	0.031679
9240	14	74178486	74181128	7	4	1415684	3	1.1204	0.13128
91748	14	74181825	74256988	264	56	1411544	3	0.98598	0.16207
145482	14	74318534	74352168	130	23	1448515	3	0.98141	0.16319
57862	14	74353318	74398991	178	22	1536303	3	0.95673	0.16935
145483	14	74399695	74417117	79	16	1489549	3	-0.020439	0.50815
51004	14	74416637	74429815	60	15	1498090	3	0.27001	0.39357
957	14	74426169	74486026	303	29	1458023	3	1.0454	0.14792
80127	14	74486054	74532795	224	28	1457631	3	0.92565	0.17731
4329	14	74524365	74551196	137	21	1470024	3	0.11789	0.45308
91750	14	74551656	74667117	460	36	1469574	3	0.18099	0.42819
338917	14	74706175	74729441	103	19	1452198	3	-0.32349	0.62684
5826	14	74751980	74769767	113	14	1315051	3	1.5391	0.06189
55237	14	74815166	74826711	25	15	1264165	3	-0.11991	0.54772
646658	14	74872596	74892805	71	20	1387738	3	-0.01152	0.5046
10577	14	74942900	74960084	60	12	1436343	3	-1.3567	0.91255
122961	14	74960423	74962271	4	2	1396979	3	-0.10347	0.54121
4053	14	74964886	75079034	390	73	1388997	3	-2.4901	0.99361
9870	14	75127955	75179807	139	32	1249243	3	-1.3505	0.91158
51077	14	75179817	75205323	74	27	1252763	3	-1.3325	0.90866
56252	14	75230025	75304013	209	34	1386063	3	-0.72678	0.76632
283571	14	75319736	75330562	42	18	1375832	3	-1.0344	0.84952
1743	14	75348594	75370450	89	23	1378006	3	-2.2166	0.98668
83694	14	75370657	75389985	81	23	1451067	3	-2.2869	0.9889
5228	14	75408533	75422467	53	18	1185938	3	-1.3315	0.90849
8892	14	75469612	75476294	19	9	1351489	3	0.020635	0.49177
27030	14	75480467	75518235	111	25	1317802	3	-1.5219	0.93598
97	14	75519924	75536181	32	15	1308350	3	-1.0662	0.85683
79696	14	75535935	75544799	18	9	1309529	3	-1.0631	0.85614
91754	14	75548818	75593778	87	28	1308317	3	-1.5325	0.93731
10972	14	75598171	75643349	100	25	1356830	3	-0.82267	0.79465
2353	14	75745477	75748937	12	6	1115448	3	-0.8105	0.79117
122953	14	75894509	75939404	217	44	1426807	3	-0.043992	0.51754
10538	14	75988784	76013335	73	23	1369036	3	1.9793	0.023888
55640	14	76044940	76114512	265	55	1399666	3	1.2474	0.10613
11161	14	76117233	76127538	20	10	1354714	3	0.75035	0.22652
23093	14	76127551	76421425	812	68	1379800	3	1.0913	0.13757
7043	14	76424440	76449334	75	24	1379903	3	-0.21018	0.58324
112752	14	76452096	76550416	328	50	1420575	3	0.3191	0.37483
55668	14	76618255	76671239	191	27	1476595	3	0.29289	0.3848
2103	14	76837690	76968182	621	75	1448309	3	-2.5723	0.99495
22846	14	77228235	77249363	74	28	1492671	3	-1.365	0.91387
23357	14	77248076	77292606	168	39	1499315	3	0.074806	0.47018
145497	14	77292725	77336656	196	52	1380896	3	-0.31493	0.62359
64207	14	77490886	77495042	9	6	1170430	3	0.95885	0.16882
85457	14	77564578	77583630	76	20	1382493	3	1.8516	0.032043
283576	14	77597613	77608134	38	20	1290950	3	-2.2557	0.98795
57156	14	77648102	77725838	423	46	1466142	3	1.8662	0.031006
58157	14	77731834	77737655	22	14	1382717	3	0.48629	0.31338
29954	14	77741299	77787225	210	50	1485415	3	1.8634	0.031203
2954	14	77787230	77797940	49	16	1555767	3	1.9639	0.024771
283578	14	77805102	77843396	121	26	1461131	3	1.2915	0.098262
161394	14	77843762	77857587	53	10	1528505	3	-0.22887	0.59051
122945	14	77859827	77890225	106	26	1343491	3	-0.58459	0.72059
63894	14	77893018	77923983	133	28	1387210	3	-1.1035	0.86509
10598	14	77924373	77935815	59	13	1524319	3	0.10372	0.4587
145501	14	77940737	77965210	79	19	1490157	3	-0.50721	0.694
9517	14	77972340	78083110	564	68	1497916	3	-0.11795	0.54695
8846	14	78138749	78174365	162	32	1531764	3	0.6782	0.24882
81892	14	78174414	78183941	49	17	1473819	3	-0.09201	0.53665
22938	14	78183942	78227542	182	30	1467223	3	1.426	0.076934
283579	14	78227173	78236085	36	13	1512120	3	2.2417	0.01249
57143	14	78266426	78400297	718	57	1518639	3	1.2468	0.10624
9369	14	78636716	80334633	6680	339	1408145	3	-1.5357	0.9377
1734	14	80663868	80697397	89	25	1431567	3	0.59613	0.27554
145508	14	80962821	81408105	1908	97	1445890	3	-1.1183	0.86829
7253	14	81421333	81612646	1028	73	1427937	3	0.31368	0.37688
2957	14	81641796	81687575	111	33	1375375	3	2.0592	0.019737
85439	14	81726994	81902789	643	79	1404390	3	1.051	0.14663
6400	14	81937891	82000205	248	33	1249133	3	1.4245	0.077155
23768	14	85996411	86095040	399	65	1420096	3	1.7455	0.04045
100506718	14	86015983	86029396	61	22	1378598	3	2.0328	0.021036
2581	14	88304164	88460009	946	49	1452172	3	0.42954	0.33377
8477	14	88471468	88481155	42	12	1506306	3	1.1157	0.13228
54207	14	88646452	88793256	696	83	1431576	3	1.3227	0.092965
55812	14	88851982	88904804	113	40	1353178	3	0.040567	0.48382
11099	14	88932122	89021123	280	27	1423624	3	1.0291	0.15171
79882	14	89029253	89079853	133	45	1341979	3	0.15303	0.43919
161436	14	89079241	89259096	500	41	1423732	3	-0.30571	0.62009
123016	14	89290574	89344335	172	34	1438044	3	2.4645	0.0068595
1112	14	89622516	90085506	1660	214	1366707	3	-0.65067	0.74237
90141	14	90261499	90421148	609	65	1442376	3	-0.55002	0.70885
55775	14	90421944	90511108	384	28	1406227	3	-0.17889	0.57099
101927029	14	90514478	90528057	43	11	1325683	3	0.044779	0.48214
56659	14	90528109	90652201	562	54	1502385	3	0.54013	0.29455
5700	14	90722894	90738969	56	8	1348886	3	0.91155	0.181
55051	14	90744398	90798481	194	35	1384313	3	0.53531	0.29622
801	14	90863327	90874619	43	16	1375560	3	1.128	0.12966
145567	14	91006932	91282823	1131	107	1441349	3	0.9483	0.17149
9252	14	91335086	91526993	654	68	1364734	3	0.63769	0.26184
80017	14	91526677	91691976	669	84	1378459	3	-2.1257	0.98323
8111	14	91698876	91730898	146	23	1443778	3	4.1496	1.6653e-05
440193	14	91737667	91884188	649	98	1433383	3	2.7596	0.002894
55671	14	91923955	91976898	192	26	1416700	3	2.7674	0.0028254
79820	14	92046728	92198413	635	79	1412484	3	0.48961	0.31221
123036	14	92246266	92333880	243	31	1418035	3	0.34787	0.36397
10516	14	92335755	92414046	349	53	1379545	3	1.0348	0.15038
9321	14	92434243	92506484	249	32	1434550	3	0.23535	0.40697
4287	14	92524896	92572965	281	11	1509413	3	2.2794	0.011321
4707	14	92582467	92588153	51	7	1417406	3	-1.7882	0.96313
53981	14	92588298	92630543	170	27	1430859	3	-2.8524	0.99783
123041	14	92788925	92967825	914	88	1483388	3	12.199	1.5787e-34
79890	14	92980125	93155339	798	119	1411484	3	5.29	6.1158e-08
5641	14	93170152	93215047	136	41	1392996	3	2.1983	0.013965
9950	14	93260576	93306308	192	23	1414744	3	0.59645	0.27544
1113	14	93389445	93401638	57	18	1454399	3	1.5718	0.057999
3705	14	93403259	93582263	741	59	1473568	3	-0.69293	0.75582
64112	14	93648541	93651249	12	8	1382412	3	-1.5689	0.94167
26175	14	93651296	93653431	6	3	1375204	3	1.5908	0.055826
84520	14	93669237	93673459	7	4	1278584	3	-1.0559	0.85449
55148	14	93673401	93695561	94	21	1478650	3	0.38853	0.34881
55727	14	93703896	93799385	429	40	1449564	3	1.0422	0.14867
57578	14	93799565	94174222	1138	61	1388000	3	1.694	0.045136
341947	14	93813537	93814700	12	5	1480976	3	0.97277	0.16533
145270	14	94184644	94254766	276	74	1327926	3	-0.27716	0.60917
90050	14	94385240	94395954	38	13	1430105	3	0.62073	0.26739
51676	14	94400499	94443085	198	43	1429884	3	0.8768	0.1903
78990	14	94489511	94515276	143	26	1457565	3	-1.7639	0.96113
57062	14	94517268	94547558	166	24	1399280	3	-2.2132	0.98656
122509	14	94547639	94569060	128	20	1535542	3	-1.0887	0.86185
3429	14	94577079	94583033	21	13	1358862	3	-0.17647	0.57004
83982	14	94594118	94595957	5	3	1518163	3	-0.42386	0.66417
57718	14	94640649	94746092	348	33	1446095	3	0.10662	0.45755
51156	14	94749648	94759608	50	16	1476185	3	-0.22378	0.58854
866	14	94770585	94789688	101	23	1486752	3	2.6089	0.0045422
390502	14	94830651	94833039	11	7	1521681	3	0.11604	0.45381
5265	14	94843084	94857029	85	29	1438376	3	2.7356	0.0031133
256394	14	94908801	94919122	60	18	1386841	3	0.71511	0.23727
327657	14	94929058	94942670	83	26	1463782	3	-0.2226	0.58808
145264	14	94953611	94984181	181	41	1489573	3	-0.76367	0.77747
5267	14	95027779	95036243	40	9	1553005	3	-0.42373	0.66412
5104	14	95047706	95059457	85	18	1494172	3	-0.86146	0.80551
12	14	95078639	95090395	60	25	1348905	3	1.1412	0.1269
145258	14	95234560	95236499	7	4	1336872	3	-1.4503	0.92652
23405	14	95552565	95623759	176	45	1351739	3	-0.73667	0.76934
79789	14	95648276	95786245	691	69	1478905	3	-2.4084	0.99199
161176	14	95883831	95983000	608	119	1379970	3	-0.47683	0.68326
51218	14	96001323	96011055	44	16	1498739	3	1.7443	0.040556
9623	14	96152754	96158980	36	15	1343655	3	0.79906	0.21213
8115	14	96176304	96180533	18	7	1443971	3	0.30061	0.38185
56967	14	96505661	96560226	291	37	1404663	3	1.9921	0.023178
624	14	96671016	96710666	198	47	1411412	3	0.11132	0.45568
623	14	96721641	96735304	77	22	1400508	3	-0.95135	0.82929
55102	14	96747595	96829678	211	31	1378262	3	3.0164	0.0012789
51527	14	96829789	96853627	48	13	1387491	3	1.0047	0.15751
122481	14	96858448	96955764	349	54	1346244	3	1.5935	0.055526
10914	14	96968713	97033453	168	30	1380448	3	1.7704	0.038329
7443	14	97263684	97347951	299	35	1448797	3	2.1075	0.017538
283598	14	99177950	99184103	21	13	1427524	3	-0.99789	0.84083
64919	14	99635624	99738514	339	61	1355276	3	1.9105	0.028037
84193	14	99864083	99947228	171	30	1329399	3	0.22343	0.4116
8812	14	99947695	99977852	45	23	1172787	3	0.23678	0.40641
317762	14	99977603	100070727	446	50	1377945	3	-0.71397	0.76238
84439	14	100111480	100143011	138	26	1378911	3	1.7015	0.044424
10858	14	100150755	100193638	157	31	1439292	3	1.218	0.11162
2009	14	100204056	100408397	775	78	1420486	3	1.5838	0.056617
51466	14	100485719	100610573	453	52	1412713	3	-0.048291	0.51926
123099	14	100612753	100626012	54	16	1444211	3	-0.031817	0.51269
7528	14	100705102	100745371	113	20	1437628	3	0.71344	0.23779
123096	14	100745514	100772884	79	29	1326070	3	-0.29354	0.61544
283600	14	100789679	100796715	40	16	1297135	3	-2.1962	0.98596
7453	14	100800125	100842680	162	27	1373833	3	-2.8541	0.99784
79446	14	100842755	100996640	417	60	1325949	3	-2.6545	0.99603
57596	14	101003484	101036131	141	31	1387223	3	-1.1136	0.86727
8788	14	101193202	101201467	32	16	1323039	3	1.1538	0.1243
388015	14	101346569	101359826	53	23	1176272	3	0.046635	0.4814
1735	14	102027688	102029789	5	3	1171101	3	1.7238	0.042375
5527	14	102226910	102394329	682	73	1439185	3	-0.22221	0.58792
1778	14	102430865	102517135	272	37	1393559	3	-1.4735	0.92969
3320	14	102547075	102606086	181	40	1331009	3	1.8193	0.034434
91833	14	102606189	102690010	270	41	1398399	3	3.3734	0.00037121
5891	14	102690834	102771537	293	32	1444094	3	2.6633	0.0038689
55778	14	102783714	102809511	98	29	1392954	3	3.1548	0.00080294
51550	14	102814619	102829253	39	21	1293914	3	2.4641	0.0068678
9895	14	102829300	102968818	557	31	1457004	3	1.6265	0.051917
122416	14	102973179	102976128	8	2	1614180	3	2.5955	0.0047221
23186	14	103058996	103196913	467	41	1366141	3	2.0221	0.021583
7187	14	103243816	103377837	507	38	1382908	3	3.0382	0.00119
81693	14	103388993	103397179	24	14	1233279	3	-0.95262	0.82961
9578	14	103398716	103523742	434	52	1412563	3	0.79323	0.21382
91828	14	103561044	103576896	90	23	1315034	3	1.5029	0.066434
7127	14	103589762	103603776	47	20	1207177	3	0.71459	0.23743
1983	14	103800339	103811362	46	16	1378330	3	-0.23568	0.59316
4140	14	103851701	103970168	398	27	1395298	3	2.1156	0.017188
1152	14	103985995	103989196	7	4	1403746	3	2.6587	0.0039225
115708	14	103995509	104003410	29	9	1394260	3	3.3649	0.00038292
9529	14	104022881	104029151	15	6	1417338	3	3.0915	0.00099573
84334	14	104029299	104057236	84	18	1385764	3	3.1004	0.00096644
3831	14	104095525	104167888	244	41	1392452	3	3.8158	6.7864e-05
7517	14	104163945	104181823	67	19	1325431	3	2.982	0.0014319
79038	14	104182081	104200005	74	25	1367652	3	1.7691	0.038435
23368	14	104200088	104315116	419	31	1413425	3	0.3212	0.37403
9556	14	104378625	104387903	53	10	1454562	3	0.63278	0.26344
122402	14	104394776	104519004	545	35	1486919	3	1.3956	0.081416
647286	14	104406763	104408645	9	4	1531056	3	0.52196	0.30085
374569	14	104552019	104579100	122	30	1346321	3	0.44622	0.32772
26153	14	104605060	104647235	258	53	1211063	3	0.59918	0.27453
400258	14	105046056	105056184	46	14	1345267	3	-0.66319	0.74639
388021	14	105059330	105071097	53	13	1404846	3	-3.081	0.99897
64423	14	105147902	105185947	203	44	1314764	3	1.3361	0.090762
122622	14	105190534	105213662	111	25	1417553	3	1.7052	0.044078
10572	14	105219470	105225996	28	10	1491504	3	0.21858	0.41349
207	14	105235686	105262080	122	37	1276757	3	1.557	0.059738
100128927	14	105266933	105271049	14	7	1182720	3	-0.71316	0.76213
283638	14	105331650	105363107	162	31	1247340	3	-0.85734	0.80437
122618	14	105391153	105399573	35	7	1442890	3	0.65222	0.25713
113146	14	105403590	105444694	190	38	1202219	3	-0.3087	0.62123
122616	14	105452125	105466056	58	18	1346580	3	-0.19933	0.579
55038	14	105475910	105487425	54	8	1423011	3	-0.40177	0.65608
29933	14	105515726	105531887	46	16	1234377	3	-0.24146	0.5954
3714	14	105607318	105635161	82	29	1260987	3	-0.53261	0.70285
256281	14	105639274	105647660	21	10	1267041	3	-0.042635	0.517
2972	14	105675623	105781914	430	36	1272456	3	0.15508	0.43838
90135	14	105714879	105717430	9	4	1235901	3	0.86579	0.1933
23241	14	105767170	105864484	163	62	983257	3	2.5755	0.0050042
647310	14	105864920	105880196	30	17	932020	3	2.2456	0.012366
9112	14	105886186	105937066	107	55	971706	3	4.2715	9.7076e-06
1397	14	105939275	105946507	12	8	886910	3	0.60556	0.2724
1396	14	105952892	105955128	9	5	1327356	3	3.4205	0.00031257
283643	14	105956192	105965585	40	18	1039014	3	3.2092	0.00066549
80757	14	105992953	105996554	5	3	1375064	3	3.2058	0.0006735
3492	14	106032614	107288051	3340	127	1040221	3	6.646	1.5061e-11
727832	15	20737094	20747114	1	1	74004	1	0.65573	0.256
100996331	15	22051853	22083137	4	2	74004	1	0.38748	0.3492
390538	15	22368478	22369561	1	1	737127	2	-0.28455	0.61201
283694	15	22382473	22383815	2	1	733958	2	0.984	0.16256
101928039	15	22538579	22542532	4	2	57355	1	0.69308	0.24413
283767	15	22736246	22746002	2	1	16914	1	-0.11289	0.54494
114791	15	22833395	22873891	153	15	799804	2	-0.53249	0.70281
23191	15	22892667	23003603	311	54	1228626	3	-0.80582	0.78983
81614	15	23004684	23034427	98	11	1280563	3	-1.3514	0.91172
123606	15	23043279	23086843	112	17	1212046	3	-0.97951	0.83634
283685	15	23684535	23692390	29	8	999688	3	0.24814	0.40201
7681	15	23810454	23820764	24	11	1244136	3	-0.33489	0.63115
54551	15	23888696	23892993	8	5	1194576	3	-0.42585	0.66489
4692	15	23930554	23932450	3	2	957259	3	-0.055445	0.52211
23742	15	24920541	24928593	35	12	1483434	3	0.085252	0.46603
6638	15	25068794	25223730	787	130	1304158	3	-1.4468	0.92602
8926	15	25200070	25223729	74	23	1358354	3	-1.0862	0.86131
7337	15	25582394	25684190	365	38	1427565	3	0.4924	0.31122
57194	15	25923859	26110304	1006	135	1439338	3	0.71547	0.23716
2562	15	26788693	27018935	870	121	1400295	3	-0.36971	0.6442
2558	15	27111866	27194357	309	65	1215157	3	-3.7792	0.99992
2567	15	27216429	27778373	2087	224	1382163	3	0.044325	0.48232
4948	15	28000021	28344483	1264	93	1404602	3	2.0666	0.019388
8924	15	28356183	28567313	455	34	1081276	3	1.2943	0.097776
653720	15	28943917	28964922	40	9	822596	3	-0.072199	0.52878
321	15	29211570	29410518	890	51	1375415	3	-1.2714	0.89821
23359	15	29412455	29862927	1955	153	1387328	3	1.896	0.028982
56160	15	29560353	29562020	8	4	1117118	3	1.8276	0.033804
7082	15	29992338	30261038	919	92	1427293	3	0.77931	0.2179
653073	15	30375038	30386084	6	4	451672	2	0.49784	0.3093
89832	15	30652769	30685864	4	2	109806	2	-1.1876	0.88251
101059918	15	30692765	30706479	1	1	81403	2	-0.123	0.54895
101060569	15	30808065	30810867	1	1	63926	1	-1.2345	0.8915
100996413	15	30813237	30815776	2	1	514042	2	-0.38163	0.64863
728498	15	30895562	30909952	18	9	808876	3	-1.2178	0.88835
101927579	15	30900445	30906677	10	6	621711	2	-1.4566	0.92739
89839	15	30918879	30931013	19	9	1225139	3	-0.4319	0.66709
22909	15	31191703	31235311	169	36	1423181	3	-0.43664	0.66881
54893	15	31220854	31283807	240	38	1413580	3	-0.52241	0.69931
4308	15	31293264	31453476	691	105	1445158	3	1.8374	0.033074
283710	15	31514970	31523050	45	13	1546663	3	-2.3143	0.98967
51621	15	31619083	31670102	172	44	1320825	3	1.215	0.11219
161725	15	31773884	32162875	1493	71	1395407	3	0.73763	0.23037
1139	15	32322686	32462384	408	76	1277413	3	0.5709	0.28403
653125	15	32681801	32696181	3	2	529219	2	-0.17883	0.57096
728047	15	32734115	32748486	2	2	530095	2	-0.44345	0.67128
100653133	15	32781204	32792538	1	1	74004	1	-0.86689	0.807
643699	15	32885657	32896342	1	1	74004	1	-0.032843	0.5131
9824	15	32906720	32931868	61	20	1086608	3	0.70763	0.23959
6447	15	32933757	32989299	231	68	1386523	3	-1.7625	0.961
26585	15	33010175	33026870	78	19	1473529	3	-0.91745	0.82055
342184	15	33057745	33486934	2511	188	1456475	3	2.3139	0.010337
6263	15	33603177	34158304	2821	261	1442330	3	0.07678	0.4694
57099	15	34158428	34331303	835	73	1361824	3	0.46365	0.32145
1133	15	34260446	34357295	356	36	1391601	3	1.5837	0.056628
56851	15	34376223	34394053	53	16	1356128	3	0.89616	0.18508
161779	15	34394274	34396591	2	1	1040245	3	-0.76376	0.77749
79768	15	34432875	34502297	307	22	1438583	3	-0.70226	0.75874
51234	15	34517214	34522357	25	9	1519161	3	0.46777	0.31997
9990	15	34522197	34630265	544	31	1526123	3	-0.74019	0.77041
55505	15	34633917	34635362	13	4	1647728	3	0.54738	0.29206
256646	15	34635458	34649936	64	20	1456775	3	-0.79842	0.78769
254531	15	34651089	34659397	23	10	1357012	3	-1.3658	0.91399
23015	15	34671269	34729667	79	13	735512	3	0.18726	0.42573
440270	15	34817296	34875836	108	17	1219328	3	-1.8852	0.9703
57369	15	35044642	35046782	6	4	1574881	3	0.44594	0.32782
70	15	35080297	35087927	24	13	1090266	3	-0.43778	0.66923
9716	15	35148552	35261995	397	33	1330885	3	-2.3291	0.99007
54989	15	35270542	35280497	25	11	1468340	3	-1.1276	0.87026
89978	15	35657670	35838597	553	40	1424578	3	-0.11955	0.54758
84529	15	36871812	37102449	717	81	1454846	3	1.9237	0.027198
4212	15	37183222	37393500	584	106	1412738	3	1.302	0.096452
145942	15	38226801	38243623	77	14	1368370	3	-0.54495	0.7071
161742	15	38544925	38649450	359	35	1443901	3	-0.21101	0.58356
283742	15	38746328	38777063	151	24	1500430	3	-1.2795	0.89965
10125	15	38780302	38857661	255	44	1405183	3	0.56656	0.28551
400359	15	38988799	38992239	30	9	1548596	3	2.0648	0.01947
400360	15	39542885	39547048	17	5	1511476	3	-0.72045	0.76438
7057	15	39873280	39889668	51	14	1414788	3	-1.9243	0.97284
161835	15	39886422	40075039	764	47	1486381	3	-0.69573	0.7567
11245	15	40091223	40213093	381	58	1399248	3	2.5809	0.0049269
440275	15	40226331	40327797	350	45	1475971	3	-1.1207	0.8688
6727	15	40327891	40331389	13	7	1497986	3	1.358	0.087224
90427	15	40380091	40401088	59	23	1356729	3	-0.85403	0.80345
701	15	40453210	40513337	113	32	1324945	3	0.53021	0.29798
56924	15	40509629	40569688	223	68	1276827	3	-0.18294	0.57258
644809	15	40542865	40545110	10	3	1585411	3	1.6136	0.053311
100131244	15	40573645	40574787	2	2	1609628	3	1.3545	0.087789
5330	15	40576461	40600174	90	30	1347822	3	1.362	0.086602
100505573	15	40615733	40618916	15	8	1456651	3	0.83636	0.20148
388115	15	40623653	40633168	36	14	1417280	3	-0.90082	0.81616
644844	15	40643234	40648635	22	10	1469313	3	-0.21888	0.58663
85455	15	40650434	40663256	42	17	1395168	3	-1.279	0.89954
90417	15	40674922	40686489	41	9	1514827	3	0.79536	0.2132
3712	15	40697686	40728146	111	22	1417866	3	0.54323	0.29349
22893	15	40733411	40760441	57	26	1241001	3	-0.98467	0.83761
113189	15	40763160	40765357	3	2	1286130	3	-0.69945	0.75786
90416	15	40824083	40857252	98	20	1452204	3	0.86132	0.19453
27079	15	40861503	40866666	19	10	1395186	3	0.42866	0.33408
57082	15	40886447	40954881	177	29	1410516	3	1.4742	0.070217
5888	15	40987327	41024356	101	24	1398188	3	0.88296	0.18863
55177	15	41028085	41047458	48	17	1349216	3	0.59068	0.27737
2644	15	41056285	41059911	6	3	1312586	3	2.1535	0.015638
55192	15	41060067	41099676	114	24	1374799	3	0.58625	0.27885
643338	15	41062159	41064647	7	4	1372523	3	2.1708	0.014972
84936	15	41099274	41106767	33	10	1422937	3	0.28917	0.38623
54866	15	41107643	41121283	36	13	1339939	3	-1.2744	0.89874
6692	15	41136246	41149853	48	12	1392487	3	1.1372	0.12772
171177	15	41164412	41166487	3	1	974793	3	-0.91952	0.82109
57617	15	41186628	41196173	38	10	1343667	3	1.484	0.068908
54567	15	41221531	41231258	30	14	1356992	3	0.22372	0.41149
79094	15	41245636	41248717	16	9	1296605	3	0.68585	0.2464
54617	15	41271078	41408340	542	24	1297042	3	0.47809	0.31629
161829	15	41474926	41522955	264	21	1478500	3	0.78522	0.21616
11261	15	41523341	41574085	196	32	1435241	3	2.6611	0.0038946
11339	15	41601466	41624819	87	16	1407222	3	0.90281	0.18331
51203	15	41624892	41673248	155	30	1341626	3	0.48981	0.31214
51103	15	41679547	41694658	48	15	1286453	3	0.26792	0.39438
23168	15	41709302	41775761	215	33	1370133	3	0.42567	0.33517
3706	15	41786056	41795757	39	11	1463796	3	1.2098	0.11318
4058	15	41795840	41806085	47	18	1315306	3	-0.79903	0.78786
26015	15	41809374	41836464	115	26	1435273	3	0.93498	0.1749
7301	15	41851220	41871536	59	21	1411092	3	0.095137	0.4621
23269	15	41913432	42062141	373	49	1417239	3	0.86849	0.19256
23005	15	42066632	42120053	140	39	1402644	3	0.49005	0.31205
100137047	15	42120283	42129785	50	15	1466472	3	-0.23614	0.59334
8681	15	42120283	42140346	95	29	1418237	3	0.93728	0.17431
100137049	15	42131011	42140346	42	19	1357804	3	2.0478	0.020288
51332	15	42140344	42186275	200	48	1423841	3	1.3585	0.087158
30844	15	42191638	42264755	275	46	1404000	3	-1.6922	0.9547
123745	15	42273780	42342901	367	48	1447171	3	0.37424	0.35411
283748	15	42359881	42386752	166	16	1488827	3	-1.6797	0.95349
255189	15	42433332	42448839	80	24	1415988	3	-1.2068	0.88625
23339	15	42450899	42500524	179	29	1359768	3	0.81577	0.20732
25963	15	42502726	42565797	192	45	1289167	3	0.59231	0.27682
2595	15	42566366	42646599	384	38	1346361	3	0.7874	0.21552
825	15	42646545	42704515	279	29	1349011	3	0.96296	0.16778
64397	15	42705016	42783390	274	42	1374206	3	0.31729	0.37551
8773	15	42783442	42825259	121	21	1275498	3	0.88591	0.18783
255252	15	42834720	42841002	23	8	1211432	3	1.5989	0.054925
55142	15	42841011	42862192	80	18	1327633	3	1.3282	0.092051
57519	15	42867857	43013196	408	62	1331903	3	1.082	0.13963
146059	15	43015760	43029417	61	17	1404676	3	0.37743	0.35293
146057	15	43030928	43213037	479	59	1370827	3	-0.11377	0.54529
197131	15	43235095	43398286	344	63	1277912	3	-0.14187	0.55641
80021	15	43425722	43477342	104	39	1249330	3	0.12553	0.45005
23582	15	43477466	43489375	24	14	1315395	3	-0.4466	0.67242
2038	15	43489425	43513323	63	21	1277525	3	-0.32386	0.62698
9333	15	43524793	43559055	105	24	1456339	3	0.44282	0.32895
116179	15	43568479	43594453	84	24	1318950	3	-0.64799	0.7415
9836	15	43619974	43622820	10	6	1331263	3	-0.31589	0.62396
161823	15	43622872	43646096	89	18	1458180	3	-0.13892	0.55524
146050	15	43650370	43663226	38	10	1459154	3	-1.0321	0.84898
27229	15	43663257	43698258	88	19	1463026	3	-0.24911	0.59836
7158	15	43695262	43802707	334	26	1422763	3	-0.64159	0.73943
4130	15	43803165	43823818	47	21	1343480	3	1.2613	0.10361
9677	15	43825660	43882451	64	20	1307582	3	1.5554	0.059923
1159	15	43885055	43891604	13	6	1250576	3	0.26242	0.3965
161497	15	43891685	44002286	207	30	1271928	3	0.90803	0.18193
117155	15	43922772	43941039	67	19	1313418	3	1.4664	0.071276
548596	15	43985084	43991420	8	4	1431016	3	2.5292	0.0057161
2923	15	44038326	44064804	59	18	1401974	3	2.2418	0.012486
80237	15	44064798	44069502	12	6	1423268	3	-0.060204	0.524
10169	15	44069294	44088287	46	17	1356741	3	1.9725	0.024276
619189	15	44086372	44092295	11	7	1392686	3	0.97763	0.16413
25764	15	44092619	44094787	7	5	1309482	3	1.8704	0.030711
4236	15	44096733	44116951	46	14	1308974	3	1.2596	0.10391
79968	15	44119112	44160617	111	22	1312499	3	1.3952	0.081478
84978	15	44162962	44487429	729	71	1323453	3	0.58251	0.28011
113201	15	44580909	44707959	282	22	1382160	3	-0.25996	0.60255
51496	15	44719579	44819455	255	25	1342048	3	-0.5408	0.70568
8669	15	44829266	44855001	68	14	1351122	3	-0.90663	0.8177
80208	15	44854894	44955876	255	31	1222572	3	0.3729	0.35461
197135	15	44957930	44970894	28	19	1270164	3	-0.12849	0.55112
567	15	45003685	45010357	19	9	1364527	3	-0.0085069	0.50339
140691	15	45028314	45060027	112	19	1294245	3	-0.4376	0.66916
145645	15	45248900	45271421	93	12	1404040	3	-0.25843	0.60196
6652	15	45315302	45367287	162	30	1249025	3	1.326	0.092413
50506	15	45384851	45406537	62	14	1376250	3	0.48081	0.31532
405753	15	45406523	45410304	9	4	1479747	3	0.49062	0.31185
90527	15	45409564	45422075	37	16	1454144	3	-0.0071627	0.50286
53905	15	45422192	45457776	111	29	1382096	3	-0.69116	0.75527
90525	15	45459412	45493373	88	28	1398784	3	-0.42783	0.66561
9153	15	45544428	45568132	66	12	1377657	3	-0.5935	0.72358
2628	15	45653322	45670980	57	10	1496491	3	0.19737	0.42177
79029	15	45694514	45713617	57	12	1283796	3	0.032219	0.48715
84419	15	45722727	45725647	14	5	1209260	3	0.099029	0.46056
7782	15	45774676	45815005	86	25	1261088	3	-0.66729	0.74771
26258	15	45879417	45901909	52	12	1375382	3	0.79086	0.21451
58472	15	45923346	45983492	277	42	1494937	3	0.9189	0.17907
80031	15	47476403	48066420	2220	102	1447685	3	-0.75553	0.77503
283652	15	48413169	48434926	20	7	894989	3	0.43395	0.33216
50804	15	48431629	48470714	30	13	809034	3	0.0044962	0.49821
399697	15	48470546	48495951	10	6	938350	3	1.8501	0.032148
6557	15	48498498	48596275	313	24	1349941	3	0.67858	0.2487
1854	15	48623215	48635570	42	8	1267175	3	1.7652	0.038768
2200	15	48700503	48937985	745	41	1334590	3	1.1512	0.12482
22995	15	49030135	49104092	185	36	1396809	3	-1.3833	0.91671
399694	15	49115934	49255641	453	63	1417579	3	-0.54591	0.70744
23741	15	49170290	49172380	2	1	1322523	3	0.40315	0.34342
9728	15	49280835	49338760	126	33	1411579	3	-0.84141	0.79994
9318	15	49417471	49447854	98	24	1383499	3	0.91148	0.18102
2585	15	49447974	49659955	760	31	1459643	3	0.64704	0.2588
196951	15	49618822	49913128	1080	40	1468104	3	-0.18103	0.57183
2252	15	49715375	49779523	252	28	1517674	3	-0.61828	0.73181
56986	15	49913226	49937333	94	12	1512617	3	0.51281	0.30404
79895	15	50150435	50411419	904	79	1461346	3	3.3989	0.00033834
11001	15	50474393	50528589	248	33	1367273	3	0.74135	0.22924
3067	15	50534144	50558162	82	25	1459092	3	1.6783	0.046644
2553	15	50569389	50647605	206	32	1359265	3	1.4024	0.080405
9101	15	50716579	50793280	312	27	1502201	3	4.3057	8.3224e-06
373509	15	50792759	50838902	177	27	1478784	3	5.8551	2.3832e-09
54822	15	50849351	50979012	493	29	1467092	3	4.5176	3.1272e-06
84888	15	50999730	51057910	257	25	1523603	3	6.4959	4.1277e-11
23431	15	51200780	51298097	290	27	1481635	3	3.7643	8.3511e-05
388121	15	51348798	51397473	134	23	1498074	3	1.89	0.02938
1588	15	51500254	51630795	475	50	1452837	3	0.81202	0.20839
342035	15	51633713	51700210	359	45	1473882	3	-0.67431	0.74994
23312	15	51739921	51915030	421	57	1357514	3	2.494	0.0063162
29106	15	51973550	52013223	124	33	1448090	3	2.2998	0.010729
256586	15	52015261	52043650	142	23	1418150	3	0.66352	0.2535
29767	15	52043758	52108560	316	23	1435127	3	0.8468	0.19855
29766	15	52121825	52204335	366	26	1393320	3	0.38744	0.34921
123169	15	52230222	52263995	145	21	1387056	3	0.51	0.30503
5597	15	52296377	52358462	232	27	1357949	3	-0.30534	0.61995
10017	15	52401490	52404972	22	7	1379478	3	1.1179	0.13181
10681	15	52413123	52483565	339	30	1338115	3	0.12633	0.44973
55930	15	52484515	52587995	379	57	1396440	3	1.8856	0.029678
4644	15	52599480	52821247	917	29	1425128	3	1.29	0.098524
10776	15	52839384	52861436	102	19	1412330	3	0.95225	0.17048
56204	15	52873518	52971569	264	37	1390804	3	-0.96151	0.83185
3175	15	53049160	53082209	144	44	1419237	3	-1.4042	0.91987
101928499	15	53092363	53097139	26	9	1484353	3	-1.2099	0.88684
256764	15	53805938	54055075	1220	62	1479446	3	-0.4435	0.6713
440279	15	54270557	54920806	3323	169	1457995	3	-0.8387	0.79918
51187	15	55473512	55489231	81	18	1537899	3	1.383	0.083333
5873	15	55495164	55582034	443	52	1464297	3	-0.51787	0.69772
9488	15	55611133	55647906	154	28	1489297	3	-2.3648	0.99098
9236	15	55647421	55700708	270	28	1431518	3	-1.0826	0.8605
145788	15	55700723	55710910	60	15	1397687	3	-1.0952	0.86328
161582	15	55709953	55800432	430	42	1397832	3	-1.0781	0.8595
26108	15	55836805	55881050	208	29	1421955	3	-0.71995	0.76422
283659	15	55903738	56035847	496	53	1428952	3	0.82243	0.20542
4734	15	56119120	56285835	799	38	1476368	3	-0.29864	0.61739
64864	15	56379479	56535728	626	33	1453590	3	1.5087	0.06569
374618	15	56536207	56739032	878	46	1378557	3	1.554	0.060092
55329	15	56720929	56757335	140	34	1373982	3	0.92192	0.17828
54816	15	56922374	57026279	273	50	1376870	3	1.0084	0.15664
6938	15	57210833	57580716	1380	55	1366336	3	0.39613	0.346
84952	15	57668703	57842925	914	105	1488464	3	1.2225	0.11075
100820829	15	57884102	57977562	493	52	1447578	3	0.63069	0.26412
145781	15	57884102	58009755	607	59	1428312	3	0.012101	0.49517
81488	15	57998901	58009753	41	16	1376546	3	-1.9088	0.97186
8854	15	58245622	58358121	423	38	1429135	3	-0.11465	0.54564
366	15	58430374	58478110	213	44	1425052	3	0.8967	0.18494
101928635	15	58505734	58542179	173	38	1351294	3	2.0278	0.021292
3990	15	58702953	58861073	723	120	1377568	3	4.8912	5.0118e-07
102	15	58887403	59042177	547	45	1380388	3	9.7066	1.4133e-22
54629	15	59063393	59149754	350	44	1377026	3	9.2208	1.4738e-20
79811	15	59171244	59226323	126	46	1297075	3	8.024	5.1168e-16
54778	15	59279865	59389618	468	43	1451827	3	2.2693	0.011624
9133	15	59397284	59417244	100	15	1490411	3	0.70788	0.23951
4643	15	59428168	59665071	1051	121	1368906	3	4.3405	7.107e-06
92483	15	59499015	59500787	16	5	1530570	3	0.50275	0.30757
145773	15	59730372	59815751	314	38	1462459	3	1.1322	0.12877
9245	15	59903982	59912210	32	8	1286204	3	0.42962	0.33373
2958	15	59930261	59949737	75	19	1354319	3	0.23991	0.4052
663	15	59951345	59981728	162	14	1460798	3	1.2372	0.108
27023	15	60296421	60298142	3	2	1422205	3	1.196	0.11584
302	15	60639350	60690185	172	52	1291188	3	0.137	0.44551
79664	15	60711808	60771359	175	39	1332602	3	0.37212	0.3549
6095	15	60780483	61521502	2813	313	1403989	3	-1.4821	0.93084
54832	15	62144588	62352664	805	55	1381177	3	0.8829	0.18864
145741	15	62359176	62363116	11	6	1330326	3	1.359	0.087075
388125	15	62455734	62458359	13	7	1495493	3	1.3893	0.082371
83660	15	62682769	63136830	1801	190	1387966	3	1.1509	0.12488
7168	15	63334838	63364114	120	29	1437531	3	3.0671	0.0010808
114294	15	63413999	63434260	59	17	1390898	3	5.9378	1.4444e-09
51065	15	63445539	63449741	22	5	1622556	3	2.6616	0.0038886
51762	15	63481728	63559975	243	41	1419646	3	7.8334	2.374e-15
83464	15	63569749	63601325	104	31	1421411	3	8.992	1.2137e-19
771	15	63615730	63674326	226	49	1414930	3	4.9587	3.5487e-07
9960	15	63796710	63886839	307	40	1425393	3	0.071133	0.47165
283807	15	63889327	63894627	18	11	1357277	3	2.5056	0.0061122
8925	15	63900817	64126148	711	43	1450066	3	0.99774	0.1592
23604	15	64199235	64363614	705	67	1438970	3	2.1945	0.014101
84191	15	64364761	64386207	88	23	1411958	3	6.2722	1.7804e-10
6642	15	64386275	64436433	137	34	1375872	3	4.7831	8.6299e-07
79856	15	64443899	64449680	21	13	1385337	3	1.6016	0.054618
5479	15	64448014	64455354	24	12	1405568	3	2.3573	0.0092044
53944	15	64457716	64665968	674	47	1383578	3	3.1511	0.00081325
9768	15	64657193	64679914	68	24	1311699	3	2.1789	0.014669
9325	15	64680003	64747502	179	46	1364267	3	1.5668	0.058581
23060	15	64791619	64978267	546	44	1381076	3	1.2777	0.10068
4947	15	64979773	64995462	46	18	1409195	3	0.55911	0.28804
348093	15	65032093	65067770	132	34	1386816	3	0.18123	0.42809
80119	15	65107831	65117867	52	16	1382320	3	1.8323	0.033454
80301	15	65134082	65160201	102	24	1402610	3	2.5689	0.005101
348094	15	65204095	65251042	195	44	1337186	3	3.6415	0.00013551
51324	15	65255363	65282251	118	25	1396298	3	3.5368	0.00020252
123263	15	65293850	65321977	137	30	1386917	3	3.3996	0.00033748
123264	15	65337708	65345734	28	11	1363906	3	-1.305	0.90406
51285	15	65337919	65360707	94	25	1356119	3	-1.2868	0.90092
390594	15	65369154	65372276	15	6	1460280	3	0.056958	0.47729
390595	15	65385108	65405985	63	22	1257376	3	-0.74787	0.77273
10081	15	65409717	65426174	46	13	1325581	3	-0.84101	0.79983
10845	15	65442784	65477563	103	18	1313342	3	-1.2969	0.90267
8483	15	65488337	65503840	55	13	1330986	3	-1.2338	0.89136
54956	15	65550436	65579212	97	21	1388126	3	0.050102	0.48002
9543	15	65619465	65670378	183	50	1376832	3	0.30385	0.38062
57722	15	65673825	65715410	142	42	1306445	3	-1.1352	0.87186
54878	15	65734805	65810040	236	39	1385080	3	-0.30652	0.6204
51495	15	65822804	65870693	142	34	1367433	3	0.3519	0.36246
81556	15	65871095	65903627	105	21	1428150	3	-0.32564	0.62765
9187	15	65903618	65953334	150	23	1418379	3	-0.020317	0.5081
10260	15	65952954	66084631	397	32	1424816	3	-0.83643	0.79854
8766	15	66161629	66184329	81	19	1458064	3	-1.8302	0.96639
84465	15	66187634	66546075	1640	170	1420203	3	0.24232	0.40427
115752	15	66585633	66626236	158	34	1456360	3	-0.08836	0.5352
54962	15	66629008	66679074	181	39	1444331	3	0.21805	0.4137
5604	15	66679182	66783882	406	42	1452838	3	0.36843	0.35628
10302	15	66782666	66790146	23	11	1431947	3	1.4257	0.07698
6124	15	66791653	66816870	110	29	1446035	3	0.69863	0.24239
55055	15	66797431	66841823	182	30	1485951	3	1.218	0.11161
197021	15	66839806	66858317	70	19	1418968	3	-0.49513	0.68975
4091	15	66994674	67074338	320	56	1394033	3	-1.7776	0.96226
4088	15	67358036	67487533	452	84	1415964	3	0.92119	0.17847
79719	15	67493013	67547536	159	27	1416011	3	0.84531	0.19897
64799	15	67547138	67794142	584	71	1379204	3	0.4236	0.33593
145853	15	67813522	67819641	19	10	1314225	3	-1.3558	0.91242
5607	15	67835021	68099455	847	58	1446822	3	-0.15163	0.56026
390598	15	68112042	68126498	46	13	1496831	3	1.8029	0.035704
8554	15	68346572	68483797	407	41	1336129	3	1.4152	0.078503
91860	15	68483043	68498448	41	17	1355748	3	1.5906	0.055849
54982	15	68499330	68522081	83	16	1320694	3	1.3835	0.083258
10116	15	68570141	68583640	49	15	1386158	3	1.303	0.09629
22801	15	68591128	68724502	604	86	1359034	3	1.1358	0.12803
10391	15	68851614	69020145	632	82	1392317	3	0.53776	0.29537
8125	15	69070874	69113261	128	40	1212200	3	0.82855	0.20368
246777	15	69222839	69239150	33	15	1218544	3	1.3794	0.083883
79400	15	69222839	69349501	319	48	1275179	3	1.5615	0.059202
26035	15	69452921	69564546	310	34	1330430	3	0.14097	0.44395
54852	15	69591294	69699976	442	45	1374878	3	0.018016	0.49281
9493	15	69706585	69740766	78	34	1212372	3	0.25338	0.39999
6176	15	69745159	69747884	11	7	1247742	3	-0.58783	0.72168
7090	15	70340129	70390274	179	39	1264510	3	-0.55352	0.71005
55075	15	70946893	71055932	273	44	1325000	3	-0.37871	0.64755
55323	15	71123889	71146498	53	19	1310470	3	-1.3739	0.91526
54839	15	71145578	71342436	359	80	1259620	3	-1.1004	0.86443
56906	15	71173681	71184772	18	11	1365513	3	0.42675	0.33478
196993	15	71402583	71407929	16	5	1397537	3	0.31875	0.37496
79875	15	71407935	72075722	2803	228	1423824	3	-1.278	0.89938
10002	15	72102888	72110600	27	13	1313614	3	1.5208	0.064155
4649	15	72114632	72410440	801	52	1358772	3	0.0020241	0.49919
123228	15	72406599	72433311	66	18	1375863	3	-0.14352	0.55706
196996	15	72452147	72490136	108	38	1313036	3	-0.92891	0.82353
5315	15	72491370	72523901	95	31	1368857	3	-0.56615	0.71435
56965	15	72533522	72564885	100	26	1441767	3	-0.52524	0.70029
60677	15	72577068	72612525	132	24	1378230	3	-2.5631	0.99481
3073	15	72635778	72669474	103	23	1382607	3	-1.0214	0.84646
338949	15	72690668	72700708	30	11	1379952	3	-0.44946	0.67345
25820	15	72766667	72878904	283	57	1369484	3	-0.49397	0.68934
646670	15	72921107	72932539	16	10	1256125	3	-0.25598	0.60102
55889	15	72947038	72959738	2	2	518667	3	-0.97653	0.8356
585	15	72978520	73030817	146	40	1377243	3	-0.15382	0.56112
83440	15	73043708	73076126	101	28	1394195	3	0.036401	0.48548
4756	15	73344056	73597547	859	50	1423760	3	-1.3639	0.9137
10021	15	73612200	73661605	204	52	1436053	3	0.80505	0.21039
283677	15	73735499	73852354	343	35	1439301	3	0.47658	0.31683
27020	15	73852344	73925753	201	37	1441736	3	0.79463	0.21341
80381	15	73976560	74006859	129	23	1476048	3	1.6381	0.050704
388135	15	74027772	74045495	60	24	1414977	3	2.1682	0.015071
161514	15	74165922	74181555	51	18	1430451	3	-1.4796	0.93051
4016	15	74218789	74244478	131	26	1490125	3	-0.48715	0.68692
9399	15	74275559	74286963	45	15	1445383	3	1.2242	0.11044
5371	15	74287014	74340160	177	42	1405197	3	0.75061	0.22644
342096	15	74362198	74374891	4	3	86442	2	2.2021	0.013829
57611	15	74420544	74429143	12	8	1253233	3	1.846	0.032445
3671	15	74466087	74469212	13	4	1446608	3	0.53764	0.29541
64220	15	74471802	74502046	134	27	1385491	3	2.6768	0.003716
80125	15	74528630	74628813	458	62	1374352	3	2.1425	0.016076
1583	15	74630103	74660081	112	25	1345400	3	1.1248	0.13034
8482	15	74701630	74726299	108	34	1423851	3	-0.1922	0.57621
84993	15	74738318	74753545	49	14	1392868	3	0.4864	0.31334
10620	15	74833518	74890472	171	34	1305325	3	0.5611	0.28736
1198	15	74898327	74922542	74	25	1297835	3	0.33385	0.36924
80153	15	74922899	74988386	157	42	1324681	3	0.83783	0.20106
1543	15	75011883	75017951	17	9	1385247	3	0.73407	0.23145
1544	15	75041184	75048941	27	13	1382843	3	0.2913	0.38541
1445	15	75074425	75095539	81	20	1190521	3	1.1157	0.13228
79748	15	75105194	75118099	52	16	1316997	3	-0.24636	0.5973
594855	15	75118951	75124136	14	8	1422996	3	3.5395	0.00020044
25989	15	75128459	75135552	18	8	1310567	3	2.8733	0.0020312
10066	15	75137197	75165670	70	29	1247908	3	3.69	0.00011213
4351	15	75182377	75190581	22	14	1318989	3	3.856	5.7638e-05
57184	15	75192328	75199462	18	11	1350538	3	2.7591	0.0028982
9377	15	75212616	75230495	54	22	1315720	3	4.6713	1.4967e-06
54913	15	75247443	75249775	3	2	810742	3	0.047752	0.48096
192683	15	75287876	75313836	105	17	1460839	3	2.6017	0.0046377
60490	15	75315927	75343067	93	24	1401666	3	3.0464	0.0011582
56905	15	75491219	75504510	49	23	1246164	3	1.025	0.15267
653641	15	75550899	75565796	3	2	72539	2	-0.025559	0.5102
653643	15	75575182	75588148	3	2	120937	2	-0.087555	0.53488
54939	15	75628352	75634268	27	13	1215142	3	0.80197	0.21128
79661	15	75639331	75647592	18	11	1284121	3	1.4944	0.067529
4123	15	75648133	75661455	30	17	1233448	3	-0.054679	0.5218
25942	15	75661720	75748181	194	48	1263113	3	0.79823	0.21237
5780	15	75759462	75871625	279	43	1286494	3	0.67735	0.24909
10073	15	75890424	75918719	78	16	1342179	3	1.2555	0.10464
55272	15	75931426	75941047	29	16	1125835	3	-1.5485	0.93925
257364	15	75941348	75950968	25	12	1371114	3	-0.91283	0.81933
1464	15	75966663	76005189	118	37	1230170	3	0.10199	0.45938
161753	15	76016319	76020027	12	9	1311473	3	1.1652	0.12198
92912	15	76135622	76193388	139	28	1427934	3	0.37898	0.35235
26263	15	76196200	76227609	76	21	1441632	3	-0.25768	0.60167
145957	15	76234314	76304785	240	20	1452140	3	0.14612	0.44191
123591	15	76352299	76497304	548	77	1433538	3	1.7938	0.036425
2108	15	76508628	76603810	284	30	1419633	3	1.6685	0.04761
64843	15	76629065	76634817	19	9	1429631	3	1.579	0.057172
49855	15	76640526	77197796	1452	54	1393535	3	3.2134	0.00065594
5955	15	77223962	77242601	48	25	1333043	3	2.7245	0.00322
9051	15	77287021	77329673	196	41	1350087	3	1.9975	0.022885
10099	15	77336359	77363570	63	19	1274054	3	-0.1959	0.57766
79834	15	77400498	77712446	808	51	1357279	3	0.87261	0.19144
10363	15	77713018	77777945	188	32	1437911	3	0.9156	0.17994
84894	15	77905369	77988490	350	48	1434988	3	-1.1001	0.86435
440292	15	78233745	78245144	40	12	1121299	3	0.96014	0.16849
23102	15	78287327	78369994	331	44	1463311	3	0.49397	0.31066
646892	15	78384927	78396393	41	15	1434195	3	1.0397	0.14924
10518	15	78396948	78423877	135	29	1421388	3	0.58671	0.2787
3419	15	78441698	78462884	76	21	1403053	3	-0.32388	0.62699
23205	15	78463187	78527049	244	57	1369251	3	0.6856	0.24648
55466	15	78556487	78574538	83	24	1385960	3	1.6407	0.050428
80349	15	78575575	78591977	52	18	1462744	3	0.88988	0.18677
1381	15	78632666	78640572	39	17	1326108	3	0.03909	0.48441
3658	15	78730518	78793798	205	38	1385287	3	1.1314	0.12894
123688	15	78799906	78829715	112	17	1448215	3	0.73656	0.23069
5685	15	78832747	78841562	38	13	1425934	3	-1.2766	0.89913
1138	15	78857862	78887611	112	23	1382745	3	1.4571	0.072541
1136	15	78885394	78913637	120	24	1341764	3	1.8524	0.031982
1143	15	78916636	78933587	53	20	1398474	3	0.93575	0.1747
11173	15	79051545	79103805	288	29	1243397	3	1.3886	0.082471
10933	15	79132903	79190081	267	30	1433421	3	2.4856	0.0064667
1512	15	79214092	79237436	125	25	1345448	3	3.6493	0.00013149
5923	15	79252289	79383215	514	94	1379781	3	2.1879	0.014337
390616	15	79575146	79590581	44	17	1416546	3	2.3373	0.009713
23423	15	79603404	79675802	398	38	1445704	3	0.79791	0.21246
23251	15	79724858	79764642	193	38	1375342	3	-0.071595	0.52854
10588	15	80135889	80189627	256	43	1418900	3	-1.7033	0.95575
100528021	15	80135889	80215448	458	44	1420363	3	-1.4768	0.93014
400410	15	80191182	80216096	199	24	1428801	3	-1.2183	0.88844
597	15	80253232	80263643	35	12	1313264	3	-0.3282	0.62862
54469	15	80351910	80430735	283	37	1350596	3	-0.90331	0.81682
2184	15	80445233	80478924	151	36	1471560	3	-0.73347	0.76836
9915	15	80696692	80890278	785	103	1391404	3	1.1806	0.11888
58489	15	80987635	81047962	290	36	1474141	3	-0.17278	0.56859
57214	15	81071712	81244112	582	112	1303717	3	0.59976	0.27433
23184	15	81239667	81282235	159	19	1464732	3	-0.1391	0.55531
59274	15	81293295	81296345	6	3	1466604	3	0.19081	0.42434
161502	15	81391749	81441516	171	30	1345220	3	0.31141	0.37775
3603	15	81474941	81605104	610	55	1422665	3	0.22477	0.41108
80765	15	81605007	81616524	50	16	1403268	3	2.2179	0.01328
342125	15	81624760	81666418	177	25	1468586	3	1.5746	0.05768
84206	15	82334119	82338484	8	6	1332063	3	-1.2425	0.89297
79631	15	82422561	82555104	558	49	1446379	3	1.3886	0.082476
283726	15	82555152	82577271	82	30	1381314	3	0.88396	0.18836
647042	15	82632347	82641706	2	1	44558	1	-0.041522	0.51656
64506	15	83211948	83316762	446	48	1438443	3	0.78413	0.21648
8120	15	83328033	83378660	171	46	1436095	3	1.5498	0.060599
123722	15	83426827	83474850	154	38	1394269	3	0.79576	0.21309
123720	15	83476959	83503613	104	31	1438007	3	0.069995	0.4721
9455	15	83517729	83654905	451	55	1409512	3	2.025	0.021433
83640	15	83654955	83659809	9	6	1441080	3	1.7179	0.042905
123207	15	83657715	83681050	74	23	1365817	3	1.4727	0.070417
53339	15	83685175	83736106	180	36	1478202	3	1.4477	0.073856
53346	15	83776301	83806111	68	22	1372123	3	1.8996	0.028741
50810	15	83806804	83876770	206	32	1443877	3	2.6933	0.0035373
646	15	83924655	83953468	74	23	1389309	3	2.4634	0.0068814
6457	15	84116091	84287495	604	90	1411226	3	0.12017	0.45217
57188	15	84322838	84708594	1421	81	1414213	3	1.6253	0.052047
100505679	15	84841138	84854921	3	2	375343	2	1.0217	0.15345
54993	15	85144249	85166947	84	33	1400157	3	1.9136	0.027837
84942	15	85185607	85197521	48	17	1437560	3	0.41811	0.33793
4828	15	85198360	85201802	15	7	1394787	3	-0.9703	0.83405
23478	15	85212768	85259691	151	37	1444846	3	-0.33112	0.62972
9640	15	85291818	85349663	204	42	1452598	3	0.034701	0.48616
57538	15	85359911	85416713	223	58	1470284	3	-0.92404	0.82227
9154	15	85427794	85489027	393	65	1362204	3	-0.56526	0.71405
5151	15	85523744	85682376	714	47	1446946	3	0.65119	0.25746
101929479	15	85748530	85778026	4	2	131209	2	0.1212	0.45177
100133220	15	85783641	85790430	4	1	447455	2	1.6753	0.046941
11214	15	85923818	86292589	1564	72	1450344	3	-1.4341	0.92423
64410	15	86302557	86338189	192	42	1462058	3	0.75948	0.22378
123624	15	86623137	87572283	5231	231	1429457	3	-0.60292	0.72672
4916	15	88419948	88800026	1466	126	1339357	3	-1.4076	0.92038
26589	15	89002709	89010633	26	9	1167429	3	-1.9038	0.97153
64963	15	89010684	89021861	41	8	1172413	3	-1.133	0.8714
55070	15	89036449	89089934	174	35	1314482	3	-1.0359	0.84987
64782	15	89164527	89175512	67	13	1535630	3	0.71383	0.23766
3669	15	89178904	89198881	103	28	1347021	3	0.459	0.32312
176	15	89346674	89418585	313	75	1307352	3	-1.056	0.85452
145864	15	89420519	89438857	114	20	1464633	3	-0.64156	0.73942
4240	15	89441914	89456685	76	21	1392233	3	-0.16759	0.56655
11057	15	89631381	89745591	437	55	1367445	3	-0.011809	0.50471
6017	15	89753098	89764922	47	14	1404405	3	-0.69946	0.75787
55215	15	89785634	89860362	364	28	1267288	3	1.6861	0.045886
5428	15	89859536	89878026	92	27	1317266	3	1.0408	0.14899
51458	15	90014638	90039799	79	17	1102402	3	1.1718	0.12064
90381	15	90118818	90171254	126	28	1367170	3	0.40376	0.3432
374654	15	90171201	90198725	78	24	1287806	3	0.38683	0.34944
5346	15	90207598	90222648	56	25	1289752	3	1.5731	0.057845
8800	15	90224762	90234015	26	12	1348614	3	1.7732	0.038094
56964	15	90234028	90286869	214	19	1452308	3	2.6309	0.0042582
55897	15	90293098	90294540	10	5	1173447	3	1.1861	0.1178
145873	15	90319589	90321985	4	2	1103215	3	1.9132	0.027859
290	15	90328126	90358119	149	25	1366937	3	3.8512	5.8773e-05
10239	15	90373831	90437617	196	32	1349990	3	0.54411	0.29318
100526783	15	90373831	90456222	265	31	1357411	3	1.0763	0.14089
348110	15	90443832	90456222	35	17	1286656	3	3.1588	0.00079201
374655	15	90544197	90625432	258	42	1280061	3	2.0519	0.020091
3418	15	90626283	90645730	75	24	1187670	3	1.692	0.045326
10509	15	90727985	90772897	228	34	1402903	3	0.45049	0.32618
10519	15	90773477	90808991	179	19	1450704	3	1.185	0.11801
390637	15	90777487	90785312	46	9	1327653	3	-0.31441	0.6234
51335	15	90808895	90815443	17	10	1234535	3	0.26105	0.39703
342132	15	90895477	90905884	65	12	1271021	3	1.6972	0.044828
8826	15	90931473	91045475	537	32	1370942	3	1.3956	0.081413
64784	15	91073118	91188577	448	49	1290151	3	2.0981	0.017949
641	15	91260579	91358686	417	35	1398750	3	0.23936	0.40541
5045	15	91411885	91426687	52	15	1339052	3	2.3264	0.0099989
2242	15	91427665	91439006	42	13	1310528	3	1.5454	0.061127
4122	15	91447420	91465815	95	24	1412080	3	0.93257	0.17552
55898	15	91473410	91497323	108	21	1488623	3	0.92814	0.17667
374659	15	91474148	91475792	6	3	1437008	3	0.16317	0.43519
91433	15	91498106	91506355	40	12	1533611	3	0.53138	0.29758
9055	15	91509268	91537881	140	22	1508901	3	0.4343	0.33203
26276	15	91541774	91565833	99	19	1516586	3	2.9085	0.0018157
9899	15	91642996	91844539	938	84	1438543	3	1.5277	0.063296
28232	15	92396938	92715665	1352	123	1413200	3	-1.3574	0.91267
8128	15	92937140	93011958	356	53	1394412	3	-0.02733	0.5109
145858	15	93014907	93044347	143	37	1401086	3	1.8018	0.035785
400451	15	93160678	93199031	162	44	1365666	3	0.58703	0.27859
1106	15	93442286	93571237	477	50	1451198	3	1.9344	0.026534
56963	15	93586636	93632443	253	54	1323323	3	0.6539	0.25659
55784	15	94774772	95027181	1089	143	1380306	3	0.78859	0.21518
7026	15	96869157	96883492	27	11	1101521	3	-0.39183	0.65241
145946	15	97326676	97328845	8	5	1227063	3	0.29787	0.3829
91947	15	98503933	98517068	74	21	1455523	3	-0.34932	0.63657
283777	15	98980391	99057611	371	38	1381900	3	1.9369	0.026378
3480	15	99192272	99507759	1282	172	1413805	3	-1.1747	0.87994
145814	15	99511459	99551024	177	43	1373957	3	0.47751	0.3165
23336	15	99645286	99675800	173	30	1461372	3	-1.3522	0.91184
64927	15	99676528	99791431	418	53	1430413	3	-0.64683	0.74113
123355	15	99791567	99930934	572	43	1434365	3	0.22598	0.41061
4205	15	100106133	100256688	386	57	1321746	3	1.9716	0.024328
145748	15	100267610	100273766	28	12	1446271	3	2.2778	0.011369
170691	15	100511643	100882183	2403	185	1393969	3	-1.8409	0.96718
204219	15	100940600	101084925	688	45	1408169	3	-0.97109	0.83425
55180	15	101109428	101142445	182	27	1457819	3	-0.15563	0.56184
140460	15	101142755	101191906	171	40	1389110	3	0.903	0.18326
220	15	101419897	101456831	147	17	1178075	3	1.2435	0.10683
101927751	15	101457587	101459437	8	4	697237	3	1.0701	0.14228
79705	15	101459460	101610317	724	78	1398304	3	1.4761	0.069963
22856	15	101715928	101792137	380	36	1471725	3	2.2054	0.013714
55829	15	101811214	101817700	25	14	1344011	3	0.30095	0.38172
6627	15	101821715	101835481	75	13	1437090	3	-0.2167	0.58578
5046	15	101844133	102030187	1087	154	1365500	3	-0.59399	0.72374
80213	15	102173429	102192594	53	22	1346607	3	0.76069	0.22342
123283	15	102193955	102264807	202	40	1380274	3	0.82513	0.20465
100128108	15	102277297	102287544	23	10	1382858	3	-0.12915	0.55138
390648	15	102345923	102346861	2	1	1262888	3	-1.3976	0.91888
390649	15	102358390	102359328	4	3	1338938	3	0.97722	0.16423
51728	16	96979	103632	24	5	1413988	3	-1.9401	0.97381
79622	16	103829	107669	13	6	1331898	3	-1.8035	0.96434
64285	16	108058	126354	69	19	1329556	3	-1.4206	0.92228
4350	16	127018	135850	35	10	1187925	3	-0.41429	0.66067
8131	16	135800	188697	189	39	1254716	3	-0.91176	0.81905
3050	16	192921	204504	47	18	1289232	3	1.083	0.13941
3042	16	215973	216767	3	2	1278287	3	1.2451	0.10655
3040	16	222846	223709	1	1	74004	1	0.97049	0.1659
3039	16	226679	227520	1	1	1418359	3	-0.8974	0.81525
3049	16	230333	231178	7	4	1407229	3	1.5164	0.064713
55692	16	238970	279449	131	37	1284325	3	2.5382	0.0055715
83986	16	284758	318960	163	35	1309278	3	-0.31636	0.62414
8786	16	318300	325941	42	16	1208971	3	1.6862	0.045874
398	16	330606	333003	9	5	987031	3	0.12467	0.45039
64714	16	333118	337215	39	21	1369919	3	0.33194	0.36997
8312	16	337440	405244	442	49	1348675	3	3.4641	0.00026604
10573	16	417384	420584	30	13	1352126	3	1.9983	0.022843
58986	16	420776	431950	75	21	1409855	3	3.7694	8.181e-05
4833	16	446752	450754	31	8	1350438	3	2.321	0.010143
26063	16	451858	462487	46	16	1224937	3	1.7145	0.043217
9727	16	475649	572485	374	56	1308886	3	2.4412	0.0073196
6650	16	577816	604636	151	46	1159306	3	0.17898	0.42898
146325	16	609836	615529	28	12	1049859	3	-1.558	0.94038
283948	16	617032	619495	5	3	1028628	3	0.32585	0.37227
9091	16	619968	634136	89	11	1344849	3	1.2334	0.1087
57799	16	639357	679273	186	23	1399843	3	1.682	0.046287
117166	16	681012	684116	16	7	1109555	3	2.0566	0.019864
84326	16	684429	686371	5	3	1166489	3	0.671	0.25111
84331	16	691849	698474	24	12	1207391	3	0.80278	0.21105
197335	16	699363	717833	107	13	1444359	3	3.7545	8.6856e-05
89941	16	718083	724174	34	12	1388814	3	2.833	0.0023057
9028	16	725666	728268	7	5	1194049	3	0.071741	0.4714
10273	16	730115	732768	8	5	1313179	3	2.5669	0.005131
339123	16	731667	734440	11	7	1294734	3	1.8531	0.031934
84219	16	734622	740608	19	7	1411160	3	2.9341	0.0016724
146330	16	742500	755825	50	13	1390527	3	2.3209	0.010146
79006	16	765173	769655	25	7	1337726	3	-0.3012	0.61837
65990	16	770581	772655	11	3	1388522	3	0.8768	0.1903
124093	16	772582	776880	26	10	1360362	3	0.61916	0.2679
84264	16	776958	779715	10	4	1299480	3	-0.45657	0.67601
64428	16	779753	790997	52	16	1314406	3	-0.17665	0.57011
10232	16	810765	818865	69	24	1296577	3	2.0977	0.017967
113000	16	834974	838383	33	13	1176923	3	0.60146	0.27377
63922	16	838622	848074	107	27	1354026	3	2.1832	0.01451
51764	16	848041	850733	23	9	1211242	3	1.2896	0.098597
388199	16	855443	863861	64	22	1292732	3	-0.15095	0.55999
64788	16	903634	1031318	959	57	1377915	3	2.9288	0.0017014
30812	16	1031808	1036979	36	12	1427113	3	1.42	0.077802
6755	16	1122756	1131454	74	23	1190890	3	-0.3463	0.63544
390664	16	1138226	1146244	54	13	1255092	3	0.50194	0.30785
8912	16	1203241	1271772	485	79	1166960	3	1.0175	0.15446
25823	16	1271651	1275254	40	17	1362959	3	0.42106	0.33686
64499	16	1278336	1280185	6	3	697946	3	0.50191	0.30787
7177	16	1290678	1292555	3	2	133376	2	-0.042555	0.51697
23430	16	1306273	1308494	13	6	1353975	3	1.6755	0.046917
7329	16	1357420	1377019	119	24	1450937	3	1.0039	0.1577
8938	16	1383606	1399442	78	33	1285334	3	-0.88385	0.81161
115939	16	1399241	1401873	13	8	1414445	3	-0.42734	0.66543
84572	16	1401900	1413352	43	26	1211808	3	0.25612	0.39893
64718	16	1413206	1464750	207	53	1232797	3	0.071873	0.47135
283951	16	1469745	1470801	3	2	1049169	3	-2.4502	0.99286
645811	16	1484389	1494490	91	23	1457238	3	0.048252	0.48076
1186	16	1494934	1525085	237	28	1421878	3	0.63384	0.26309
390667	16	1535940	1538468	31	9	1550252	3	0.076014	0.4697
9894	16	1543352	1560460	95	27	1290341	3	1.1334	0.12853
9742	16	1560428	1662109	539	43	1424178	3	1.0275	0.1521
79652	16	1578742	1605581	160	28	1435994	3	1.2947	0.097705
57585	16	1662495	1727909	275	37	1372301	3	-1.169	0.8788
90861	16	1728201	1752073	80	25	1362683	3	-0.0026959	0.50108
23162	16	1756184	1820318	254	47	1342088	3	-0.39818	0.65475
4832	16	1820321	1821743	3	2	1207966	3	-0.56672	0.71455
65993	16	1821891	1823152	9	5	1331643	3	0.50874	0.30547
197342	16	1823223	1826628	28	19	1219957	3	-1.0193	0.84596
90864	16	1826713	1832582	21	13	1283186	3	0.56001	0.28774
10101	16	1832931	1839192	43	18	1379170	3	-1.6669	0.95223
3483	16	1840414	1844909	32	7	1526013	3	-2.1309	0.98345
3029	16	1859104	1877195	192	19	1373406	3	-0.7133	0.76217
81889	16	1877225	1890208	140	6	1553143	3	-0.04304	0.51716
254528	16	1883984	1922179	289	19	1423093	3	0.3825	0.35105
64711	16	1961464	1968231	59	12	1344351	3	0.39011	0.34823
51734	16	1988234	1993294	16	8	1309205	3	-0.35932	0.64032
6123	16	1994580	2004679	58	29	1035459	3	1.2684	0.10234
4716	16	2009517	2011976	29	7	1562352	3	0.46584	0.32066
6187	16	2012059	2014827	24	7	1455404	3	0.2368	0.40641
146310	16	2016843	2018976	14	4	1452780	3	0.18997	0.42467
10607	16	2022064	2028751	54	12	1470103	3	0.20187	0.42001
124056	16	2028918	2031704	12	5	1483114	3	0.84566	0.19887
2671	16	2034150	2037750	25	7	1543212	3	0.16927	0.43279
9143	16	2039946	2044276	15	8	1206479	3	0.34015	0.36687
90850	16	2047653	2059822	86	21	1385713	3	0.044929	0.48208
283869	16	2069521	2070756	7	3	1626371	3	-1.3152	0.90578
9351	16	2076869	2089027	54	23	1255550	3	2.1226	0.016893
4913	16	2089816	2097931	23	14	1210399	3	3.0192	0.0012674
7249	16	2097472	2138713	166	68	1260920	3	2.0496	0.0202
5310	16	2138709	2185899	200	38	1108627	3	1.8826	0.029879
25837	16	2198145	2204141	14	10	1125498	3	0.96051	0.1684
84231	16	2205763	2228130	65	32	1132115	3	2.5548	0.0053119
57524	16	2227184	2246479	44	22	1204166	3	2.1519	0.015703
64223	16	2255178	2259418	16	7	1256469	3	0.05138	0.47951
283870	16	2259254	2263541	28	13	1163207	3	0.13003	0.44827
283871	16	2261603	2264822	16	8	1263977	3	-0.42565	0.66482
1877	16	2273490	2285743	36	16	1306213	3	0.36451	0.35774
1775	16	2286253	2288712	11	7	1238337	3	1.078	0.14052
1632	16	2289873	2302296	52	13	1307018	3	-0.035087	0.51399
10921	16	2303100	2318413	43	16	1259776	3	0.1473	0.44145
21	16	2325879	2390747	195	51	1180350	3	1.0066	0.15707
899	16	2479395	2508859	107	29	1277071	3	-0.32959	0.62915
80178	16	2510115	2514964	17	12	1042141	3	-1.7651	0.96123
4917	16	2521500	2524146	4	3	940396	3	-1.1911	0.88319
57465	16	2525146	2555734	91	34	1098041	3	0.89154	0.18632
527	16	2563727	2570224	20	8	1086533	3	0.62962	0.26447
51005	16	2570363	2580955	29	18	1052615	3	0.9923	0.16052
752014	16	2580036	2581409	6	4	1234833	3	0.11115	0.45575
5170	16	2587965	2653191	58	36	1030712	3	0.36882	0.35613
54442	16	2732495	2759031	82	28	1114679	3	0.064675	0.47422
83886	16	2762423	2770552	23	12	853165	3	-0.4998	0.69139
23524	16	2802330	2821413	61	33	1247953	3	0.25768	0.39833
6923	16	2821415	2827297	19	8	1277561	3	-1.0611	0.85567
260429	16	2833954	2837943	9	4	1242463	3	2.0693	0.019258
360226	16	2848486	2855133	16	11	1127120	3	-0.74426	0.77164
10942	16	2867164	2871723	19	10	1166663	3	-0.67513	0.7502
124220	16	2880173	2882285	7	3	1375908	3	-0.57822	0.71844
64063	16	2902728	2908625	18	9	1303416	3	-0.68472	0.75324
114984	16	2932924	2949383	90	18	1444639	3	1.5628	0.059048
84256	16	2961943	3001209	270	38	1420245	3	0.18715	0.42577
79412	16	3014217	3018384	22	8	1332524	3	-0.40609	0.65766
9088	16	3018101	3030540	38	17	1301821	3	-0.58018	0.7191
124222	16	3019342	3023485	13	8	1380347	3	-0.21407	0.58475
9080	16	3062457	3064506	9	5	1146178	3	-0.038067	0.51518
9074	16	3064713	3068188	18	10	1353011	3	1.3634	0.086384
51330	16	3070313	3072384	5	3	1559985	3	3.2982	0.0004865
54985	16	3072626	3074287	4	2	1235629	3	1.5302	0.062987
79228	16	3074032	3077756	13	8	1405637	3	1.2718	0.10172
146439	16	3077683	3086950	40	12	1418413	3	1.4514	0.07333
64386	16	3096682	3110727	80	21	1345129	3	0.25059	0.40107
9235	16	3115313	3119668	34	24	994864	3	1.9324	0.026657
84891	16	3138895	3149293	41	13	1404329	3	0.30173	0.38143
7755	16	3162563	3170528	30	9	1422885	3	-0.57995	0.71903
7760	16	3185057	3192805	28	12	1364832	3	0.67612	0.24948
197350	16	3194016	3199961	27	6	1435792	3	-0.6959	0.75675
4992	16	3254247	3255185	4	2	1593565	3	-0.82838	0.79627
7752	16	3272325	3286221	53	16	1410653	3	0.5118	0.30439
4210	16	3292028	3306648	62	19	1277634	3	0.55771	0.28852
10127	16	3333380	3351401	38	13	1264376	3	-1.3298	0.90822
91151	16	3348808	3355439	20	8	1189203	3	-3.088	0.99899
7627	16	3355406	3372935	77	15	1283421	3	-0.81484	0.79242
4993	16	3405889	3406924	8	4	1442962	3	-2.7584	0.9971
100463285	16	3421053	3422283	5	2	1462994	3	-0.16419	0.56521
54925	16	3431661	3451065	66	17	1454261	3	0.42969	0.33371
7727	16	3451190	3459364	31	14	1288522	3	-0.46155	0.6778
146434	16	3486110	3493490	47	10	1427657	3	-0.24544	0.59694
79903	16	3493611	3536963	276	33	1436667	3	1.9381	0.026303
646174	16	3543484	3545758	15	7	1385446	3	0.70789	0.23951
23059	16	3550945	3589048	197	32	1344234	3	1.1438	0.12635
197358	16	3589033	3627392	183	27	1359425	3	1.071	0.14208
84464	16	3631182	3661585	166	18	1424311	3	0.83865	0.20083
1773	16	3661772	3712689	212	33	1400759	3	0.12477	0.45035
10131	16	3708038	3767598	293	59	1394579	3	-0.70165	0.75855
1387	16	3775055	3930121	475	39	1245650	3	-0.61442	0.73053
115	16	4012650	4166186	813	109	1392688	3	1.3538	0.087897
6345	16	4239375	4292081	286	52	1328469	3	2.1508	0.015747
7023	16	4307187	4323001	32	13	1318994	3	-1.7278	0.95799
84662	16	4366240	4389598	86	33	1338229	3	0.16568	0.4342
51025	16	4390252	4401373	41	18	1374553	3	-1.147	0.87431
100529144	16	4390252	4466962	284	49	1385610	3	-0.18037	0.57157
79585	16	4404543	4466962	231	43	1381181	3	-0.31125	0.62219
114990	16	4421849	4433529	39	17	1424667	3	-0.69523	0.75655
9093	16	4475806	4506776	98	36	1353943	3	-0.65264	0.743
57407	16	4511690	4524896	58	10	1445199	3	0.15652	0.43781
3163	16	4524719	4560348	129	18	1429338	3	-1.1368	0.8722
29965	16	4560676	4588816	97	28	1377401	3	1.0826	0.13949
342346	16	4606330	4650435	138	37	1337589	3	1.1158	0.13225
124402	16	4658884	4664927	27	16	1265796	3	1.6998	0.044587
23295	16	4674825	4740975	416	45	1423121	3	3.2395	0.0005988
84309	16	4743526	4745860	9	5	1236233	3	0.33284	0.36963
124401	16	4746500	4784378	178	37	1386259	3	1.3157	0.094142
146562	16	4784289	4799397	56	17	1383824	3	0.49494	0.31032
26048	16	4800815	4817219	96	21	1421838	3	0.86883	0.19247
124404	16	4827615	4838522	77	15	1419836	3	2.2921	0.01095
440335	16	4838398	4846492	36	17	1348052	3	1.5084	0.065723
79641	16	4846963	4852951	23	11	1391240	3	2.5763	0.0049939
84656	16	4853204	4897383	221	46	1425453	3	0.74724	0.22746
29855	16	4896666	4932363	180	37	1458832	3	2.0466	0.020348
5493	16	4932508	4987136	273	57	1428156	3	1.0383	0.14957
9717	16	5008318	5069156	342	45	1327864	3	1.3696	0.085404
51172	16	5074845	5083942	44	15	1440174	3	-1.653	0.95083
146556	16	5092925	5116146	105	30	1308827	3	-1.3835	0.91675
56052	16	5121810	5137380	77	22	1346163	3	-1.0261	0.84757
196483	16	5134301	5147789	84	28	1137334	3	-1.5531	0.9398
54715	16	5289469	7763342	19262	704	1405026	3	-0.28378	0.61171
283953	16	8619502	8622226	13	5	1504855	3	0.073317	0.47078
79091	16	8715497	8740079	86	31	1387932	3	1.17	0.12099
18	16	8768444	8878432	714	105	1396611	3	2.5687	0.0051034
25880	16	8889037	8891505	14	6	1375222	3	1.1036	0.13488
5373	16	8891670	8943194	325	35	1286719	3	3.6896	0.0001123
23589	16	8946799	8962869	126	34	1401405	3	2.7856	0.0026713
7874	16	8985951	9057341	265	40	1372218	3	2.4577	0.0069919
29035	16	9185537	9213555	114	29	1386658	3	0.059883	0.47612
2903	16	9847265	10276611	2295	86	1477802	3	-0.96738	0.83332
80063	16	10479912	10577495	360	44	1319543	3	-0.13474	0.55359
2013	16	10622279	10674539	305	71	1287972	3	-0.2999	0.61787
146279	16	10721358	10788802	591	59	1446710	3	-0.20232	0.58017
4682	16	10837643	10863208	102	23	1381866	3	-2.5135	0.99402
780776	16	10855221	10912651	219	53	1201814	3	-0.19317	0.57659
4261	16	10971055	11018840	182	53	1304486	3	1.5505	0.060512
28955	16	11022748	11036257	36	16	1243225	3	1.6491	0.049562
23274	16	11038345	11276046	1024	59	1414955	3	3.0166	0.001278
8651	16	11348274	11350039	6	4	1346929	3	-0.73812	0.76978
7142	16	11361714	11363160	8	5	1249265	3	-0.6071	0.72811
58531	16	11367141	11367452	4	2	1453168	3	-1.1936	0.88369
5620	16	11369493	11370337	6	4	1526547	3	1.7323	0.041614
5619	16	11374693	11375192	3	2	1181070	3	0.20533	0.41866
116028	16	11439311	11445617	37	8	1561948	3	0.42078	0.33696
400499	16	11536047	11585611	349	36	1430155	3	-0.37194	0.64503
9516	16	11641578	11681322	193	36	1440555	3	0.67909	0.24854
8303	16	11762289	11773015	50	13	1427270	3	0.70724	0.23971
51061	16	11772939	11836707	224	39	1395516	3	-0.71306	0.7621
29066	16	11844442	11891114	179	43	1366859	3	-0.12375	0.54924
26156	16	11928053	11945442	54	20	1281817	3	0.10237	0.45923
2935	16	11961985	12010519	169	37	1333531	3	-0.2263	0.58952
608	16	12058964	12061925	16	6	1538170	3	-0.90471	0.81719
92017	16	12070602	12668146	3746	210	1404853	3	0.54396	0.29324
101929304	16	12664049	12668144	56	13	1414617	3	-0.92375	0.82219
55313	16	12753656	12897744	726	89	1349850	3	-0.081316	0.5324
729993	16	12995477	13334273	1780	138	1439582	3	1.9652	0.024698
2072	16	14014014	14046205	123	22	1410807	3	-1.5211	0.93588
57496	16	14165178	14360633	687	30	1411368	3	1.5682	0.058413
5073	16	14529557	14724128	509	54	1370568	3	3.0572	0.0011172
51283	16	14726668	14763093	82	37	1319266	3	2.6765	0.0037198
8399	16	14766405	14788526	26	14	1250802	3	-0.013489	0.50538
23420	16	14927643	14990014	44	24	667929	3	0.96898	0.16628
101927469	16	14990426	15008180	8	6	99057	2	0.13488	0.44635
9284	16	15027316	15045931	4	3	122910	2	0.11213	0.45536
23042	16	15068448	15131552	87	26	896754	3	-0.45526	0.67554
123803	16	15131710	15149936	68	15	1418402	3	-0.30622	0.62028
54700	16	15153879	15188168	108	36	1247628	3	0.12395	0.45068
100288332	16	15457481	15475344	19	7	779088	3	-0.084574	0.5337
255027	16	15489611	15503543	54	19	1471567	3	0.73812	0.23022
89927	16	15528325	15682116	459	76	1332550	3	2.4772	0.0066205
9665	16	15688226	15737023	172	55	1355431	3	3.6831	0.0001152
54820	16	15737124	15820210	350	55	1373879	3	2.5614	0.0052121
4629	16	15796992	15950887	763	91	1421363	3	0.81277	0.20818
123811	16	15959576	15982510	202	10	1540505	3	-0.78498	0.78377
4363	16	16043434	16236931	802	91	1413101	3	-0.08041	0.53204
368	16	16243422	16318083	325	47	1343649	3	2.3603	0.0091312
408050	16	16326389	16388668	30	10	850724	3	1.046	0.14777
64131	16	17196181	17564738	1734	178	1403037	3	0.53596	0.29599
283820	16	18511182	18573434	23	16	806342	3	-0.54901	0.7085
6210	16	18794277	18801656	16	10	1190635	3	-0.38765	0.65086
23204	16	18802991	18812894	32	12	1293446	3	-0.75403	0.77458
23049	16	18816175	18937748	390	29	1341350	3	-0.65259	0.74299
79905	16	18995256	19075264	287	34	1334186	3	2.5367	0.0055948
10229	16	19078917	19091417	50	13	1491250	3	0.69947	0.24213
162073	16	19125254	19132952	28	9	1316880	3	0.26521	0.39542
51760	16	19179541	19279656	345	76	1297860	3	1.4844	0.068853
728276	16	19297105	19322269	115	30	1401591	3	1.2809	0.10012
79838	16	19421839	19510435	427	46	1462034	3	-1.5657	0.94129
51573	16	19513015	19533450	80	17	1486523	3	1.0406	0.14903
9738	16	19535179	19564730	124	22	1509656	3	0.71759	0.2365
57020	16	19566737	19712485	766	66	1423850	3	0.83194	0.20272
400506	16	19717673	19729726	48	9	1401746	3	4.0139	2.9856e-05
124152	16	19727778	19869087	491	39	1358212	3	3.9551	3.8245e-05
51704	16	19870293	19897049	96	23	1438712	3	1.672	0.047266
124274	16	20042981	20085100	235	35	1462153	3	2.5708	0.005073
2813	16	20320896	20339684	72	22	1437031	3	0.39176	0.34762
7369	16	20344373	20364200	64	16	1386474	3	0.82932	0.20346
204474	16	20370492	20416064	173	33	1333484	3	0.14962	0.44053
54988	16	20420850	20452290	230	19	1409127	3	1.1901	0.11699
123876	16	20462846	20498991	160	16	1160814	3	1.0559	0.1455
348158	16	20548080	20587695	184	26	1246372	3	1.218	0.11162
116285	16	20634555	20709066	255	31	1453675	3	2.5034	0.0061512
55623	16	20732498	20753405	47	14	1326002	3	0.93853	0.17399
6296	16	20775312	20808479	83	17	1412697	3	1.8674	0.030925
112479	16	20791515	20817798	56	24	1377607	3	1.4988	0.066968
81691	16	20817751	20860990	67	25	1442566	3	0.89783	0.18464
123879	16	20866219	20911561	103	31	1352798	3	0.75622	0.22476
57149	16	20911204	20936328	52	22	1323420	3	-0.010221	0.50408
55567	16	20944476	21170762	783	58	1423282	3	0.51547	0.30311
57146	16	21169703	21191937	58	18	1419867	3	-1.8426	0.96731
7783	16	21208773	21225831	58	19	1481608	3	-0.016859	0.50673
257629	16	21245016	21263750	55	21	1317746	3	-0.22903	0.59058
1428	16	21269839	21314404	169	22	1343927	3	-1.2421	0.89289
23117	16	21413455	21436658	1	1	91481	2	0.86473	0.19359
51108	16	21608543	21668792	175	23	1185720	3	-0.52125	0.6989
10261	16	21652605	21663987	24	13	1334172	3	-1.6658	0.95212
146183	16	21689835	21772050	182	42	1266963	3	0.010651	0.49575
440345	16	21845889	21869843	4	2	533246	3	0.21066	0.41658
7385	16	21964609	21994668	56	27	1319906	3	0.004714	0.49812
255762	16	21995186	22012431	32	20	1290691	3	0.36591	0.35722
730094	16	22019456	22095975	158	45	1333807	3	1.2797	0.10032
146177	16	22019462	22168287	331	64	1317579	3	0.1233	0.45094
29904	16	22217592	22300066	278	50	1382453	3	-0.44902	0.67329
55718	16	22308696	22346424	129	24	1233739	3	-0.036756	0.51466
1039	16	22357257	22385938	44	19	1214886	3	0.34443	0.36526
100132247	16	22489791	22547856	2	1	433820	2	1.0603	0.1445
9956	16	22825860	22927659	392	76	1367018	3	1.6474	0.049733
57478	16	23072727	23160591	364	30	1423979	3	-1.256	0.89544
6340	16	23194040	23228201	175	28	1465049	3	-0.86258	0.80581
6338	16	23313591	23392620	324	61	1243236	3	0.76139	0.22321
91949	16	23399814	23464583	151	24	1380383	3	5.8228	2.8932e-09
23062	16	23474863	23521815	110	34	1294889	3	2.8463	0.0022114
124454	16	23533334	23568696	118	20	1331470	3	2.1867	0.014383
56061	16	23568856	23585710	65	13	1452762	3	2.9559	0.0015587
4706	16	23592335	23607639	67	13	1370383	3	4.6287	1.8399e-06
79728	16	23614481	23652678	132	15	1444762	3	2.4389	0.0073661
84516	16	23652687	23685068	123	15	1488351	3	2.7492	0.0029874
5347	16	23690201	23701688	46	12	1496027	3	2.7148	0.0033159
10595	16	23701625	23724821	74	29	1346987	3	2.1838	0.014487
63928	16	23765948	23770272	11	7	1340066	3	1.0028	0.15799
5579	16	23847300	24231932	1537	155	1380493	3	4.2219	1.2111e-05
10368	16	24266874	24373737	487	91	1403800	3	1.6298	0.051567
5930	16	24550866	24584184	104	18	1463098	3	1.4574	0.072497
27327	16	24741028	24837548	316	42	1386647	3	0.5997	0.27435
115584	16	24857184	24922949	272	45	1433583	3	2.1	0.017864
55114	16	24930710	25026695	355	36	1371169	3	0.49858	0.30904
51451	16	25123047	25189551	171	28	1321440	3	1.1212	0.1311
343	16	25228285	25240253	61	13	1332537	3	1.091	0.13763
342357	16	25247322	25269210	74	18	1457047	3	-0.37375	0.64571
9951	16	25703347	26149009	2085	226	1431855	3	-0.25508	0.60067
162083	16	27078219	27080487	17	3	1284817	3	2.6568	0.0039448
79831	16	27214807	27233089	45	19	1220153	3	0.52044	0.30138
197370	16	27236315	27280113	146	25	1400362	3	0.095751	0.46186
3566	16	27325161	27376099	225	37	1413552	3	-1.0712	0.85796
50615	16	27413483	27463363	232	57	1390160	3	2.0872	0.018434
2975	16	27471934	27561251	209	45	1380706	3	-0.95664	0.83063
23247	16	27561441	27791692	514	80	1345768	3	0.14775	0.44127
146395	16	27798850	28074830	1164	144	1432317	3	-0.53533	0.70379
23214	16	28109297	28223281	312	27	1158061	3	0.75048	0.22648
388228	16	28270041	28335170	175	51	1237414	3	0.36458	0.35771
728741	16	28353833	28374592	3	2	174661	3	0.03884	0.48451
728689	16	28390900	28415162	2	2	438731	2	0.34556	0.36484
1201	16	28488600	28505897	37	12	1244049	3	0.080271	0.46801
55911	16	28505970	28510291	15	6	1477033	3	0.4574	0.32369
246778	16	28510683	28518155	19	7	1419473	3	-0.73427	0.76861
26471	16	28548662	28550495	9	3	1530267	3	-0.9969	0.84059
112869	16	28565249	28603111	137	24	1397777	3	0.07797	0.46893
6799	16	28603264	28611058	48	14	1300467	3	0.25793	0.39823
6817	16	28616908	28634907	70	15	915561	3	0.7135	0.23777
728734	16	28655835	28670046	1	1	906579	3	-0.088285	0.53517
8663	16	28699879	28747051	4	3	741294	3	1.923	0.027238
100507607	16	28763573	28784171	1	1	8313	1	-0.90535	0.81736
11273	16	28834369	28848558	46	9	1393553	3	2.8043	0.0025213
7284	16	28853732	28857729	9	3	1555432	3	2.3891	0.0084444
25970	16	28872939	28885534	30	10	1282767	3	2.7031	0.0034352
487	16	28889192	28915830	74	24	1155875	3	3.0713	0.0010656
79874	16	28915742	28937339	52	22	1106163	3	3.1359	0.00085653
930	16	28943082	28950668	16	10	1234782	3	2.5857	0.0048592
84901	16	28962318	28977786	32	11	1403204	3	2.1307	0.016559
83985	16	28986028	28995869	29	13	1285799	3	1.1669	0.12163
27040	16	28996147	29002104	15	8	1175267	3	1.4996	0.066862
728888	16	29392624	29421669	32	14	763621	3	0.49812	0.3092
6693	16	29674271	29681828	23	12	1147531	3	2.6511	0.0040115
23475	16	29690334	29709324	35	16	1111273	3	1.3544	0.087804
283897	16	29753784	29757340	11	5	1358792	3	1.5906	0.055853
653808	16	29789561	29792969	9	3	1208722	3	-1.647	0.95022
3835	16	29801383	29816706	15	11	1100781	3	0.11233	0.45528
4150	16	29817417	29822504	8	6	1208640	3	0.23839	0.40579
112476	16	29823409	29827202	8	5	1294589	3	2.6084	0.0045486
79447	16	29827528	29833816	18	6	1364011	3	2.049	0.020231
9961	16	29831715	29859360	71	14	1267412	3	2.4187	0.0077876
10423	16	29869678	29874801	9	6	1095790	3	-0.7716	0.77982
26470	16	29882480	29910585	71	19	1171773	3	3.0241	0.0012468
253982	16	29912147	29931181	31	18	1269928	3	5.1225	1.5078e-07
253980	16	29917657	29937545	38	18	1359874	3	6.0048	9.5784e-10
124446	16	29973351	29984373	28	8	1255585	3	7.4828	3.6369e-14
9344	16	29985188	30003583	38	11	1338897	3	8.1275	2.1919e-16
8479	16	30003642	30007417	8	6	1213208	3	0.41591	0.33874
283899	16	30007485	30017112	39	13	1322971	3	5.5327	1.5769e-08
8448	16	30016835	30023424	17	6	1373249	3	8.4073	2.0983e-17
146378	16	30034655	30036023	4	2	1490229	3	-1.3297	0.90819
83723	16	30035748	30064338	69	16	1350747	3	8.7038	1.6048e-18
226	16	30064411	30081741	28	17	1215900	3	7.3564	9.4475e-14
5531	16	30087297	30096698	23	11	1380980	3	7.5473	2.2213e-14
6911	16	30097114	30103258	19	12	1159892	3	5.6328	8.8651e-09
83719	16	30103635	30108248	9	5	1251976	3	6.2799	1.694e-10
79153	16	30115977	30125264	22	11	1172004	3	5.5042	1.8538e-08
5595	16	30125426	30134630	23	14	1176599	3	2.0711	0.019173
11151	16	30194731	30200397	13	8	1278350	3	-0.68405	0.75303
6818	16	30210549	30215650	1	1	74004	1	-0.77964	0.7822
10421	16	30362087	30366682	12	7	1325906	3	0.83732	0.20121
26000	16	30368422	30381522	25	13	1381382	3	1.4383	0.075172
29895	16	30386123	30389310	3	2	1176951	3	-0.076508	0.53049
1731	16	30389454	30394171	8	4	1312334	3	2.0915	0.018241
197407	16	30389633	30411429	57	26	1263837	3	1.9954	0.022998
51333	16	30418735	30429916	17	10	1198582	3	3.7088	0.00010412
79077	16	30435019	30441373	8	5	967771	3	2.1397	0.016188
22928	16	30454952	30457224	4	2	1264882	3	-0.72492	0.76575
3683	16	30483983	30534506	126	43	1343259	3	4.2194	1.2249e-05
79724	16	30535322	30538821	6	2	1469374	3	3.6097	0.00015326
65988	16	30541688	30546345	9	6	965638	3	2.4247	0.0076595
92595	16	30565085	30569642	12	8	1211504	3	1.5862	0.056342
146542	16	30580998	30585243	5	3	1247609	3	3.9131	4.5556e-05
146540	16	30591994	30597092	9	6	1426919	3	2.3875	0.0084813
115509	16	30613879	30622096	13	7	1193776	3	-2.2313	0.98717
78994	16	30662038	30667734	5	4	1239641	3	4.6204	1.915e-06
64319	16	30675778	30682131	9	6	1081410	3	-0.25855	0.60201
730183	16	30709025	30709810	2	1	536504	2	-0.64897	0.74182
10847	16	30709571	30751450	74	35	1169781	3	6.0286	8.269e-10
100862671	16	30751512	30756517	10	7	999921	3	-1.0215	0.8465
5261	16	30759574	30772497	20	14	1036108	3	1.3019	0.096478
90835	16	30768733	30773598	9	7	1321784	3	1.1127	0.13291
9810	16	30772933	30787628	33	17	1295800	3	3.5435	0.00019743
23361	16	30789770	30798564	10	7	1117667	3	4.1771	1.4764e-05
9274	16	30845373	30905852	113	33	1249115	3	6.0071	9.4439e-10
1489	16	30907928	30914881	11	5	1395863	3	4.6894	1.3702e-06
54620	16	30934392	30960104	38	11	1300448	3	7.0153	1.1471e-12
93129	16	30960405	30966259	10	6	1160170	3	1.0783	0.14046
9739	16	30968615	30995985	57	21	1208901	3	5.6815	6.6774e-09
80270	16	30995949	31000473	14	7	1286795	3	3.8582	5.712e-05
112755	16	31000577	31021829	49	15	1314607	3	6.2109	2.6336e-10
6810	16	31044416	31051489	13	5	1497413	3	6.0308	8.1584e-10
79759	16	31072164	31085641	33	12	1234343	3	6.7073	9.9096e-12
9726	16	31085581	31094833	22	12	1260849	3	7.4269	5.5598e-14
339105	16	31094745	31100289	13	4	1491835	3	6.5621	2.6536e-11
79001	16	31102175	31106699	12	5	1302799	3	7.3622	9.0466e-14
10295	16	31119615	31124112	6	4	1080995	3	9.4366	1.9245e-21
84148	16	31128985	31142714	32	10	1414966	3	8.4468	1.4963e-17
5652	16	31142754	31147151	9	6	1301753	3	4.6106	2.0073e-06
146547	16	31150244	31161415	27	14	1198772	3	6.8099	4.8827e-12
2521	16	31191431	31206192	35	10	1183991	3	2.5348	0.0056261
29108	16	31212807	31214097	4	2	1071018	3	0.6131	0.26991
493829	16	31225342	31236510	20	7	1203565	3	1.568	0.05844
260434	16	31227283	31228398	3	1	1357695	3	2.6596	0.003912
3684	16	31271288	31344213	197	21	1330974	3	4.8315	6.7771e-07
3687	16	31366488	31394320	64	27	1268061	3	4.3448	6.9697e-06
3681	16	31404633	31437826	77	27	1293371	3	2.0125	0.022083
1339	16	31439052	31439749	4	2	1346210	3	-0.28205	0.61105
283933	16	31446885	31454348	18	9	1338568	3	0.49964	0.30867
79798	16	31469010	31478488	27	12	1208155	3	-0.76477	0.7778
7041	16	31483476	31489281	13	8	1154938	3	1.4089	0.079432
6524	16	31494439	31502091	14	9	1275041	3	0.63683	0.26212
64755	16	31500796	31519740	35	17	1267754	3	0.94579	0.17213
51327	16	31539203	31540125	7	4	1616728	3	1.3716	0.085098
124411	16	31718741	31772886	134	21	1189784	3	0.99047	0.16097
10308	16	31885079	31928629	88	30	1225852	3	0.86227	0.19427
729264	16	32263413	32267243	2	1	515592	2	-0.63903	0.7386
100507221	16	32274225	32276669	4	3	541493	2	-0.82094	0.79416
101929605	16	33298270	33318787	6	5	181316	3	0.63387	0.26308
79801	16	46614466	46655311	75	45	1198253	3	0.70885	0.23921
55737	16	46693589	46723144	44	24	929673	3	0.57585	0.28236
23594	16	46723558	46732306	14	9	982629	3	0.95701	0.16928
91807	16	46736194	46797201	114	43	1120875	3	0.47961	0.31575
388272	16	46835959	46865074	47	21	959319	3	2.1775	0.014722
84706	16	46918308	46965201	109	50	1168949	3	2.4462	0.0072181
10294	16	46989274	47007625	30	19	1076090	3	0.55007	0.29114
81831	16	47115431	47177936	130	35	1255579	3	0.26787	0.3944
81533	16	47188302	47495018	619	53	1263940	3	0.61648	0.26879
5257	16	47495047	47735434	445	52	1247892	3	0.60905	0.27125
94160	16	48116884	48180681	134	36	1211706	3	0.016783	0.49331
85320	16	48200782	48281479	319	29	1436373	3	-0.50186	0.69212
83752	16	48278211	48387888	216	32	1401462	3	-1.4696	0.92917
6477	16	48394442	48419229	55	16	1313755	3	-1.3665	0.91411
9683	16	48572637	48644125	222	20	1462063	3	-0.23693	0.59365
869	16	49311828	49315742	15	7	1421207	3	1.3348	0.090969
123970	16	49407808	49433321	123	23	1437271	3	-1.3561	0.91246
23090	16	49524515	49891830	1476	168	1441344	3	2.5387	0.0055637
255919	16	50059121	50070999	29	9	1463389	3	0.30809	0.37901
55027	16	50099881	50139392	134	31	1361340	3	-1.0927	0.86273
101927250	16	50134389	50140563	26	13	1305598	3	0.066632	0.47344
64282	16	50186829	50269221	200	46	1358464	3	-0.47708	0.68335
113	16	50278830	50352046	253	60	1388646	3	1.4212	0.077631
29117	16	50352929	50402845	154	26	1457879	3	2.2458	0.01236
85407	16	50582241	50674771	248	57	1365385	3	0.5305	0.29788
124460	16	50700211	50715264	48	18	1242411	3	-0.72389	0.76543
64127	16	50727507	50766990	141	36	1380348	3	0.35692	0.36058
1540	16	50775961	50835847	173	31	1367111	3	-0.037082	0.51479
6299	16	51169886	51185183	34	16	1263068	3	-1.9758	0.97591
388276	16	52060264	52107847	196	52	1348315	3	-1.9987	0.97718
27324	16	52471682	52581714	376	73	1355280	3	0.46965	0.3193
80205	16	53088905	53361414	846	35	1448031	3	0.96819	0.16647
643802	16	53403274	53405041	7	4	1577078	3	1.7561	0.039534
5934	16	53468351	53525560	173	26	1297322	3	2.4204	0.0077525
64400	16	53525192	53538323	40	16	1230146	3	2.4908	0.0063733
23322	16	53633818	53737771	340	37	1433314	3	0.17778	0.42945
79068	16	53737875	54148379	1675	174	1437214	3	2.7081	0.0033837
79191	16	54317212	54320724	7	4	1552752	3	3.262	0.00055307
10265	16	54965111	54968397	7	4	1515252	3	-0.36717	0.64325
79190	16	55358406	55364672	40	10	1350546	3	1.6451	0.049974
4313	16	55513081	55540586	135	25	1470344	3	1.8193	0.034435
54947	16	55542913	55620582	258	26	1435499	3	0.48909	0.31239
84290	16	55600584	55601592	5	3	1306750	3	1.2719	0.1017
6530	16	55689542	55740104	250	61	1398065	3	0.75531	0.22503
1066	16	55836763	55867098	89	20	1156247	3	2.2159	0.013349
221223	16	55880066	55989943	488	68	1351196	3	0.17211	0.43168
2775	16	56225251	56391356	637	80	1460169	3	1.9237	0.027197
267	16	56395364	56459450	196	42	1345387	3	0.95139	0.1707
11051	16	56463048	56485261	61	23	1397731	3	2.0737	0.019053
55239	16	56485424	56511407	82	18	1470845	3	2.1118	0.01735
583	16	56504301	56554008	142	26	1440234	3	1.1373	0.1277
84560	16	56598961	56602869	15	6	1485114	3	-0.058476	0.52332
4504	16	56623267	56625000	10	5	1447375	3	-0.63374	0.73687
4502	16	56642478	56643409	6	4	1550567	3	-0.18116	0.57188
4493	16	56659557	56661024	11	7	1383802	3	0.51398	0.30363
4499	16	56666534	56667898	11	6	1330322	3	0.76424	0.22236
4489	16	56672578	56673999	7	2	1510547	3	1.3973	0.081162
4490	16	56685811	56687116	13	7	1411345	3	-2.3484	0.99057
4494	16	56691855	56693215	8	5	1362682	3	-0.22813	0.59023
4495	16	56700653	56701977	12	6	1548984	3	-1.0118	0.84418
4496	16	56703726	56705041	10	5	1448054	3	-1.5997	0.94517
4501	16	56716382	56718108	11	5	1441179	3	-0.75243	0.7741
9688	16	56764017	56882637	374	48	1464801	3	-1.8819	0.97007
6559	16	56899119	56949762	302	53	1464910	3	-0.93815	0.82592
9709	16	56965974	56977793	37	10	1460894	3	-0.59242	0.72322
1071	16	56995835	57017757	137	39	1378185	3	2.6614	0.003891
84166	16	57023469	57117438	479	92	1407847	3	1.7169	0.042997
221184	16	57126455	57182281	247	54	1470273	3	1.1089	0.13373
80011	16	57186378	57220387	72	22	1409506	3	-1.107	0.86585
89970	16	57220026	57274385	146	30	1387551	3	-1.114	0.86735
23568	16	57279037	57287547	25	10	1398340	3	0.44598	0.3278
51090	16	57290009	57318584	142	30	1455764	3	0.76789	0.22127
6367	16	57392695	57400102	37	16	1404719	3	0.69985	0.24201
6376	16	57406414	57418956	60	23	1354127	3	-0.59056	0.72259
6361	16	57438679	57449974	51	17	1478900	3	-1.0384	0.85045
57019	16	57462081	57481439	84	23	1458467	3	-1.1609	0.87715
57017	16	57481337	57495187	42	21	1338193	3	-0.8044	0.78942
5432	16	57496551	57505921	30	14	1452364	3	-0.55684	0.71118
55715	16	57505870	57520385	59	22	1442323	3	-0.45951	0.67707
92922	16	57546090	57570477	117	28	1393224	3	-1.0284	0.84811
221188	16	57576333	57611101	160	32	1419534	3	-0.74972	0.77329
9289	16	57653442	57698944	275	69	1357092	3	1.1441	0.12629
222487	16	57702099	57723290	155	42	1264349	3	0.45951	0.32294
84229	16	57728713	57765367	152	31	1364215	3	-0.14379	0.55717
10300	16	57769623	57791162	105	30	1382328	3	-0.13576	0.554
3801	16	57792129	57896957	468	68	1410870	3	-0.53075	0.70221
388282	16	57844549	57850831	31	14	1227179	3	-1.3714	0.91488
1258	16	57916244	58005020	408	86	1376360	3	2.2679	0.011668
374739	16	58010339	58022020	47	16	1419509	3	0.52468	0.2999
57567	16	58028572	58034551	17	9	1398004	3	2.174	0.014854
79650	16	58033450	58055527	50	18	1294002	3	2.3914	0.0083915
4324	16	58059282	58080805	70	29	1320300	3	0.67801	0.24888
29105	16	58147496	58163296	59	12	1499851	3	-1.0582	0.85503
1459	16	58191811	58231782	160	20	1527501	3	-1.7199	0.95728
29070	16	58283840	58317740	164	26	1454917	3	0.4396	0.33011
221191	16	58313901	58328951	89	9	1512976	3	0.51523	0.3032
64785	16	58426298	58440048	49	17	1324640	3	-0.063737	0.52541
65009	16	58497549	58547523	187	65	1305679	3	0.020755	0.49172
79918	16	58549383	58554431	20	9	1446501	3	2.2397	0.012554
23019	16	58553850	58663790	389	31	1405632	3	2.6361	0.0041937
55238	16	58700298	58718674	91	21	1460094	3	2.2493	0.012247
2806	16	58741035	58768246	134	29	1323764	3	-0.66256	0.74619
729159	16	60392359	60393667	10	5	1044602	3	-0.74453	0.77172
1006	16	61681169	62070939	1407	110	1410781	3	-1.2531	0.89491
1009	16	64916794	65160015	1125	60	1502497	3	-1.3454	0.91075
1003	16	66400525	66438689	167	47	1362306	3	0.98129	0.16323
146227	16	66461200	66527432	238	52	1391465	3	2.3106	0.010429
7084	16	66541906	66584315	172	24	1411376	3	0.74337	0.22863
51192	16	66586466	66603832	49	10	1449500	3	0.22003	0.41292
100529251	16	66586466	66613038	79	13	1439361	3	0.41424	0.33935
113540	16	66599849	66613038	42	9	1433163	3	0.59968	0.27436
146225	16	66613351	66622178	35	10	1472946	3	0.35845	0.36
123920	16	66637935	66647795	42	14	1438182	3	2.4934	0.0063269
146223	16	66648653	66730610	261	24	1413410	3	2.0113	0.022145
1783	16	66754796	66785526	98	15	1449505	3	4.986	3.0818e-07
283847	16	66788879	66835523	126	18	1420694	3	4.9333	4.043e-07
8883	16	66836781	66864880	93	24	1361787	3	4.2811	9.2985e-06
766	16	66878282	66888052	28	12	1413931	3	4.8272	6.9217e-07
57546	16	66914360	66925004	29	11	1422939	3	1.1842	0.11818
1014	16	66942025	66952887	31	13	1417570	3	2.1662	0.015148
6236	16	66955582	66959439	9	5	1298900	3	1.3696	0.085399
51647	16	66965958	66968326	9	5	1354745	3	3.5757	0.00017463
8824	16	66968347	66978999	33	18	1330381	3	1.0001	0.15862
23491	16	66995132	67009052	48	21	1349038	3	2.2401	0.012543
283848	16	67022491	67043661	52	22	1309228	3	1.7308	0.041742
865	16	67063050	67134961	194	37	1349926	3	0.96596	0.16703
80262	16	67143801	67182442	92	33	1358142	3	1.4989	0.066947
84752	16	67182005	67184902	5	3	1080102	3	1.1308	0.12907
8717	16	67188088	67193812	14	8	1395985	3	-2.1047	0.98234
55336	16	67193891	67198077	10	6	1100149	3	1.3934	0.081744
3299	16	67197288	67203848	12	8	1209187	3	0.54354	0.29338
8996	16	67204400	67209640	13	8	1443061	3	0.21377	0.41536
653319	16	67209505	67217883	22	11	1446385	3	-0.56755	0.71483
283849	16	67217652	67224112	27	15	1347943	3	-0.41072	0.65936
1874	16	67226068	67232821	23	11	1416653	3	0.192	0.42387
79767	16	67233014	67237932	22	10	1383769	3	0.58507	0.27925
26231	16	67241042	67260901	54	18	1335706	3	0.45256	0.32543
29100	16	67261006	67263182	3	2	1420333	3	0.90103	0.18379
29109	16	67263292	67281425	47	19	1415865	3	0.74733	0.22743
6553	16	67282855	67306094	52	22	1351351	3	1.1374	0.12768
25894	16	67311413	67323403	36	20	1402446	3	1.0828	0.13945
146212	16	67323338	67360664	100	32	1333670	3	-0.039723	0.51584
55282	16	67360747	67419109	180	31	1439097	3	0.16615	0.43402
51673	16	67423710	67427449	10	4	1607899	3	-1.1014	0.86465
29800	16	67428322	67450339	72	24	1426376	3	0.06783	0.47296
3291	16	67465036	67471456	21	10	1297725	3	-0.31246	0.62265
9114	16	67471917	67515089	128	31	1363224	3	0.5286	0.29854
181	16	67516474	67517716	5	3	1475970	3	1.0064	0.15711
79567	16	67562717	67580691	49	22	1410868	3	0.2936	0.38453
10664	16	67596310	67673088	238	51	1301897	3	0.82843	0.20371
146206	16	67679030	67691472	36	15	1389697	3	0.22129	0.41243
65057	16	67691415	67694718	9	6	1517965	3	-0.14737	0.55858
50855	16	67694851	67696681	5	3	1225402	3	-1.6173	0.9471
84080	16	67696850	67700628	15	9	1287110	3	-0.036312	0.51448
388284	16	67700662	67702661	5	4	1207307	3	2.0896	0.018329
81577	16	67708436	67753273	133	37	1335330	3	0.35007	0.36314
57610	16	67756973	67840788	247	45	1334753	3	-0.42763	0.66554
55815	16	67840829	67861971	66	24	1347132	3	0.024552	0.49021
80152	16	67862060	67881361	60	22	1296749	3	-0.77204	0.77995
57215	16	67876213	67878098	3	2	1031642	3	-0.94022	0.82645
10204	16	67880819	67906470	78	24	1383574	3	0.047596	0.48102
23644	16	67906926	67918417	26	11	1319352	3	-0.13917	0.55534
123904	16	67918781	67920271	6	4	1307715	3	-0.32393	0.627
5681	16	67927175	67963581	104	29	1291176	3	-0.46687	0.6797
1506	16	67963473	67965778	8	5	1305832	3	-2.8512	0.99782
5699	16	67968407	67970780	6	3	1413615	3	0.4255	0.33524
3931	16	67973787	67978656	14	7	1226282	3	0.4584	0.32333
6560	16	67977377	68002597	74	27	1337870	3	1.4839	0.06892
64180	16	68009566	68014452	19	10	1332164	3	-0.22408	0.58865
64174	16	68021293	68034493	45	17	1340847	3	1.3087	0.095312
55794	16	68055177	68057770	5	3	1275772	3	1.3173	0.093861
54920	16	68056847	68113226	146	33	1381555	3	-0.38373	0.64941
4775	16	68118654	68263162	412	31	1381020	3	-0.50198	0.69216
80004	16	68262450	68270136	11	6	1279553	3	2.0338	0.020988
23659	16	68279240	68294965	55	16	1424019	3	-0.74302	0.77126
9057	16	68298419	68335726	94	31	1280573	3	-1.1897	0.88291
84138	16	68318043	68344868	78	28	1340429	3	-1.1583	0.87664
54496	16	68344877	68391169	165	37	1405530	3	0.061627	0.47543
55512	16	68392230	68482409	277	68	1330764	3	1.4876	0.068422
146198	16	68573192	68609975	162	28	1375990	3	0.38313	0.35081
1001	16	68678151	68732959	227	44	1364025	3	-0.10331	0.54114
999	16	68771128	68869445	450	50	1431897	3	0.91988	0.17882
79613	16	68877456	69119085	831	52	1437105	3	1.1835	0.11831
3038	16	69139467	69152622	35	13	1452949	3	-0.40231	0.65627
54921	16	69151912	69166493	46	19	1423480	3	0.52855	0.29856
84916	16	69166499	69202937	92	33	1378826	3	0.70215	0.24129
6645	16	69221050	69342955	396	43	1412936	3	-0.036687	0.51463
27183	16	69345242	69358951	65	19	1444638	3	-0.23922	0.59453
64146	16	69362524	69364498	8	4	1455372	3	0.17694	0.42978
84342	16	69362524	69373526	36	14	1372707	3	1.0061	0.15718
51388	16	69373415	69377014	19	10	1480920	3	-1.247	0.89379
146456	16	69377149	69385712	32	16	1464546	3	-0.15806	0.5628
7014	16	69389464	69419891	68	22	1411222	3	0.95135	0.17071
80777	16	69458498	69500167	174	30	1474184	3	0.89492	0.18541
10725	16	69599869	69738569	464	37	1354829	3	-0.28196	0.61101
1728	16	69743304	69760849	68	25	1262625	3	-0.96923	0.83379
28987	16	69775757	69788871	46	18	1300376	3	0.45499	0.32456
11060	16	69796187	69975644	735	50	1348705	3	0.49765	0.30936
348174	16	69984608	69998250	11	5	567014	3	1.9033	0.028501
55066	16	70147529	70196437	72	20	782077	3	3.6732	0.00011975
283971	16	70207928	70221050	1	1	547451	3	-0.34684	0.63564
118460	16	70284134	70285833	4	2	1036232	3	0.12364	0.4508
16	16	70286198	70323452	122	31	1211348	3	2.2366	0.012655
11269	16	70323670	70367735	107	25	1219720	3	2.6675	0.0038205
55308	16	70380764	70407286	70	27	1246620	3	3.3764	0.00036716
6483	16	70413338	70472991	161	42	1237694	3	2.517	0.0059173
197258	16	70488498	70514177	98	20	1215320	3	1.0033	0.15786
25839	16	70514472	70557457	182	22	1279585	3	0.55992	0.28777
23450	16	70557691	70611571	181	22	1329633	3	0.9291	0.17642
146433	16	70613798	70694585	523	43	1315796	3	7.1475	4.4183e-13
92154	16	70695107	70719954	126	35	1186755	3	5.2011	9.9068e-08
55697	16	70721342	70835074	476	61	1339721	3	5.3015	5.7436e-08
54768	16	70841287	71264625	693	78	1088344	3	4.8322	6.7521e-07
55783	16	71315292	71323509	26	9	1549876	3	2.5585	0.0052557
794	16	71392616	71424341	130	24	1399566	3	2.1219	0.016925
7571	16	71481500	71496295	55	23	1373325	3	0.98244	0.16294
7567	16	71507976	71598992	284	58	1338428	3	1.9388	0.026266
10164	16	71560023	71572493	30	19	1314195	3	2.9973	0.0013619
6898	16	71600754	71610998	32	16	1498778	3	2.9823	0.0014304
91862	16	71660056	71675868	43	15	1402738	3	2.2107	0.013527
23035	16	71678827	71757798	263	45	1381240	3	2.6725	0.0037642
164	16	71762903	71843006	263	41	1398794	3	2.8389	0.0022633
342371	16	71879894	71891236	29	16	1379497	3	2.4311	0.0075275
55565	16	71893583	71918093	72	27	1424670	3	3.0781	0.0010418
9798	16	71928311	71964542	136	37	1355515	3	2.9332	0.0016775
342372	16	71963441	72033877	373	48	1407219	3	2.9938	0.0013774
1723	16	72042643	72059316	77	26	1351089	3	2.5917	0.0047752
3240	16	72088470	72094955	16	9	1265239	3	1.9819	0.023742
3250	16	72097125	72111145	61	23	1340204	3	2.9482	0.0015983
54957	16	72118756	72128215	47	11	1491615	3	0.13845	0.44494
9785	16	72127615	72146811	77	18	1516526	3	1.3642	0.086245
83449	16	72152996	72206349	193	40	1458557	3	3.161	0.00078617
463	16	72816784	73092534	1302	158	1344681	3	1.7264	0.042135
388289	16	73160536	73178346	63	26	1441203	3	0.098843	0.46063
101927998	16	73489940	73925581	1751	191	1389658	3	0.12252	0.45124
5713	16	74330673	74340186	36	17	1425634	3	-1.9812	0.97622
440348	16	74411790	74426013	5	3	600061	3	-1.5407	0.93831
497190	16	74442529	74455368	8	3	228219	2	-0.32248	0.62645
2734	16	74481325	74641042	673	62	1338437	3	2.5696	0.0050914
55159	16	74655297	74700779	230	40	1373043	3	1.7336	0.041496
197259	16	74705753	74734789	136	41	1290556	3	-1.0903	0.86222
79152	16	74746853	74808729	296	51	1437588	3	-0.79178	0.78576
79726	16	74907468	75019026	495	71	1386435	3	1.1794	0.11913
84937	16	75032915	75144892	343	59	1335323	3	0.46539	0.32083
197257	16	75145758	75150670	18	10	1235193	3	-0.27636	0.60886
162239	16	75182392	75206132	115	29	1366910	3	-1.8804	0.96997
440387	16	75237994	75241072	14	8	1390794	3	0.8716	0.19171
1504	16	75252884	75258822	33	14	1357271	3	1.0451	0.14799
9564	16	75262928	75301951	222	29	1457026	3	0.70919	0.2391
10428	16	75327608	75467387	628	44	1342529	3	-0.20854	0.5826
124491	16	75477136	75498584	125	28	1398357	3	-1.0806	0.86007
4166	16	75507022	75528926	90	32	1285249	3	-0.1494	0.55938
23563	16	75562428	75570180	47	14	1485767	3	2.2311	0.012838
79583	16	75572015	75590184	102	17	1448242	3	2.105	0.017647
11345	16	75600249	75611779	37	11	1519062	3	0.84456	0.19918
23536	16	75622718	75657221	165	30	1524337	3	0.84733	0.19841
3735	16	75661622	75681585	93	22	1517859	3	0.55604	0.28909
54386	16	75681602	75691340	45	13	1484656	3	0.0078397	0.49687
85445	16	76311176	76593135	1533	83	1438784	3	-0.32316	0.62671
22879	16	77224821	77233543	48	15	1476392	3	-1.0992	0.86415
100130958	16	77233349	77246976	81	22	1432130	3	0.36156	0.35884
170692	16	77316025	77469011	1023	72	1479074	3	0.73346	0.23164
283927	16	77756389	77809332	421	44	1501634	3	0.17555	0.43032
57687	16	77822483	78014001	1065	159	1414887	3	0.6569	0.25562
10143	16	78056443	78066003	68	17	1491206	3	0.1099	0.45624
51741	16	78133310	79246567	9651	462	1406792	3	1.8479	0.032308
4094	16	79627745	79634622	25	12	1225573	3	2.0959	0.018044
83657	16	80574854	80584713	54	11	1465709	3	2.9777	0.0014522
124359	16	80637675	80838175	1196	99	1367247	3	-0.57093	0.71598
56942	16	81009699	81040713	211	26	1405446	3	-0.94075	0.82658
55839	16	81040103	81066712	136	23	1385337	3	-2.7006	0.99654
23300	16	81069458	81080955	57	19	1311909	3	-1.0645	0.85645
123775	16	81087102	81110872	129	23	1306867	3	-1.6886	0.95435
2653	16	81115552	81129980	140	12	1264476	3	-0.81628	0.79283
114780	16	81134484	81253975	1051	110	1380001	3	2.1411	0.016132
53630	16	81272176	81324747	277	44	1342191	3	-0.0091788	0.50366
8139	16	81348571	81413803	415	33	1402457	3	-1.4138	0.92128
80790	16	81478775	81745367	1462	173	1399794	3	-0.50097	0.6918
5336	16	81812899	81996290	1429	149	1450952	3	8.3642	3.0261e-17
93517	16	82031251	82045093	81	21	1263925	3	2.9133	0.0017884
3294	16	82068842	82132139	297	44	1282079	3	2.2946	0.010879
10200	16	82181767	82203829	210	17	1520229	3	-0.22902	0.59057
1012	16	82660399	83830215	8722	444	1454503	3	0.34885	0.3636
3281	16	83841508	83846607	18	9	1346199	3	0.96226	0.16796
23417	16	83932720	83962428	200	26	1419388	3	-2.4704	0.99325
29948	16	83982594	83999937	138	33	1348070	3	-0.31997	0.62551
54550	16	84002237	84036379	383	40	1429552	3	-0.84942	0.80217
146167	16	84043389	84075762	387	70	1446534	3	0.62714	0.26528
8720	16	84087368	84150517	369	46	1494489	3	1.5173	0.064598
83693	16	84155744	84178800	90	22	1415462	3	-0.53261	0.70285
123872	16	84178865	84211524	219	44	1467933	3	1.3139	0.094442
9013	16	84211453	84220676	72	21	1477841	3	-0.05391	0.5215
161931	16	84224723	84230772	41	15	1482081	3	1.4454	0.074173
93107	16	84254741	84273356	121	29	1486460	3	0.34375	0.36552
58189	16	84328244	84363450	292	63	1428685	3	0.27508	0.39163
9914	16	84402129	84497793	897	107	1455506	3	-0.75688	0.77544
57707	16	84509966	84538366	266	41	1422631	3	-1.8953	0.97098
23406	16	84599202	84651669	346	63	1388164	3	-1.9661	0.97536
79786	16	84682131	84701187	108	23	1481889	3	1.0915	0.13752
9100	16	84733555	84813528	478	42	1415056	3	0.83636	0.20148
83716	16	84853587	84943116	598	83	1433890	3	-0.31094	0.62208
55625	16	85008066	85045141	247	32	1498615	3	0.4582	0.3234
9764	16	85061374	85127836	465	44	1466373	3	-0.0061659	0.50246
339145	16	85131964	85146114	126	28	1448419	3	0.079868	0.46817
23199	16	85203152	85709812	2582	327	1313225	3	2.2921	0.01095
51659	16	85711280	85722588	68	17	1343843	3	-1.1114	0.8668
404550	16	85741123	85784689	220	27	1321704	3	0.74821	0.22717
10328	16	85812230	85833161	84	17	1441201	3	-0.42614	0.665
1327	16	85833173	85840608	23	11	1334951	3	1.0805	0.13997
3394	16	85932774	85956212	111	22	1442796	3	1.6866	0.045837
2294	16	86544133	86548070	16	8	1372697	3	-0.66879	0.74818
64779	16	86563782	86588841	136	29	1426494	3	3.7325	9.4781e-05
2303	16	86600857	86602539	4	2	1002265	3	-1.4233	0.92267
2300	16	86612115	86615304	9	6	1206407	3	-0.19231	0.57625
100506581	16	87336404	87351468	84	21	1418652	3	-0.22509	0.58904
79791	16	87362942	87425708	307	56	1368846	3	2.7392	0.0030791
81631	16	87423157	87438380	74	26	1415954	3	3.0924	0.00099288
23174	16	87439852	87525870	480	33	1421806	3	1.0853	0.1389
57338	16	87635441	87731762	773	96	1393324	3	-0.79013	0.78527
54758	16	87730239	87799603	507	46	1470576	3	-0.055644	0.52219
8140	16	87863629	87903100	286	49	1376612	3	0.40449	0.34293
763	16	87921625	87970173	306	66	1202462	3	1.1182	0.13174
54971	16	87984231	88110924	660	40	1417925	3	-0.72272	0.76507
84627	16	88493879	88507165	56	30	1212495	3	1.3575	0.087318
161882	16	88520014	88601574	425	52	1362138	3	1.1182	0.13174
124245	16	88636789	88698372	310	48	1454870	3	-0.61307	0.73009
27189	16	88705001	88706882	6	4	1101338	3	-0.36383	0.64201
1535	16	88709697	88717492	42	22	1274183	3	-0.39873	0.65495
4597	16	88718343	88729495	68	24	1366242	3	1.2838	0.099608
333929	16	88744090	88753192	39	22	1244879	3	-1.0088	0.84346
115992	16	88762903	88772829	80	29	1305435	3	-1.2553	0.89532
348180	16	88772891	88781794	83	25	1416277	3	1.0476	0.14742
9780	16	88781746	88851372	597	91	1333806	3	-0.91215	0.81916
81620	16	88870186	88875666	30	11	1273536	3	0.11582	0.4539
353	16	88875877	88878342	18	11	1327744	3	0.40594	0.34239
2588	16	88880142	88923374	382	36	1455761	3	-0.41032	0.65921
51693	16	88923465	88929086	38	11	1485827	3	1.4737	0.070277
390748	16	88929746	88933068	21	8	1458260	3	2.0184	0.021773
863	16	88941263	89043568	700	64	1387713	3	-0.43745	0.66911
100129697	16	89006056	89017932	37	14	1281267	3	-1.9529	0.97458
197322	16	89160217	89222171	378	47	1401514	3	-0.13206	0.55253
1013	16	89238163	89261900	126	26	1401853	3	1.4865	0.068576
146429	16	89262169	89267757	31	11	1388305	3	2.2551	0.012065
197320	16	89284111	89302402	132	24	1347033	3	-0.32562	0.62764
29123	16	89334029	89556969	685	98	1258949	3	-2.333	0.99018
100287036	16	89387541	89391518	11	6	965476	3	-0.91561	0.82007
6687	16	89574802	89624174	251	26	1375923	3	0.99939	0.1588
6137	16	89613324	89633237	93	15	1395884	3	1.6669	0.047769
27132	16	89642176	89663654	119	39	1159381	3	1.1511	0.12484
1800	16	89679716	89707216	152	35	1253346	3	2.9591	0.0015429
5119	16	89710839	89724193	83	22	1339356	3	3.404	0.00033205
124045	16	89724152	89736866	76	23	1408802	3	4.312	8.0891e-06
8558	16	89753076	89762772	53	20	1408751	3	2.5644	0.0051679
124044	16	89762765	89768131	31	14	1424232	3	-0.079283	0.5316
9605	16	89773541	89787398	56	25	1314592	3	2.0766	0.018918
92822	16	89786393	89807333	151	29	1402478	3	1.7058	0.044025
2175	16	89803959	89883066	600	28	1450199	3	-0.21718	0.58596
84501	16	89894883	89937727	187	30	1309210	3	0.2578	0.39828
22980	16	89939994	89977795	230	27	1305367	3	0.094298	0.46244
4157	16	89984287	89987385	25	11	1503778	3	2.5769	0.004984
10381	16	89988417	90002505	78	19	1379949	3	1.2116	0.11284
54849	16	90014560	90034468	130	26	1446535	3	2.9417	0.0016321
92806	16	90036183	90039240	14	6	1401558	3	1.1989	0.11529
79007	16	90071279	90085937	67	20	1361235	3	2.9714	0.001482
2622	16	90086056	90111379	142	24	1414755	3	4.6984	1.3107e-06
11105	16	90122974	90143708	84	23	1342007	3	3.5225	0.00021378
8447	17	6009	31421	89	19	1311537	3	-1.5166	0.93532
9501	17	62180	202633	723	137	1269423	3	-0.70622	0.75997
100506388	17	180996	183279	13	5	913950	3	-0.10119	0.5403
400566	17	260118	264457	18	6	1362534	3	3.5179	0.00021749
359845	17	289769	295731	33	13	1366107	3	2.5146	0.0059589
55275	17	411908	618096	927	52	1374044	3	1.1606	0.12291
79850	17	635847	646075	45	15	1467312	3	0.016803	0.4933
50628	17	647661	656038	45	15	1436979	3	-0.91626	0.82024
51031	17	662549	685571	89	20	1403976	3	-0.79668	0.78718
55178	17	685513	695741	36	10	1470381	3	-0.67802	0.75112
64359	17	702553	883017	1229	169	1261975	3	0.27546	0.39148
29928	17	900357	905407	21	10	1185159	3	3.1908	0.00070932
29	17	906758	1090616	968	158	1290313	3	-0.31201	0.62248
727857	17	1173858	1174565	1	1	1649323	3	-0.0048617	0.50194
286753	17	1182957	1204281	153	30	1386536	3	-0.24956	0.59854
7531	17	1247833	1303669	317	43	1404307	3	0.88628	0.18773
1398	17	1324647	1359561	145	34	1322205	3	1.4326	0.07598
4641	17	1367480	1396001	150	57	1309431	3	3.2974	0.00048788
51763	17	1397869	1420182	115	24	1356224	3	4.2566	1.0378e-05
5306	17	1421283	1466110	189	27	1455916	3	5.053	2.1741e-07
124935	17	1477678	1532130	276	73	1171633	3	-0.46986	0.68077
8578	17	1537152	1549083	38	18	1239372	3	2.8035	0.0025279
83547	17	1549444	1553392	16	6	1343374	3	2.7165	0.0032987
10594	17	1553923	1588176	142	20	1419693	3	3.2703	0.00053725
727910	17	1606084	1613662	26	11	1133985	3	3.1657	0.00077359
124997	17	1619817	1641893	96	24	1368865	3	6.5496	2.8843e-11
5345	17	1646015	1658562	77	18	1347543	3	6.5647	2.6062e-11
5176	17	1665259	1680859	88	18	1470992	3	-0.02209	0.50881
114826	17	1682829	1733175	236	29	1388583	3	0.64417	0.25973
6117	17	1733273	1802848	275	36	1399349	3	1.5589	0.059505
146760	17	1837971	1928178	415	66	1356222	3	0.29072	0.38563
1801	17	1933431	1947183	61	27	1383414	3	0.68283	0.24736
124641	17	1945277	1946725	7	3	1557740	3	-1.9851	0.97643
3090	17	1957454	1962981	21	13	1296300	3	0.93563	0.17473
23293	17	1963133	2207069	895	49	1413497	3	0.74499	0.22814
63826	17	2207244	2228553	64	27	1339375	3	0.95985	0.16857
55720	17	2225972	2240678	44	20	1340591	3	1.0779	0.14055
9905	17	2240806	2284353	226	42	1410291	3	0.10023	0.46008
4335	17	2287354	2304258	69	18	1458741	3	1.617	0.052937
79066	17	2319343	2415200	314	56	1356711	3	1.1856	0.11789
5048	17	2496923	2588909	316	38	1338325	3	-0.43547	0.66839
23277	17	2592680	2615053	62	26	1221729	3	1.1013	0.13537
101928991	17	2627204	2651794	85	34	1189957	3	1.3206	0.093318
23108	17	2659050	2941035	1408	208	1301941	3	1.5342	0.062485
8386	17	2965963	2966901	1	1	74004	1	0.38316	0.3508
4991	17	2995352	2996290	6	3	1289334	3	-0.55057	0.70904
8390	17	3029904	3030845	1	1	871922	3	1.4785	0.069634
26189	17	3100813	3101742	6	2	1617623	3	2.5701	0.0050836
8383	17	3118915	3119844	8	4	1616833	3	1.1226	0.1308
4995	17	3181184	3182268	7	4	1300099	3	-0.90253	0.81661
4994	17	3194929	3195876	5	2	1195684	3	0.064064	0.47446
8387	17	3300760	3301704	3	2	1418990	3	0.21212	0.41601
8392	17	3323862	3324827	4	3	1374425	3	-0.023008	0.50918
8388	17	3336164	3337135	5	3	1356942	3	2.7692	0.0028099
84690	17	3343305	3417146	326	47	1406612	3	1.0415	0.14881
443	17	3377404	3402700	97	30	1400814	3	-0.027382	0.51092
162514	17	3413796	3461289	285	57	1252082	3	0.62993	0.26437
7442	17	3468740	3512705	255	50	1367368	3	-1.4904	0.93194
23729	17	3511556	3539616	146	40	1425551	3	-0.17924	0.57113
1497	17	3539762	3566397	162	28	1459020	3	0.63686	0.26211
30851	17	3566187	3571973	23	13	1396257	3	-0.49275	0.68891
83460	17	3572090	3572962	3	2	1426726	3	0.4822	0.31483
5026	17	3575156	3599698	105	28	1305080	3	-1.1316	0.8711
3682	17	3617919	3704537	422	58	1313740	3	0.35522	0.36121
83903	17	3627197	3629993	12	5	1512235	3	-1.3392	0.90974
55421	17	3710042	3749545	138	29	1310799	3	1.2705	0.10195
84254	17	3763609	3796337	163	49	1203838	3	1.1232	0.13068
5023	17	3799885	3819960	84	25	1219321	3	0.2209	0.41258
489	17	3827163	3867758	202	31	1346163	3	-0.16238	0.5645
23140	17	3907739	4046314	642	36	1463888	3	0.11221	0.45533
124936	17	4046441	4060995	68	16	1469995	3	0.91698	0.17958
51479	17	4066665	4167274	303	41	1341503	3	0.53151	0.29753
7326	17	4172512	4269969	238	38	1320126	3	0.35277	0.36213
201305	17	4337219	4391499	345	48	1434812	3	-0.95009	0.82897
124976	17	4402129	4443228	215	54	1294388	3	0.064208	0.4744
10514	17	4442191	4458921	94	43	1148085	3	0.12969	0.44841
124975	17	4460222	4463876	15	8	1366948	3	0.91612	0.1798
342527	17	4487276	4511614	138	42	1406740	3	0.9864	0.16197
246	17	4534214	4545583	52	24	1245779	3	0.61918	0.2679
27043	17	4574679	4607712	126	28	1266113	3	-0.93395	0.82484
409	17	4613789	4624795	37	14	1355563	3	1.1794	0.11912
400569	17	4634723	4636902	7	5	1454868	3	0.38057	0.35176
58191	17	4636828	4643223	37	9	1475940	3	0.071037	0.47168
84225	17	4643059	4649414	24	13	1365351	3	-1.1605	0.87708
9032	17	4675187	4686506	60	17	1374183	3	0.2665	0.39493
284013	17	4688580	4689729	5	2	1616373	3	0.68262	0.24742
388323	17	4691723	4693887	7	4	1516608	3	0.37827	0.35261
5694	17	4699439	4701798	12	6	1473714	3	0.86836	0.1926
5338	17	4710396	4726727	69	26	1328001	3	4.9655	3.4255e-07
50488	17	4736635	4801356	312	39	1344455	3	7.0443	9.3219e-13
1145	17	4801064	4806369	37	16	1382366	3	6.4729	4.8077e-11
100130311	17	4802948	4806227	14	8	1372092	3	6.9822	1.4526e-12
2811	17	4835312	4838325	11	7	1278334	3	3.2567	0.00056362
8402	17	4840425	4843462	7	4	1438495	3	-0.98701	0.83818
26001	17	4843328	4848517	22	12	1234740	3	2.9423	0.0016288
5216	17	4848945	4852381	18	11	1358594	3	5.874	2.1273e-09
2027	17	4853404	4860426	19	11	1202163	3	3.6313	0.000141
9552	17	4862521	4871132	33	16	1349235	3	6.4168	6.9575e-11
23125	17	4871287	4890960	74	23	1383359	3	6.5961	2.1101e-11
388324	17	4891425	4901214	37	18	1286350	3	6.11	4.9825e-10
10749	17	4901243	4931694	140	35	1385944	3	5.7157	5.4619e-09
55065	17	4935711	4955304	68	18	1406628	3	5.0154	2.6468e-07
124961	17	4981754	4999669	80	25	1407199	3	8.6377	2.8686e-18
7775	17	5009029	5026411	75	29	1343761	3	9.5455	6.7714e-22
9098	17	5031687	5078327	136	36	1396054	3	9.3784	3.3501e-21
84622	17	5082830	5095178	41	21	1381193	3	5.9795	1.119e-09
388325	17	5112215	5138997	100	28	1435732	3	9.4884	1.1734e-21
9135	17	5185558	5289132	445	46	1454646	3	9.368	3.6967e-21
4927	17	5289346	5323400	218	11	1522193	3	3.6058	0.00015559
84268	17	5322961	5336340	78	9	1506964	3	3.9086	4.6417e-05
708	17	5336099	5342471	35	11	1503796	3	4.3916	5.6252e-06
56919	17	5344232	5372380	113	32	1510049	3	2.3551	0.0092586
51009	17	5377582	5389520	49	17	1506450	3	1.656	0.048859
79003	17	5389694	5394134	30	9	1580219	3	0.23329	0.40777
728392	17	5402747	5405042	15	8	1360748	3	0.047925	0.48089
22861	17	5404719	5487832	554	28	1494315	3	1.2998	0.096837
23302	17	5972426	6027747	224	79	1180657	3	-0.15876	0.56307
23746	17	6327057	6338576	91	19	1483080	3	0.57873	0.28139
54478	17	6347735	6354385	38	14	1323458	3	-0.425	0.66458
83394	17	6354583	6459877	426	62	1402857	3	1.6967	0.044875
9851	17	6481645	6545066	273	30	1476378	3	0.55152	0.29064
84817	17	6544222	6547861	15	6	1491697	3	0.12677	0.44956
51003	17	6546633	6555191	38	9	1475797	3	0.021399	0.49146
388327	17	6555059	6556617	8	4	1414832	3	-0.23913	0.5945
284111	17	6588038	6616886	150	35	1500024	3	0.55667	0.28888
54739	17	6658716	6678966	80	24	1407986	3	-0.62437	0.73381
162517	17	6679523	6700420	130	28	1404968	3	1.0308	0.15131
83659	17	6703300	6735077	238	32	1310061	3	-0.16753	0.56652
239	17	6899384	6914055	43	11	1429967	3	-0.95742	0.83082
440400	17	6915736	6917852	4	2	1099961	3	0.35428	0.36157
124944	17	6918056	6920843	9	3	1158703	3	0.84305	0.1996
255877	17	6926368	6933609	20	7	1493931	3	1	0.15865
201232	17	6939394	6943440	13	6	1255426	3	-1.0498	0.8531
162515	17	6944949	6947242	10	3	1426672	3	0.022111	0.49118
10462	17	6977856	6983626	31	14	1315916	3	0.84795	0.19823
433	17	7004641	7018292	111	24	1406411	3	0.76422	0.22237
432	17	7076750	7082883	22	10	1211995	3	0.66388	0.25338
1742	17	7093209	7123369	85	30	1348841	3	1.8742	0.030448
37	17	7120444	7128586	21	11	1327668	3	2.1323	0.016492
1856	17	7128661	7137867	23	13	1292315	3	1.8532	0.031924
79142	17	7138347	7142825	9	5	1419485	3	1.0679	0.14277
11337	17	7143738	7145753	4	2	1546682	3	-0.4363	0.66869
23399	17	7146906	7155259	16	8	1179530	3	0.69093	0.24481
23587	17	7155372	7163259	19	10	1316801	3	-0.16955	0.56732
1366	17	7163222	7166863	10	7	1323378	3	0.17363	0.43108
6517	17	7184986	7191367	13	8	1423480	3	-0.64864	0.74171
51087	17	7191571	7197876	15	8	1230674	3	-0.43595	0.66856
1984	17	7210318	7215782	18	8	1413647	3	0.89899	0.18433
2874	17	7215978	7218658	11	7	1300043	3	1.2618	0.10351
84461	17	7218947	7232644	42	19	1363944	3	1.27	0.10203
9744	17	7239848	7254797	40	20	1094444	3	1.0592	0.14475
147040	17	7255208	7258263	6	4	1285229	3	0.9988	0.15894
339168	17	7258497	7260538	6	3	1146695	3	-1.3502	0.91153
8711	17	7284293	7293093	49	17	1366263	3	-0.49571	0.68995
57048	17	7293046	7298162	11	6	1318437	3	-0.1257	0.55002
254863	17	7306293	7307450	5	3	1438973	3	0.7258	0.23398
57555	17	7311502	7323183	37	19	1148312	3	3.0578	0.0011149
374768	17	7323652	7324956	7	4	1311616	3	0.16931	0.43278
201243	17	7328851	7330887	7	5	1127712	3	-0.33222	0.63014
284114	17	7338762	7340998	8	4	1256751	3	0.79977	0.21192
2256	17	7341784	7348256	14	6	1252718	3	1.0252	0.15264
1140	17	7348406	7360932	43	11	1424888	3	1.8456	0.032473
57659	17	7362685	7387568	84	24	1300356	3	2.2045	0.013746
643664	17	7370504	7386383	58	17	1355447	3	2.1545	0.015601
5430	17	7387698	7417935	124	23	1387363	3	2.3277	0.009963
8742	17	7452375	7461207	34	11	1381573	3	2.4091	0.0079952
407977	17	7452375	7464925	48	17	1355971	3	2.657	0.0039421
8741	17	7461609	7464925	11	7	1269258	3	2.7965	0.0025831
26168	17	7465309	7475287	34	16	1375916	3	2.0699	0.019229
1973	17	7476024	7482324	23	9	1546210	3	2.6361	0.0041929
968	17	7482805	7485429	9	6	1563129	3	4.7903	8.3285e-07
9526	17	7486965	7491530	12	8	1332011	3	2.3994	0.0082113
6665	17	7491496	7494037	8	5	1424244	3	-0.041968	0.51674
9513	17	7494548	7518215	54	22	1390300	3	1.2801	0.10026
6462	17	7517382	7536700	56	22	1412992	3	2.5101	0.0060341
112483	17	7529552	7531194	5	2	1537913	3	1.5396	0.061834
482	17	7554254	7561089	15	8	1199045	3	-0.36115	0.64101
7157	17	7571720	7590868	74	22	1397933	3	1.0511	0.14661
55135	17	7589389	7606820	77	19	1394391	3	0.55054	0.29097
1949	17	7608520	7614693	16	7	1247039	3	1.6049	0.054262
146754	17	7620631	7737058	457	64	1363599	3	-0.97378	0.83492
23135	17	7737521	7758118	69	26	1376519	3	0.27558	0.39144
92162	17	7758181	7759417	8	5	1390576	3	-2.8944	0.9981
84316	17	7760003	7788608	94	25	1423033	3	0.31282	0.37721
124637	17	7761064	7765691	14	9	1342571	3	1.0047	0.15753
1107	17	7788096	7816075	77	32	1317776	3	0.21509	0.41485
9196	17	7825177	7833180	32	15	1364048	3	0.54173	0.294
58485	17	7833663	7835317	7	4	1345490	3	0.27973	0.38984
116840	17	7835442	7853237	80	14	1417547	3	-0.55635	0.71101
3000	17	7905988	7923658	58	20	1469191	3	-0.31143	0.62226
247	17	7942343	7952452	67	20	1404988	3	-1.3402	0.90991
242	17	7975954	7991021	68	28	1384016	3	0.25451	0.39955
59344	17	7999218	8022365	115	38	1253599	3	0.81983	0.20616
84667	17	8023908	8027410	17	8	1429322	3	-1.3768	0.91571
5187	17	8043788	8059723	56	26	1310733	3	-1.4535	0.92696
6844	17	8062465	8066293	12	8	1223398	3	-0.30135	0.61843
84314	17	8076296	8079723	29	18	1089393	3	0.74367	0.22854
54785	17	8091651	8093564	5	3	1117958	3	1.1759	0.11983
9212	17	8108049	8113944	16	8	1415084	3	-0.59033	0.72252
80169	17	8128139	8151413	86	22	1458697	3	-0.53079	0.70222
5198	17	8152596	8173809	79	25	1321259	3	-0.80171	0.78864
399512	17	8191082	8198709	27	15	1339614	3	-0.74289	0.77123
29098	17	8191745	8193409	8	4	1384426	3	0.17452	0.43073
22899	17	8213556	8225834	55	19	1464075	3	-0.5601	0.71229
146852	17	8243158	8249364	32	5	1485712	3	-0.44317	0.67118
124751	17	8271973	8280027	20	8	1323913	3	1.3161	0.094072
6154	17	8280834	8286565	20	7	1512083	3	0.5995	0.27442
643904	17	8294022	8301144	32	13	1450027	3	1.5341	0.062501
81565	17	8316447	8371495	150	47	1315761	3	3.2458	0.00058568
4628	17	8377523	8534094	396	48	1339022	3	3.1578	0.00079474
146849	17	8633246	8648154	66	14	1475488	3	-2.5675	0.99488
388333	17	8650849	8661977	56	20	1413294	3	-0.44773	0.67283
162387	17	8700428	8702667	17	9	1312015	3	-0.026143	0.51043
146850	17	8706055	8770994	290	39	1306230	3	0.029242	0.48834
23533	17	8782233	8869029	285	59	1411068	3	-0.88286	0.81134
9423	17	8924859	9147317	1064	137	1396264	3	-0.28268	0.61129
9482	17	9153788	9479275	1319	166	1293486	3	-0.31723	0.62446
146845	17	9479944	9546776	173	50	1247791	3	0.80701	0.20983
124739	17	9548015	9633004	404	44	1352402	3	0.79822	0.21237
201140	17	9674751	9694894	90	16	1442207	3	0.72123	0.23538
9340	17	9729152	9794269	318	34	1406173	3	0.72648	0.23377
5957	17	9801027	9808684	47	11	1313234	3	1.7201	0.042708
8522	17	9813926	10101868	1450	202	1367362	3	0.1192	0.45256
8735	17	10201401	10276322	320	51	1408633	3	-1.2431	0.89308
4626	17	10293642	10325267	69	17	1444314	3	-0.71166	0.76166
4622	17	10346607	10372876	72	16	1413943	3	-0.10994	0.54377
4619	17	10395624	10421859	62	20	1358591	3	-0.32648	0.62797
4620	17	10424465	10453017	89	15	1420562	3	-2.3196	0.98982
4621	17	10531843	10560626	114	22	1394211	3	1.6769	0.046777
6341	17	10583649	10600885	69	10	1310114	3	-1.7285	0.95805
56985	17	10600927	10616264	78	10	1369993	3	-1.8471	0.96764
388335	17	10616631	10633646	95	9	1336584	3	-1.2187	0.88853
644139	17	10725792	10741418	60	19	1413723	3	0.15314	0.43914
388336	17	11144740	11467380	1512	157	1433920	3	-0.071902	0.52866
1770	17	11501748	11873065	1356	145	1338801	3	2.5808	0.0049284
7566	17	11880756	11901736	73	20	1373882	3	-0.18172	0.5721
6416	17	11924135	12047148	413	44	1315919	3	1.6238	0.052207
93649	17	12569207	12672266	485	66	1389822	3	-2.0061	0.97758
9912	17	12692829	12894960	925	79	1453207	3	0.7339	0.2315
60528	17	12894929	12921381	192	14	1473580	3	0.57156	0.28381
9955	17	13399006	13505244	569	65	1463347	3	1.1023	0.13516
1352	17	13972719	14111996	499	70	1425702	3	0.13591	0.44594
146822	17	14139173	14140150	2	2	992862	3	-1.0556	0.85442
9953	17	14204367	14252721	231	63	1304748	3	0.94126	0.17328
5376	17	15133094	15168674	136	30	1400288	3	-0.24146	0.5954
64518	17	15207129	15244958	148	27	1491465	3	-0.41369	0.66045
284040	17	15339332	15370925	108	13	1486237	3	-1.1093	0.86634
100533496	17	15339332	15466945	443	53	1319005	3	0.90635	0.18238
201158	17	15405578	15466945	203	31	1207885	3	1.5677	0.058471
374286	17	15491977	15523018	139	22	1092356	3	0.019792	0.4921
10626	17	15531277	15587625	203	43	1291160	3	-1.7694	0.96158
57335	17	15602891	15624101	76	19	1104241	3	-0.96204	0.83199
353149	17	15635591	15648098	33	11	1165698	3	-0.70549	0.75975
136	17	15848231	15879210	123	30	1226252	3	-0.91597	0.82016
125150	17	15879874	15903006	67	18	1298427	3	-1.6233	0.94774
54902	17	15902694	15932723	98	15	1468773	3	-2.713	0.99667
9611	17	15933408	16118874	445	36	1309391	3	-2.0864	0.98153
9487	17	16120509	16230098	319	33	1358958	3	-0.99598	0.84037
201161	17	16245831	16256812	25	10	1435993	3	-1.3424	0.91026
7314	17	16284367	16286059	4	2	1295556	3	-0.03255	0.51298
51393	17	16318856	16340317	86	21	1399494	3	-0.96539	0.83283
388341	17	16345319	16395505	212	31	1449572	3	-0.59986	0.7257
57336	17	16453626	16472520	52	10	1304449	3	-2.1808	0.9854
57547	17	16524048	16557167	125	15	1434005	3	0.26471	0.39562
9720	17	16593549	16678311	113	26	939822	3	0.95547	0.16967
96597	17	16826948	16832856	42	9	1520828	3	-0.92767	0.82321
23495	17	16842398	16875432	178	34	1426370	3	-2.4713	0.99327
23164	17	16945790	17095962	628	41	1362260	3	-0.82243	0.79458
201164	17	17104309	17109646	25	10	1368802	3	-1.4149	0.92145
201163	17	17115523	17140502	117	31	1328231	3	-2.2298	0.98712
8533	17	17149938	17184617	119	26	1348252	3	-1.2131	0.88745
56953	17	17206680	17250977	183	38	1360121	3	-0.70005	0.75805
55090	17	17380300	17396534	48	15	1330755	3	0.71259	0.23805
51655	17	17397751	17399709	8	4	1440635	3	-0.20557	0.58143
10400	17	17408877	17495434	385	50	1346051	3	2.2472	0.012314
10743	17	17584787	17714767	363	59	1319327	3	3.5095	0.00022445
6720	17	17714663	17740331	75	26	1270907	3	3.8232	6.586e-05
146691	17	17746822	17875784	413	37	1221736	3	4.6494	1.6646e-06
83450	17	17876127	17920203	137	24	1338618	3	5.3796	3.7317e-08
91647	17	17921334	17942483	52	15	1264246	3	4.597	2.1431e-06
79018	17	17942611	17971719	67	24	1270637	3	4.5859	2.2603e-06
1819	17	17991181	18011299	57	18	1277438	3	4.8792	5.3264e-07
51168	17	18012020	18083116	227	48	1336345	3	5.3819	3.6851e-08
54890	17	18086867	18113268	112	23	1394036	3	3.1208	0.00090185
3996	17	18128907	18148189	91	26	1222806	3	2.4751	0.0066597
2314	17	18148129	18162230	44	20	1265678	3	2.4053	0.0080786
125170	17	18163848	18169095	19	11	1292126	3	4.7759	8.9442e-07
7156	17	18177235	18218321	174	28	1322764	3	2.5258	0.0057714
140775	17	18218594	18231370	65	14	1451892	3	2.9971	0.0013626
6470	17	18231187	18266856	154	26	1342911	3	3.4144	0.00031958
645027	17	18281079	18292961	52	13	1104216	3	1.2533	0.10505
654346	17	18380099	18398259	5	3	386324	3	-0.92233	0.82182
254272	17	18538738	18547740	22	9	804080	3	0.60682	0.27199
729288	17	18561742	18585572	96	21	1028084	3	-0.19447	0.5771
147166	17	18601311	18639431	89	27	1076657	3	0.15795	0.43725
10517	17	18647326	18682662	106	27	1221360	3	-0.17289	0.56863
51030	17	18684458	18710027	70	17	1160972	3	-0.17205	0.5683
101929141	17	18732272	18761929	47	15	1104024	3	0.73364	0.23158
5636	17	18759612	18834600	248	26	1375269	3	-0.73566	0.76903
125206	17	18853989	18924004	204	64	1274852	3	0.59719	0.27519
644815	17	18874381	18908060	95	34	1288070	3	1.2834	0.099673
10750	17	18923969	18950336	14	7	1208518	3	1.5027	0.066456
400581	17	19030782	19062148	2	1	353150	3	1.3968	0.081231
22905	17	19140690	19240028	241	39	1272205	3	-0.43117	0.66683
27077	17	19240563	19281495	88	27	1330253	3	0.20947	0.41704
5598	17	19281034	19286857	6	4	1190905	3	-0.69878	0.75766
4239	17	19286755	19290532	7	5	1169510	3	-0.57984	0.71899
7732	17	19314491	19320589	15	5	1355006	3	-0.57854	0.71855
55244	17	19437167	19482346	131	30	1310887	3	1.2355	0.10833
224	17	19552064	19580908	98	23	1415773	3	1.2743	0.10128
146802	17	19581626	19622990	170	34	1415547	3	0.11979	0.45233
218	17	19641297	19651746	37	15	1288851	3	0.97659	0.16439
9706	17	19674143	19771239	214	51	1246902	3	0.68295	0.24732
11216	17	19807765	19881169	188	29	1341630	3	2.5395	0.0055499
92521	17	19912649	20218072	1029	50	1375961	3	1.4078	0.079589
284194	17	20352708	20370848	18	8	590919	3	-1.1014	0.86463
256223	17	20483037	20484224	3	2	1506463	3	1.0677	0.14282
339184	17	20766708	20799453	124	23	1030095	3	-1.0104	0.84384
23326	17	20902906	20946722	190	33	1361328	3	1.3792	0.083913
25979	17	21030241	21095285	184	35	1391115	3	0.23642	0.40655
8834	17	21101263	21117974	65	21	1384997	3	0.55795	0.28844
256302	17	21142183	21156578	61	22	1419187	3	0.64557	0.25928
5606	17	21187968	21218552	53	16	985417	3	-0.82135	0.79428
3768	17	21279699	21323184	77	35	1138954	3	-0.21556	0.58534
339263	17	21343211	21454941	337	55	1199095	3	0.31901	0.37486
100462977	17	22022437	22023991	9	4	1516455	3	0.044516	0.48225
26118	17	25621106	25640659	65	18	1378971	3	0.52906	0.29838
8844	17	25799036	25950718	450	69	1370198	3	-0.30387	0.61939
3965	17	25958174	25976586	74	15	1310254	3	-0.57231	0.71644
4843	17	26083792	26127555	163	42	1411003	3	-0.82265	0.79465
201229	17	26205340	26220409	29	18	1233095	3	-1.1239	0.86947
51701	17	26369009	26523407	209	93	1259107	3	-1.3591	0.91295
27346	17	26646121	26655711	16	8	1503731	3	0.30307	0.38092
90410	17	26655351	26662515	13	8	1203902	3	0.029781	0.48812
7126	17	26662548	26674035	28	15	1334467	3	-0.46282	0.67825
26073	17	26673659	26684603	20	12	1443183	3	0.0061605	0.49754
147007	17	26684687	26689089	11	8	1347676	3	0.26868	0.39409
645832	17	26691290	26692265	3	1	1691866	3	0.84672	0.19858
7448	17	26694298	26697373	10	4	1337116	3	0.60664	0.27205
23098	17	26698683	26728062	72	17	1406071	3	0.49415	0.3106
113235	17	26721661	26733230	21	12	1335861	3	1.85	0.032156
9058	17	26800664	26824799	74	31	1283966	3	0.031851	0.4873
8456	17	26833249	26865175	122	32	1412211	3	0.43992	0.33
9094	17	26873725	26879647	10	7	1216085	3	1.0364	0.15001
94005	17	26880405	26898887	35	19	1311183	3	-0.40281	0.65646
230	17	26900133	26904282	8	5	1270957	3	-0.70679	0.76015
10615	17	26904583	26926056	44	31	1258282	3	1.2006	0.11495
124923	17	26934799	26941377	10	7	1361788	3	-0.3106	0.62195
9703	17	26941458	26972177	77	44	1279059	3	1.6019	0.054592
6388	17	26975374	26989207	29	19	1318323	3	1.1491	0.12525
6830	17	26989221	27029255	79	31	1301958	3	0.066435	0.47352
147011	17	27030214	27039127	19	11	1253088	3	-0.95714	0.83075
83871	17	27041299	27045286	7	5	1322128	3	-0.73981	0.77029
100861437	17	27043011	27044908	7	5	1327087	3	-0.62493	0.73399
6147	17	27047000	27051374	12	8	1273571	3	1.0145	0.15516
116238	17	27051366	27053949	8	4	1312250	3	-1.4766	0.93011
284086	17	27055822	27069784	31	18	1298800	3	-0.96113	0.83176
9618	17	27071023	27077976	20	12	1257101	3	-0.18175	0.57211
55731	17	27082996	27169857	230	24	1377030	3	0.27865	0.39026
26284	17	27182043	27188072	13	6	1077198	3	0.86201	0.19434
2319	17	27206356	27224715	40	16	1380294	3	1.5514	0.060403
147015	17	27224799	27230089	13	7	1374267	3	1.4609	0.07202
57649	17	27232264	27278622	98	39	1357831	3	-0.83595	0.79841
124925	17	27281923	27333458	118	33	1388160	3	0.033076	0.48681
51268	17	27369918	27384245	48	16	1380425	3	2.5325	0.0056625
399687	17	27400528	27507432	340	46	1391736	3	2.8072	0.002499
9220	17	27400539	27402627	7	5	1209736	3	0.41602	0.3387
1411	17	27573875	27581512	25	11	1381643	3	1.2057	0.11396
57532	17	27582854	27621166	118	24	1410658	3	1.5501	0.060554
57551	17	27717943	27878921	429	43	1327766	3	-1.0472	0.85251
116236	17	27887679	27894042	16	11	1306575	3	0.77467	0.21927
90313	17	27894198	27900175	14	8	1312077	3	-0.35916	0.64026
28964	17	27900487	27916610	39	19	1293071	3	1.1809	0.11882
124930	17	27920527	27941779	44	19	1228912	3	1.8408	0.032822
84940	17	27941774	27949926	15	10	1341826	3	1.6928	0.045245
85464	17	27952956	28257231	699	54	1345359	3	2.7688	0.0028135
374786	17	28256874	28435470	434	48	1317002	3	1.6678	0.04768
84081	17	28443821	28513493	232	30	1353964	3	2.8703	0.0020504
6532	17	28521337	28562986	130	39	1296741	3	2.9756	0.0014621
642	17	28575213	28619184	108	27	1429000	3	0.85714	0.19568
388364	17	28643351	28661065	73	15	1367964	3	0.9978	0.15919
1362	17	28705942	28796675	186	34	1356432	3	2.7736	0.0027723
9527	17	28804426	28853832	105	32	1323932	3	2.6894	0.0035791
26083	17	28884124	28890511	25	12	1241283	3	1.3008	0.096655
51379	17	29109702	29151778	181	12	1465653	3	0.76385	0.22248
79915	17	29159020	29222295	211	21	1404964	3	0.58899	0.27793
79736	17	29226001	29233286	23	6	1442111	3	0.71473	0.23739
55803	17	29248698	29286340	102	21	1244376	3	0.04726	0.48115
84282	17	29296224	29326929	72	15	1242626	3	-1.5447	0.9388
4763	17	29421945	29704695	551	57	1301442	3	3.4988	0.00023369
4974	17	29621668	29624380	4	2	1312432	3	3.6661	0.00012314
2124	17	29629888	29641130	19	9	1299674	3	4.1519	1.6489e-05
2123	17	29643428	29648767	16	6	1215798	3	0.38524	0.35003
84440	17	29718642	29865232	558	92	1378636	3	1.297	0.097315
55352	17	30178884	30186326	20	13	1318014	3	-0.39091	0.65207
55813	17	30190190	30228729	127	31	1388782	3	-1.5201	0.93575
23512	17	30264044	30328057	282	23	1291630	3	0.09667	0.46149
114659	17	30348155	30380519	78	19	1135567	3	0.34494	0.36507
55288	17	30469473	30552746	234	33	1364473	3	2.6859	0.0036171
162494	17	30593195	30651680	248	53	1395901	3	1.3975	0.081133
64149	17	30655460	30677066	41	20	1291612	3	2.8751	0.0020194
7756	17	30677071	30697468	55	25	1311930	3	2.5912	0.0047815
5717	17	30771481	30810337	79	33	1320977	3	2.7439	0.0030361
8851	17	30814105	30818271	6	4	1307743	3	3.1577	0.00079497
4642	17	30819628	31203902	1227	106	1354191	3	0.73446	0.23134
26022	17	31254928	31268667	51	13	1444152	3	-0.68147	0.75221
124912	17	31318882	31324895	52	24	1250072	3	-0.026487	0.51057
40	17	31340105	32483825	5073	390	1411683	3	0.093253	0.46285
6347	17	32582296	32584222	5	3	1409792	3	-1.4171	0.92177
6354	17	32597235	32599261	6	4	1296538	3	-1.7211	0.95739
6356	17	32612687	32615199	9	6	1389459	3	-1.6529	0.95083
6355	17	32646066	32648421	10	4	1412115	3	0.978	0.16404
6357	17	32683471	32685629	6	4	1260829	3	1.4012	0.080572
6346	17	32687347	32690252	14	6	1378531	3	-1.3232	0.90711
400591	17	32901142	32906388	26	12	1457544	3	-1.0659	0.85677
124842	17	32907768	32966337	184	58	1292528	3	2.3411	0.0096126
10693	17	33254878	33307968	130	47	1381775	3	1.3579	0.08725
91603	17	33288549	33290205	7	4	1390793	3	1.4752	0.070084
3980	17	33307517	33332088	65	34	1275835	3	0.21151	0.41625
117584	17	33336131	33416348	174	55	1325705	3	-0.47523	0.68269
5892	17	33426811	33446888	52	24	1379048	3	0.60583	0.27231
54752	17	33448598	33457751	25	16	1322428	3	1.6136	0.053305
54475	17	33458368	33469322	22	14	1322228	3	-0.7206	0.76442
146862	17	33474787	33516364	161	36	1441316	3	-1.0834	0.86069
146861	17	33519539	33521412	10	4	1318574	3	-0.93026	0.82388
162394	17	33570086	33594768	104	29	1411090	3	-0.53598	0.70401
91607	17	33677324	33700821	78	27	1393797	3	0.44541	0.32801
55106	17	33738079	33760302	103	20	1440027	3	0.12028	0.45213
146857	17	33762115	33775856	57	18	1479141	3	-1.2074	0.88636
100506736	17	33801942	33814758	54	13	1496375	3	-0.79571	0.7869
342618	17	33874728	33886783	53	16	1559529	3	-0.39167	0.65235
5193	17	33901814	33905656	10	6	1541159	3	-0.21516	0.58518
163	17	33913918	34053436	554	47	1433431	3	0.56432	0.28627
91608	17	34058679	34070540	40	15	1382238	3	0.12564	0.45001
246176	17	34071530	34079897	35	13	1363090	3	-0.34233	0.63395
79148	17	34083316	34122711	130	25	1405409	3	0.14799	0.44117
146853	17	34087890	34092098	15	8	1383476	3	0.73033	0.23259
8148	17	34136459	34174246	121	22	1385709	3	0.097199	0.46128
256957	17	34181898	34195895	46	15	1393657	3	0.35416	0.36161
6352	17	34198495	34207377	23	8	1471423	3	0.83803	0.20101
201299	17	34245084	34257780	43	8	1436851	3	1.3811	0.083621
57151	17	34261522	34270714	47	9	1460629	3	-0.37923	0.64774
6360	17	34303529	34310373	29	10	1406481	3	0.3615	0.35886
6358	17	34310692	34313764	14	4	1605259	3	0.36656	0.35697
6359	17	34323476	34329084	26	8	1539326	3	2.355	0.0092611
6368	17	34340096	34345005	25	8	1350799	3	-1.0653	0.85662
6362	17	34391643	34398841	23	10	1333249	3	-0.30234	0.6188
6348	17	34415602	34417506	10	4	1432265	3	-0.65377	0.74337
6351	17	34431220	34433014	15	4	1473403	3	-1.0553	0.85435
9326	17	34842471	34855154	39	16	1272439	3	0.83717	0.20125
80179	17	34851599	34891305	122	30	1323670	3	-0.79589	0.78695
284098	17	34890849	34895217	10	7	1276091	3	0.14765	0.44131
79893	17	34900737	34946278	124	27	1341247	3	-0.49927	0.69121
79154	17	34948226	34957233	25	9	1425745	3	1.0012	0.15837
79922	17	34958010	34965407	26	11	1267983	3	0.47964	0.31574
3975	17	35294772	35301915	23	10	1349727	3	-1.773	0.96189
26574	17	35306175	35414171	278	35	1326288	3	-0.65606	0.74411
31	17	35441927	35766902	875	63	1321020	3	-1.0968	0.86364
284099	17	35732928	35749812	58	30	1188412	3	-0.032612	0.51301
6871	17	35766977	35839830	268	34	1429750	3	-0.47424	0.68234
11072	17	35849951	35873603	71	20	1437070	3	0.070792	0.47178
11276	17	35874900	35969544	255	58	1358991	3	1.9174	0.027596
11056	17	35972363	36003493	93	31	1335079	3	2.3523	0.0093286
6928	17	36046434	36105096	221	65	1358956	3	-1.5922	0.94433
84311	17	36452989	36479101	65	19	1191029	3	1.7324	0.041602
440435	17	36481493	36499693	59	25	1265331	3	2.0843	0.018565
30837	17	36508007	36561846	137	25	1311249	3	-0.0061785	0.50246
57636	17	36584720	36668628	339	52	1335210	3	0.82766	0.20393
80725	17	36686259	36762183	234	41	1378770	3	0.35139	0.36265
100170841	17	36827956	36831187	7	5	1384907	3	0.53748	0.29547
4302	17	36861873	36886056	57	33	1358660	3	1.4152	0.078509
284106	17	36886510	36891858	15	8	1451537	3	0.056092	0.47763
7703	17	36890150	36906070	65	24	1392139	3	0.46446	0.32116
5691	17	36908978	36920484	39	17	1475583	3	-0.35129	0.63731
8396	17	36921944	36956218	109	31	1408397	3	-0.05293	0.52111
54883	17	36956687	36981603	88	19	1414793	3	2.3367	0.0097271
388381	17	36991341	36997642	22	9	1471108	3	0.57676	0.28205
9349	17	37006321	37010053	10	7	1340897	3	-2.4651	0.99315
3927	17	37026112	37078023	226	60	1395631	3	3.012	0.0012976
494188	17	37092685	37123655	59	25	1307410	3	0.0087306	0.49652
57125	17	37219556	37308946	431	51	1467207	3	-1.3232	0.90712
390790	17	37313147	37322414	57	14	1458262	3	-0.85027	0.80241
782	17	37329709	37353956	78	31	1120425	3	0.90303	0.18326
6143	17	37356536	37360980	12	7	1221438	3	1.3485	0.088756
342667	17	37366789	37382040	58	20	1246674	3	0.24682	0.40253
101929578	17	37394040	37402043	14	5	1320533	3	-2.1358	0.98365
84961	17	37408897	37558530	461	31	1353137	3	-0.32998	0.62929
5469	17	37560538	37607527	105	34	1257643	3	-1.4771	0.93018
51755	17	37617739	37721398	253	53	1307656	3	-0.41934	0.66252
4761	17	37760021	37764175	9	4	1280638	3	-2.6099	0.99547
84152	17	37783177	37792878	33	12	1403370	3	-1.8467	0.96761
10948	17	37793333	37820454	98	17	1444230	3	0.88519	0.18803
8557	17	37821599	37822807	7	5	1288749	3	0.46905	0.31952
5409	17	37824234	37826728	8	5	1269149	3	0.36447	0.35775
93210	17	37827375	37844310	45	15	1329017	3	0.54822	0.29177
2064	17	37844167	37884915	91	38	1224558	3	0.55728	0.28867
84299	17	37885409	37886792	4	2	286929	2	-0.54256	0.70628
2886	17	37894162	37903538	23	11	1276120	3	-0.0092671	0.5037
22806	17	37913968	38020441	311	15	1122044	3	-0.012667	0.50505
124626	17	38024417	38034149	45	10	1453585	3	3.0516	0.001138
55876	17	38060848	38074903	61	14	1436506	3	3.1606	0.00078716
94103	17	38077294	38083884	24	14	1289617	3	0.56818	0.28496
101928947	17	38083156	38095953	42	17	1323653	3	1.7381	0.041096
100505591	17	38097727	38100987	18	8	1421084	3	-0.49	0.68793
284110	17	38119226	38134019	69	17	1332211	3	1.1684	0.12133
5709	17	38137021	38154213	70	17	1351918	3	1.6925	0.045272
1440	17	38171614	38174066	11	5	1519422	3	0.74375	0.22851
9862	17	38175350	38210889	134	30	1304936	3	0.99468	0.15995
7067	17	38218446	38250120	82	27	1313525	3	0.90496	0.18274
9572	17	38249037	38256978	25	12	1415956	3	0.26365	0.39603
339287	17	38278235	38293047	48	13	1412551	3	0.50176	0.30792
22794	17	38296507	38328431	98	26	1359944	3	-0.33741	0.6321
51195	17	38334242	38351906	49	16	1437701	3	-0.72993	0.76728
147179	17	38375556	38438944	188	33	1347712	3	-1.1413	0.87312
990	17	38444146	38459413	33	15	1402791	3	-0.45238	0.6745
5914	17	38465423	38513895	119	32	1347729	3	-1.788	0.96311
