## Supplementary tables for "Integrative multi-omics reveal glial signatures associated with accelerated cognitive decline in Alzheimer’s disease" (part 2 of 3)

### Sheet: T9 (continued)
GENE	CHR	START	STOP	NSNPS	NPARAM	N	DATASETS	ZSTAT	P
125111	17	38516904	38520945	16	6	1397787	3	-0.82453	0.79518
7153	17	38544773	38574202	71	16	1394762	3	-1.0184	0.84576
3487	17	38599676	38613982	45	15	1406111	3	0.35271	0.36215
84951	17	38632080	38657933	114	33	1371911	3	1.7208	0.042646
1236	17	38710021	38721736	37	17	1368906	3	-0.16796	0.56669
6605	17	38781214	38805658	66	24	1393492	3	1.3838	0.083205
125113	17	38811872	38821416	25	12	1210227	3	-0.53718	0.70443
192666	17	38854243	38860002	22	7	1416895	3	0.23874	0.40566
147183	17	38904273	38911584	25	12	1476972	3	1.6232	0.05227
353288	17	38922490	38928411	31	15	1368290	3	2.0003	0.022733
342574	17	38933060	38938786	30	10	1483215	3	1.9488	0.025657
162605	17	38948448	38956211	36	15	1470058	3	-0.51769	0.69766
3858	17	38974369	38978863	15	8	1336434	3	0.099202	0.46049
147184	17	38975344	38992526	59	16	1538144	3	-0.58308	0.72008
3859	17	39017430	39023462	20	12	1385377	3	-0.25229	0.59959
54474	17	39032141	39041495	41	14	1499119	3	-1.0016	0.84172
25984	17	39078948	39093895	82	17	1502945	3	0.090957	0.46376
390792	17	39114669	39123144	38	11	1418673	3	-2.4336	0.99253
125115	17	39133968	39143387	90	8	1549311	3	-2.6897	0.99642
85293	17	39149682	39150385	9	4	1481970	3	-0.77671	0.78133
83897	17	39155445	39156138	11	4	1415665	3	0.060407	0.47592
83896	17	39164773	39165366	4	1	1505449	3	0.51868	0.30199
83895	17	39182278	39183454	7	4	1533827	3	-1.1169	0.86799
728255	17	39185929	39186377	7	2	1562448	3	-0.16266	0.56461
81850	17	39190136	39191107	6	2	1642685	3	-0.16796	0.56669
81851	17	39196811	39197713	6	3	1394150	3	-0.57907	0.71873
81872	17	39202793	39203568	6	3	1048879	3	-1.2106	0.88698
728279	17	39210750	39211463	6	2	1154861	3	-0.022893	0.50913
730755	17	39215492	39216344	7	4	910558	3	-0.02987	0.51191
85294	17	39221368	39222131	2	1	1476164	3	-0.85083	0.80257
100132476	17	39240459	39241396	6	3	1030024	3	0.43448	0.33197
728224	17	39253233	39254375	12	4	1243503	3	-0.19081	0.57566
100132386	17	39261641	39262740	6	3	1317973	3	-0.44634	0.67233
653240	17	39273433	39274606	9	2	1325387	3	0.8349	0.20189
83755	17	39279343	39280419	4	2	1412436	3	0.71269	0.23802
81871	17	39295685	39296739	6	4	1279608	3	-0.27948	0.61006
85289	17	39305176	39306054	4	2	1640745	3	-2.0196	0.97829
84616	17	39315905	39316983	5	2	1022997	3	1.078	0.14052
85290	17	39323483	39324424	6	1	1281239	3	-0.13417	0.55337
85291	17	39333698	39334460	4	2	1221802	3	-1.1153	0.86764
85285	17	39340352	39341147	5	1	320388	2	0.042951	0.48287
728318	17	39346139	39346891	3	2	1391402	3	2.2869	0.011101
83899	17	39382900	39383904	2	2	607619	3	-0.53976	0.70532
83900	17	39388715	39389706	3	2	585652	2	-0.57884	0.71865
83901	17	39394270	39395256	10	2	411979	3	-0.79773	0.78749
85280	17	39405939	39406905	6	2	1065018	3	0.91956	0.1789
81870	17	39411636	39412616	4	2	997375	3	-0.042621	0.517
100507608	17	39421630	39422112	2	1	81403	2	-0.146	0.55804
100505724	17	39431950	39432459	2	1	634302	2	-0.11188	0.54454
100533177	17	39458078	39459103	4	2	1568284	3	-1.1378	0.8724
100505753	17	39463952	39465505	10	3	1542340	3	-1.8368	0.96688
83902	17	39471169	39471947	4	2	1496964	3	-0.61965	0.73226
3883	17	39502344	39507064	14	7	1454385	3	-0.2625	0.60353
3884	17	39519746	39526052	13	6	1425416	3	-1.3996	0.91918
3885	17	39533921	39538636	16	10	1414832	3	-1.0128	0.84441
3881	17	39549976	39553844	16	6	1511295	3	-2.1528	0.98433
8688	17	39576809	39580822	16	5	1400817	3	-1.2771	0.89922
8687	17	39592621	39597596	40	11	1495046	3	-0.88838	0.81283
3882	17	39615765	39623638	49	14	1513250	3	-1.2719	0.8983
3886	17	39632941	39637392	19	8	1402110	3	-0.38954	0.65156
8689	17	39642388	39648799	33	15	1335912	3	-1.1557	0.87609
3860	17	39657233	39661865	22	11	1232430	3	-2.1175	0.98289
3866	17	39669997	39678033	20	8	1417459	3	-2.5947	0.99527
3880	17	39679869	39684641	18	10	1197787	3	-2.3977	0.99175
3857	17	39722093	39728310	15	8	1244271	3	1.5492	0.060667
3861	17	39738531	39743147	17	7	1325217	3	0.90549	0.1826
3868	17	39766030	39769079	11	8	1278360	3	-0.18889	0.57491
3872	17	39775692	39780882	15	9	924029	3	1.2863	0.099173
10209	17	39845127	39847898	5	3	1238348	3	0.92377	0.1778
2520	17	39868578	39872221	17	9	1283361	3	-1.6965	0.9551
9001	17	39878891	39890898	69	16	1354515	3	-0.51689	0.69738
3728	17	39910859	39942964	113	32	1190753	3	0.52956	0.29821
10609	17	39958204	39968881	43	15	1360985	3	0.0020781	0.49917
60681	17	39968962	39979469	36	17	1309147	3	0.88401	0.18835
115024	17	39981334	39992523	36	10	1367687	3	1.5123	0.065233
317719	17	39992572	40004599	38	13	1340471	3	2.1032	0.017725
55175	17	40009799	40021629	42	19	1178834	3	0.85006	0.19765
47	17	40023169	40086795	146	34	1329076	3	1.1057	0.13443
83538	17	40086888	40117669	88	33	1325697	3	0.87949	0.18957
1267	17	40118737	40129754	29	16	1302747	3	2.2203	0.013199
7266	17	40128439	40169715	88	33	1363231	3	1.5043	0.066256
28511	17	40169594	40177659	17	9	1362374	3	2.5573	0.0052745
201181	17	40177594	40205881	60	29	1210211	3	1.5082	0.065756
79132	17	40253422	40264751	43	11	1443621	3	-2.409	0.992
2648	17	40265129	40273382	25	8	1373998	3	-0.80585	0.78984
94086	17	40274756	40275371	3	2	1097247	3	-1.6388	0.94937
5878	17	40276994	40307062	100	17	1362112	3	-3.0637	0.99891
23415	17	40308910	40333296	63	25	1269012	3	-1.074	0.8586
3060	17	40336078	40337470	3	2	1213493	3	2.9004	0.0018634
84514	17	40341105	40346550	10	7	1209641	3	1.0947	0.13682
6777	17	40351195	40428478	174	43	1296741	3	-0.87845	0.81015
6776	17	40439565	40463961	85	17	1346812	3	-0.14246	0.55664
6774	17	40465342	40540586	212	30	1387639	3	-0.088386	0.53522
284119	17	40554467	40575506	91	20	1444285	3	3.5161	0.00021894
535	17	40610862	40674597	165	48	1301776	3	0.82499	0.20469
4669	17	40687951	40696467	32	16	1156229	3	1.8934	0.029153
3292	17	40703984	40707232	15	8	1267906	3	3.2346	0.00060897
80347	17	40713485	40718299	9	5	1296787	3	3.9159	4.5042e-05
6945	17	40719078	40725221	18	7	1420252	3	4.5914	2.2015e-06
29893	17	40724328	40729849	19	12	1079026	3	1.9953	0.023004
162427	17	40731526	40761445	54	16	1398687	3	3.7082	0.00010438
7283	17	40761358	40767256	7	5	1133375	3	1.2932	0.09797
27175	17	40811266	40819024	21	10	1220505	3	1.8773	0.030241
79990	17	40819932	40829048	20	13	1263346	3	3.6325	0.00014036
2826	17	40831420	40833845	3	2	1269361	3	0.28287	0.38864
8506	17	40834632	40852011	42	18	1311585	3	-0.25883	0.60212
2145	17	40852293	40897095	96	28	1184771	3	0.41962	0.33738
10266	17	40913145	40915063	5	3	1378325	3	2.5086	0.0060609
84313	17	40925454	40931618	17	7	1095240	3	-0.89311	0.8141
65266	17	40932632	40949084	51	13	1202550	3	0.94753	0.17169
28958	17	40949636	40950743	2	1	1262611	3	0.059413	0.47631
124817	17	40950609	40963605	29	14	1216213	3	0.56442	0.28623
8678	17	40962150	40976310	30	13	1069117	3	0.6761	0.24949
10197	17	40985159	40995777	24	13	1128084	3	1.7709	0.038288
314	17	40996609	41002724	20	15	1224700	3	0.876	0.19052
8639	17	41003201	41010147	19	11	1133771	3	1.2122	0.11272
2538	17	41052814	41066450	50	15	1372151	3	-1.0808	0.86011
80755	17	41102543	41116515	23	11	1277620	3	-1.0407	0.85099
100885850	17	41102543	41132545	55	20	1259055	3	-1.2764	0.89909
100885848	17	41120105	41132545	23	10	1323680	3	-1.0004	0.84144
146923	17	41132527	41145713	27	15	1260892	3	0.25732	0.39847
6155	17	41150446	41154976	11	5	1168536	3	-2.1946	0.9859
3430	17	41158742	41166476	26	11	1363628	3	0.71426	0.23753
10493	17	41166622	41174459	17	9	1182433	3	0.4171	0.3383
8153	17	41177258	41184058	20	7	1248773	3	0.16458	0.43464
672	17	41196312	41277500	250	17	1426572	3	0.42642	0.3349
4077	17	41322498	41363707	131	14	1374458	3	0.3574	0.36039
113277	17	41363865	41372061	20	8	1429540	3	-0.36405	0.64209
379	17	41476353	41478504	9	5	1521506	3	-1.763	0.96105
1659	17	41561330	41604185	132	19	1346662	3	-0.54583	0.70741
2118	17	41605211	41623800	58	14	1401961	3	0.13291	0.44713
4222	17	41717757	41739262	84	19	1427251	3	-1.6247	0.94789
50964	17	41831099	41836156	12	8	1179848	3	2.0978	0.017963
1845	17	41843489	41856368	47	13	1434437	3	0.58427	0.27952
284067	17	41857803	41862054	19	4	1534845	3	-1.0523	0.85366
4356	17	41878167	41910547	98	20	1370574	3	-0.14638	0.55819
146894	17	41924145	41940997	56	16	1383607	3	-0.38546	0.65005
4355	17	41952727	41987079	132	26	1375434	3	0.11419	0.45454
5539	17	42018172	42019833	5	3	1299978	3	0.016038	0.4936
5697	17	42030101	42081837	171	38	1322425	3	1.0203	0.1538
162417	17	42082032	42086436	13	7	1265803	3	1.5943	0.055436
84336	17	42088556	42100519	35	15	1450674	3	3.2793	0.0005203
124801	17	42112003	42144987	72	27	1262710	3	3.1049	0.00095175
92579	17	42148098	42153712	19	9	1309753	3	3.0348	0.0012033
10014	17	42154121	42201014	130	37	1260714	3	2.831	0.0023202
78995	17	42219274	42239844	57	17	1284939	3	1.8187	0.034478
92591	17	42248074	42256650	27	8	1334438	3	1.7859	0.037056
79089	17	42264300	42269099	12	5	1539758	3	1.2769	0.10082
56970	17	42269173	42275747	19	12	1276758	3	1.5165	0.064702
7343	17	42282401	42298994	42	15	1331526	3	3.3516	0.00040166
6521	17	42325758	42351654	85	36	1339601	3	0.24487	0.40328
10900	17	42385786	42396039	31	13	1274509	3	0.48995	0.31208
51629	17	42396993	42402217	26	10	1356587	3	-1.2789	0.89954
2896	17	42422491	42430474	18	10	1285473	3	6.5053	3.8768e-11
284069	17	42431101	42441235	24	14	1300152	3	7.6933	7.1716e-15
3674	17	42449550	42466873	34	15	1418341	3	7.5303	2.5306e-14
23131	17	42472645	42580957	233	50	1216073	3	5.9584	1.2733e-09
2535	17	42634812	42638630	9	6	1150309	3	-1.1274	0.87022
284071	17	42733762	42755673	50	24	1339396	3	1.8285	0.033738
124808	17	42754805	42767355	18	10	1256721	3	1.0629	0.14391
80174	17	42785976	42829637	129	41	1424981	3	2.6711	0.00378
4185	17	42836405	42859214	64	25	1333520	3	0.72139	0.23534
10052	17	42875816	42908179	83	25	1354038	3	1.1766	0.11968
51751	17	42923721	42927848	17	10	1298374	3	2.5009	0.0061946
9343	17	42927655	42976993	200	35	1479556	3	2.06	0.019699
388389	17	42977080	42983541	27	8	1407338	3	2.2159	0.01335
2670	17	42982994	42992920	52	18	1482412	3	2.0124	0.02209
146909	17	43002079	43025079	90	30	1484445	3	3.114	0.00092287
10882	17	43037061	43045644	30	10	1507754	3	1.0998	0.13572
79877	17	43100706	43138473	139	30	1443724	3	0.074082	0.47047
4836	17	43138322	43186384	224	40	1479735	3	-0.71088	0.76142
113026	17	43189008	43209891	95	35	1415925	3	0.13598	0.44592
79777	17	43209967	43221548	31	15	1474580	3	0.50651	0.30625
10614	17	43224684	43229468	14	9	1261323	3	1.2146	0.11227
124790	17	43237502	43247406	28	15	1318661	3	-1.1932	0.8836
752	17	43299192	43324685	83	23	1379589	3	1.2988	0.096998
124783	17	43331760	43339479	23	9	1471802	3	-1.5938	0.9445
9020	17	43340488	43394414	151	33	1453145	3	1.7007	0.044501
201176	17	43471268	43510282	126	15	1455664	3	4.3408	7.0997e-06
9842	17	43513266	43568146	169	16	1259432	3	5.202	9.8579e-08
1394	17	43697710	43913194	1212	18	1495386	3	6.3069	1.4234e-10
162540	17	43922256	43924438	23	5	1528345	3	6.5054	3.8756e-11
4137	17	43971702	44105700	862	10	1502434	3	6.7017	1.0301e-11
246744	17	44076616	44077060	1	1	1694434	3	6.597	2.0973e-11
284058	17	44107282	44302740	1071	10	1314127	3	6.6008	2.0441e-11
9884	17	44316744	44415160	277	7	844380	3	6.7816	5.9431e-12
100506084	17	44351550	44439416	112	5	830471	3	6.6504	1.4611e-11
51326	17	44577184	44657155	13	5	582759	3	4.8822	5.2464e-07
474170	17	44587323	44633016	8	3	584627	3	5.056	2.141e-07
4905	17	44668035	44834830	124	24	1268902	3	5.9895	1.0522e-09
7473	17	44839872	44896126	159	53	1295911	3	5.1178	1.5453e-07
7484	17	44928952	44964096	101	38	1291731	3	0.32524	0.3725
9570	17	45000486	45044366	145	28	1453936	3	2.4581	0.006984
388394	17	45055522	45056614	1	1	1678528	3	-0.43796	0.66929
996	17	45195310	45266665	197	41	1417022	3	1.4397	0.074975
4635	17	45266728	45301045	110	34	1409796	3	1.4816	0.069224
3690	17	45331208	45390077	267	35	1483048	3	3.2284	0.00062252
124989	17	45401327	45518678	427	25	1417118	3	1.4777	0.069743
9520	17	45600316	45700642	206	42	1231362	3	3.0774	0.0010442
3837	17	45726861	45762037	73	29	1308821	3	3.9281	4.2809e-05
9755	17	45771441	45789429	57	22	1251424	3	3.5381	0.00020149
30009	17	45810610	45823485	53	16	1456844	3	3.3364	0.00042432
114881	17	45884733	45899169	61	15	1512363	3	0.041956	0.48327
124995	17	45900638	45908907	50	12	1443580	3	-0.053988	0.52153
90506	17	45908993	45915079	25	10	1528355	3	-0.1398	0.55559
90507	17	45915047	45918699	17	10	1460043	3	-0.96104	0.83173
80320	17	45922280	45933240	39	11	1513133	3	0.8588	0.19522
6668	17	45973516	46006323	117	30	1400349	3	0.60079	0.27399
55163	17	46018889	46026674	28	12	1456375	3	0.96543	0.16717
79170	17	46029333	46035252	29	10	1560419	3	1.6439	0.050096
80279	17	46047894	46059152	42	14	1402560	3	-1.709	0.95628
51226	17	46103533	46120908	68	21	1408616	3	1.822	0.034224
4779	17	46125686	46138907	45	18	1404931	3	0.73483	0.23122
10951	17	46147414	46178883	109	24	1479961	3	1.0173	0.1545
29916	17	46184911	46200109	52	20	1460974	3	1.2761	0.10097
8631	17	46210802	46507596	870	53	1461582	3	1.327	0.092252
3211	17	46606807	46608272	6	3	1530870	3	-0.5003	0.69157
3212	17	46620017	46622393	10	4	1500624	3	0.48107	0.31523
3213	17	46626232	46667634	111	35	1438240	3	0.67847	0.24874
3214	17	46652869	46655743	11	7	1355238	3	1.4519	0.07326
3215	17	46668619	46671103	9	5	1500663	3	1.2125	0.11265
3216	17	46673099	46682343	29	16	1454449	3	2.1029	0.017737
3217	17	46684594	46688383	20	10	1472274	3	1.1011	0.13543
3218	17	46689708	46692474	8	4	1214929	3	-0.25973	0.60246
3219	17	46698518	46703835	23	9	1465009	3	-0.0078547	0.50313
101060400	17	46712166	46724875	55	15	1486609	3	1.1027	0.13507
84366	17	46799081	46799882	4	2	1560979	3	0.9636	0.16762
360205	17	46800542	46802119	6	4	1217693	3	0.91269	0.1807
10481	17	46802125	46806111	13	8	1362948	3	1.3266	0.092314
284076	17	46839593	46894469	182	26	1488150	3	0.26639	0.39497
10241	17	46908350	46942607	114	16	1474336	3	1.3189	0.093606
516	17	46970148	46973233	6	3	1489713	3	-0.46933	0.68058
65264	17	46985731	47006422	58	19	1254277	3	0.36059	0.3592
11267	17	47007458	47022484	56	21	1284357	3	-0.21484	0.58505
2695	17	47035918	47045955	44	8	1370349	3	0.44386	0.32857
10642	17	47074774	47133507	156	36	1387767	3	1.0415	0.14882
124872	17	47209822	47247351	137	36	1345229	3	2.4348	0.0074491
2793	17	47283596	47287936	22	11	1468821	3	5.7072	5.7438e-09
51225	17	47287589	47300587	52	18	1452532	3	5.1309	1.4418e-07
162466	17	47300728	47309009	27	9	1552750	3	4.1712	1.5147e-05
22834	17	47366568	47439835	227	32	1413703	3	7.706	6.4905e-15
5245	17	47481410	47492267	45	21	1447656	3	5.6852	6.5314e-09
4804	17	47572655	47592382	87	34	1391504	3	2.2444	0.012405
11248	17	47653298	47661172	23	10	1405169	3	1.0456	0.14787
8405	17	47676246	47755525	176	57	1393331	3	-1.2869	0.90093
10237	17	47778296	47785313	21	12	1344366	3	0.42717	0.33463
81558	17	47787687	47841518	111	43	1402375	3	0.028785	0.48852
11143	17	47865922	47906458	89	42	1292219	3	0.097674	0.4611
255061	17	47915671	47925379	22	15	1259676	3	0.25361	0.3999
729220	17	47923272	47926199	5	3	1548648	3	0.10723	0.4573
1748	17	48046562	48052323	16	6	1348632	3	0.56008	0.28771
1747	17	48067369	48072588	27	10	1458280	3	-0.48882	0.68752
3675	17	48133340	48167849	118	26	1359995	3	-1.1886	0.8827
5164	17	48172101	48188733	73	20	1464993	3	-0.4811	0.68478
201191	17	48188673	48207246	60	27	1317488	3	-1.1179	0.86819
84687	17	48211101	48227877	42	22	1327801	3	0.21462	0.41503
6442	17	48243240	48253293	39	15	1441309	3	-1.0319	0.84895
1277	17	48261457	48279003	65	27	1294990	3	0.60849	0.27143
162461	17	48348767	48358846	43	21	1396338	3	0.7086	0.23929
64132	17	48423393	48440512	72	12	1427107	3	1.2583	0.10413
51264	17	48445228	48450562	23	8	1398405	3	1.3108	0.094957
146956	17	48450581	48458820	37	10	1377460	3	1.5129	0.065152
55379	17	48458594	48474914	65	15	1389187	3	1.6909	0.045424
80221	17	48503519	48552200	169	37	1423106	3	2.3065	0.01054
1101	17	48541853	48547242	19	10	1360394	3	2.1166	0.017147
55316	17	48556190	48563336	22	7	1357680	3	0.17293	0.43135
84073	17	48585745	48608863	84	30	1378410	3	0.41166	0.3403
55040	17	48610043	48621111	52	26	1340828	3	0.4738	0.31782
64847	17	48624450	48633213	53	11	1539408	3	1.7054	0.044057
8913	17	48638429	48704835	238	47	1409117	3	2.2619	0.011853
8714	17	48712205	48769063	206	68	1331601	3	1.3532	0.087991
91369	17	48770551	48785270	42	17	1208323	3	2.4262	0.0076287
51747	17	48796926	48830072	121	32	1392627	3	3.1257	0.000887
124857	17	48912011	48919709	26	8	1444735	3	0.94627	0.172
10140	17	48939584	48945339	12	7	1339411	3	0.66423	0.25327
9043	17	49039535	49198226	421	43	1320351	3	4.7907	8.309e-07
654364	17	49230897	49249105	76	19	1484022	3	2.7978	0.0025723
4830	17	49230920	49239450	42	10	1550250	3	2.5921	0.0047694
4831	17	49242796	49249105	22	9	1415140	3	1.7076	0.043851
54799	17	49254786	49337788	269	37	1424646	3	2.0292	0.021221
51096	17	49337897	49375294	136	32	1381442	3	0.45363	0.32505
56934	17	49707674	50237377	1793	140	1409701	3	-0.79726	0.78735
100506650	17	51062879	51065012	10	4	1355748	3	0.50253	0.30765
84643	17	51900239	51902573	18	8	1455327	3	-0.93616	0.82541
10040	17	52977880	53039328	240	27	1446315	3	2.156	0.015544
1353	17	53029259	53046064	77	13	1497429	3	2.4026	0.0081387
252983	17	53046119	53241646	644	44	1391292	3	3.3124	0.00046252
3131	17	53342321	53402426	184	51	1355781	3	0.82531	0.2046
23531	17	53469974	53499341	97	27	1380685	3	-1.2861	0.90079
55273	17	53796988	53809482	31	11	1248044	3	0.41206	0.34015
58488	17	53828340	53920522	405	29	1415794	3	0.044072	0.48242
162282	17	54230836	54560007	1075	94	1414921	3	1.3858	0.082909
9241	17	54671060	54672951	4	2	994172	3	0.27091	0.39323
339210	17	54869274	54911256	135	20	1409832	3	-0.61426	0.73048
8526	17	54911460	54946036	91	27	1297990	3	-0.4244	0.66436
7706	17	54965270	54991409	55	26	1256605	3	2.6181	0.0044208
8161	17	55015560	55038411	82	28	1303932	3	2.9751	0.0014643
59342	17	55055468	55084129	83	24	1346772	3	0.22771	0.40994
8165	17	55162553	55198710	188	46	1435431	3	-0.71996	0.76423
124540	17	55333931	55762050	1697	237	1388893	3	-1.3097	0.90485
101927581	17	55821846	55822713	5	2	1622578	3	-1.4126	0.92111
51649	17	55916287	55927433	39	17	1327596	3	1.9638	0.024779
404093	17	55938604	56032684	336	65	1437669	3	1.2299	0.10937
7716	17	56048908	56065615	47	17	1350751	3	0.019211	0.49234
101929185	17	56065471	56066372	6	3	1370013	3	0.40973	0.341
6426	17	56078280	56084707	20	10	1371617	3	0.29986	0.38214
140735	17	56160780	56167618	13	9	1175482	3	1.6892	0.045589
26689	17	56232515	56233447	7	4	1324486	3	0.76075	0.2234
124538	17	56247017	56247940	5	2	1669411	3	0.89979	0.18411
8288	17	56270089	56282535	42	20	1315707	3	0.97447	0.16491
54903	17	56282797	56296966	37	17	1409399	3	-0.57492	0.71733
4025	17	56315787	56345879	95	26	1418457	3	0.80934	0.20916
4353	17	56347217	56358296	34	23	1351717	3	1.5078	0.065804
9256	17	56378588	56406152	114	27	1486252	3	3.6087	0.00015386
6827	17	56422536	56429599	28	9	1514693	3	3.2158	0.00065033
54894	17	56431037	56494931	175	44	1439252	3	5.8371	2.6557e-09
124535	17	56497528	56565759	162	39	1346002	3	2.5306	0.0056928
9110	17	56566893	56595271	77	17	1431665	3	3.1564	0.00079858
5414	17	56597611	56618179	58	20	1456935	3	3.9371	4.1243e-05
284083	17	56618948	56621733	7	4	1296243	3	3.2083	0.00066759
56155	17	56634038	56769416	424	46	1419569	3	2.551	0.0053702
5889	17	56769934	56811703	119	28	1433869	3	1.333	0.091273
22843	17	56833230	57062540	539	50	1386691	3	2.5662	0.0051417
4591	17	57059999	57184266	331	48	1359523	3	4.1417	1.7239e-05
348235	17	57187308	57232800	87	29	1357037	3	2.9143	0.0017823
55771	17	57232860	57284070	136	25	1403778	3	3.2676	0.00054234
55181	17	57287371	57292611	13	9	1405491	3	2.4631	0.0068875
284161	17	57297828	57353331	147	22	1431254	3	2.9745	0.0014675
388403	17	57409053	57479095	233	46	1315807	3	1.5477	0.060847
79665	17	57642886	57685713	80	20	1143042	3	-0.83895	0.79925
1213	17	57697050	57774317	161	35	1265602	3	0.07883	0.46858
51651	17	57774667	57784856	32	17	1305341	3	-1.0457	0.85215
81671	17	57784553	57919610	299	36	1319021	3	0.13954	0.44451
51174	17	57936840	57970306	111	26	1332466	3	0.69027	0.24501
6198	17	57970407	58027787	141	27	1380752	3	0.14758	0.44134
51136	17	58029723	58042117	27	12	1305748	3	-0.57052	0.71584
63897	17	58118790	58156292	77	15	1348508	3	0.14113	0.44388
762	17	58227302	58236907	33	14	1211222	3	0.23802	0.40593
84669	17	58254551	58469586	392	37	1240280	3	1.8806	0.030013
124773	17	58498574	58508787	33	10	1252163	3	1.3204	0.093344
10513	17	58520520	58603580	317	28	1105244	3	0.48919	0.31235
8493	17	58677544	58743641	114	33	1077143	3	0.21829	0.4136
54828	17	58755172	59470199	1981	105	1281069	3	-0.58148	0.71954
101927855	17	59440108	59444966	12	8	1154272	3	0.8722	0.19155
6909	17	59477257	59486827	35	10	1314130	3	0.46259	0.32183
388407	17	59489112	59490641	3	2	1597790	3	1.2564	0.10449
9496	17	59529134	59562471	111	32	1369308	3	-0.57213	0.71638
342538	17	59667794	59668563	5	2	1599943	3	0.73083	0.23244
83990	17	59756547	59940920	400	68	1363933	3	0.38566	0.34988
57508	17	59942728	60005377	186	41	1335147	3	0.57041	0.2842
9969	17	60019966	60142643	323	47	1342379	3	0.49435	0.31053
146779	17	60447579	60493840	151	29	1274372	3	1.2663	0.1027
339175	17	60501246	60527454	81	15	1205475	3	0.28293	0.38861
11011	17	60554447	60692842	300	70	1246603	3	-0.35402	0.63834
9902	17	60704762	60770962	172	47	1335742	3	0.27795	0.39053
162333	17	60778675	60885705	336	53	1352522	3	2.5084	0.0060648
26115	17	61043913	61505067	1216	57	1356994	3	4.5827	2.2947e-06
1534	17	61509665	61523724	41	18	1112429	3	3.7128	0.0001025
1636	17	61554422	61575741	91	19	1324430	3	9.2053	1.7034e-20
81033	17	61600695	61626338	67	23	1375286	3	4.1032	2.037e-05
10238	17	61627796	61671641	111	34	1195101	3	0.37686	0.35314
51204	17	61678231	61685725	18	11	1180022	3	-0.79516	0.78674
4215	17	61699404	61773670	173	28	1320142	3	0.98233	0.16297
80774	17	61773249	61778527	9	6	1294412	3	0.54101	0.29425
92335	17	61780192	61819330	107	26	1290735	3	2.6726	0.0037638
57003	17	61822610	61851088	71	21	1324261	3	1.2249	0.11031
11325	17	61851549	61896677	138	34	1292438	3	0.92816	0.17666
117246	17	61896793	61905031	30	14	1253218	3	3.0985	0.00097264
5705	17	61904770	61909387	14	8	1327195	3	3.0998	0.00096826
6603	17	61909441	61920699	22	10	1226057	3	0.80859	0.20938
1443	17	61949372	61951089	4	3	873794	3	0.28478	0.38791
2689	17	61957572	61960039	8	5	1221441	3	-0.38552	0.65007
1442	17	61972268	61974027	2	1	510500	2	0.94636	0.17198
1444	17	61986965	61988688	14	6	1443767	3	2.2081	0.013619
2688	17	61994560	61996206	13	8	1041711	3	1.124	0.1305
974	17	62006098	62009710	12	4	1453041	3	1.6599	0.048468
6329	17	62015914	62066876	178	53	1279361	3	0.039156	0.48438
92340	17	62075711	62081645	19	10	1059286	3	0.63391	0.26307
3384	17	62079955	62097994	32	17	1050484	3	1.2178	0.11165
2081	17	62116502	62207502	272	41	1427729	3	0.024127	0.49038
55852	17	62224795	62340653	292	40	1405957	3	2.1097	0.01744
5175	17	62396775	62404856	32	14	1400505	3	-0.72905	0.76702
284021	17	62461567	62464760	5	3	1301216	3	1.5243	0.063714
11232	17	62473902	62493184	54	7	1451600	3	-0.11999	0.54775
1655	17	62494374	62503042	29	12	1401258	3	-0.77207	0.77996
90799	17	62502878	62534069	79	18	1345650	3	-0.063335	0.52525
64750	17	62538400	62658386	301	21	1372245	3	-0.26401	0.60411
374819	17	62850486	62914903	28	20	789832	3	0.71556	0.23713
10672	17	63005407	63052920	81	32	1070677	3	-2.285	0.98884
8787	17	63133456	63223821	412	42	1419081	3	-1.5733	0.94217
8313	17	63524681	63557740	104	34	1383366	3	0.50883	0.30544
201134	17	63631658	64188212	2329	59	1468535	3	-0.14272	0.55674
350	17	64208147	64225556	85	17	1454146	3	2.3264	0.009998
5578	17	64298760	64806862	2264	169	1434067	3	0.16152	0.43584
27091	17	64831235	64881941	244	59	1497629	3	-1.3778	0.91587
27092	17	64960980	65029518	331	59	1306133	3	1.8831	0.029845
786	17	65040652	65052913	47	16	1351553	3	0.62524	0.26591
9931	17	65066554	65241349	520	41	1337113	3	0.14543	0.44219
101928021	17	65254815	65268185	72	19	1343246	3	0.84553	0.19891
5718	17	65336619	65362721	69	23	1367684	3	2.6066	0.0045727
26207	17	65373397	65693379	1165	169	1351258	3	2.2476	0.012302
25926	17	65713949	65740319	76	20	1168384	3	-1.2348	0.89154
2186	17	65821644	65980494	502	35	1323541	3	4.3018	8.47e-06
284018	17	65987217	65989765	5	3	1427880	3	-0.020254	0.50808
3838	17	66031848	66042970	40	10	1422820	3	3.241	0.00059553
51321	17	66202127	66253305	360	31	1477688	3	1.851	0.032082
22901	17	66255323	66425516	664	110	1404251	3	0.084989	0.46613
9120	17	66263167	66287405	94	25	1426062	3	0.025352	0.48989
55062	17	66417422	66453653	136	35	1436928	3	1.2038	0.11432
5573	17	66507921	66547457	147	32	1445619	3	1.4219	0.077534
54757	17	66531257	66597095	218	49	1431409	3	1.2732	0.10147
10351	17	66863428	66951550	257	44	1331534	3	0.23189	0.40831
10350	17	66970773	67058442	261	39	1242819	3	-0.20447	0.58101
23460	17	67074847	67138015	144	35	1280943	3	0.98393	0.16257
10349	17	67144148	67240956	264	35	1334477	3	-1.0304	0.84859
23461	17	67240576	67323323	242	33	1391044	3	-0.6616	0.74589
5608	17	67410838	67538470	404	84	1302573	3	-0.61664	0.73127
3773	17	68071348	68131749	210	45	1308754	3	1.3732	0.084846
3759	17	68164757	68176189	18	9	1264090	3	-0.15104	0.56003
6662	17	70117161	70122561	13	5	1447450	3	-2.9436	0.99838
201266	17	70642085	71088853	2059	216	1350205	3	0.7139	0.23765
6752	17	71161160	71168094	29	9	1497882	3	-1.9511	0.97448
9382	17	71189070	71204646	46	16	1342919	3	-0.42666	0.66518
84923	17	71203492	71228533	96	27	1283122	3	0.031898	0.48728
55028	17	71228372	71245098	77	24	1269241	3	0.8545	0.19641
642843	17	71244588	71258019	51	21	1268214	3	0.32653	0.37201
23580	17	71279763	71308314	114	30	1367646	3	-1.1234	0.86936
54549	17	71330523	71640227	1352	182	1364526	3	-0.17779	0.57056
100134391	17	71733993	71752696	170	24	1518943	3	5.2161	9.135e-08
6169	17	72199795	72206019	27	11	1316784	3	0.29703	0.38322
94015	17	72209696	72258159	251	39	1414708	3	0.32732	0.37171
64446	17	72270386	72311023	186	38	1429313	3	-1.3022	0.90358
124602	17	72322351	72351959	126	32	1397025	3	0.49377	0.31073
388419	17	72352555	72357958	31	10	1430472	3	-0.31435	0.62337
350383	17	72363532	72369104	23	14	1133667	3	0.96276	0.16783
55890	17	72427480	72447797	96	31	1310920	3	-0.2139	0.58469
11314	17	72462509	72480937	104	24	1525177	3	2.9109	0.0018021
124599	17	72516894	72527613	43	12	1399709	3	0.32981	0.37077
10871	17	72537204	72542310	24	8	1484667	3	1.0837	0.13925
100130520	17	72556674	72563673	38	14	1421420	3	0.098164	0.4609
100131439	17	72576111	72588370	46	14	1436573	3	0.80281	0.21104
146723	17	72581057	72590348	37	11	1458869	3	1.2829	0.09977
101928343	17	72595979	72603730	47	12	1424022	3	1.3038	0.096143
342510	17	72606022	72619897	59	15	1498235	3	0.54548	0.29271
326624	17	72667256	72743474	218	60	1263164	3	-1.8838	0.97021
146722	17	72690447	72709169	55	26	1274420	3	-1.9719	0.97569
9368	17	72744751	72765499	52	24	1182569	3	-0.21638	0.58565
26151	17	72766686	72772534	21	6	1481889	3	-2.1008	0.98217
54868	17	72772622	72835922	201	35	1354754	3	5.5842	1.1738e-08
2905	17	72838162	72856966	66	16	1345355	3	5.6904	6.3377e-09
2232	17	72858619	72869156	48	10	1335194	3	2.6872	0.0036032
283985	17	72873451	72889737	55	18	1272133	3	1.3765	0.084339
124590	17	72912176	72919351	22	7	1226294	3	0.66589	0.25274
92736	17	72920370	72930006	19	12	1179992	3	0.77841	0.21816
347741	17	72931897	72946087	57	21	1313705	3	-1.4612	0.92802
283987	17	72946837	72968900	76	27	1364308	3	-0.056401	0.52249
30850	17	72983727	73001895	51	23	1339692	3	0.61475	0.26936
3396	17	73008760	73017356	40	9	1484420	3	1.6342	0.051109
10476	17	73034955	73043074	33	12	1486484	3	0.24452	0.40341
23510	17	73043279	73061981	87	25	1426686	3	1.2699	0.10206
9121	17	73083822	73102257	102	20	1453783	3	0.71518	0.23725
79637	17	73106047	73126360	84	26	1279273	3	1.2988	0.097014
30833	17	73126320	73127890	6	4	1428748	3	-0.3771	0.64695
51155	17	73131343	73150775	54	23	1339073	3	-0.05371	0.52142
6613	17	73163825	73179098	45	19	1274816	3	-1.826	0.96607
79902	17	73201597	73231854	107	24	1189429	3	0.2206	0.4127
23163	17	73232694	73258444	102	18	1281601	3	-0.0068256	0.50272
51081	17	73257749	73262457	16	7	1273398	3	-1.374	0.91529
57409	17	73262309	73267373	13	6	1288878	3	-0.13564	0.55395
60386	17	73269061	73285530	68	18	1317001	3	-0.76743	0.77859
2885	17	73314157	73401790	243	42	1422039	3	-2.0423	0.97944
9772	17	73452664	73496533	138	31	1383167	3	-0.4319	0.66709
57513	17	73496341	73511664	67	24	1333181	3	-1.0119	0.84421
283989	17	73512609	73520821	58	13	1516341	3	-1.4271	0.92322
3993	17	73521783	73571290	290	35	1427900	3	-1.3723	0.91502
9400	17	73622925	73663270	106	33	1323424	3	0.0017685	0.49929
643008	17	73629514	73637486	20	13	1284279	3	0.61597	0.26896
100130933	17	73642274	73644057	4	2	1384847	3	1.0371	0.14985
29115	17	73663399	73704139	109	35	1259109	3	0.79008	0.21474
3691	17	73717516	73753899	123	46	1188541	3	1.135	0.12819
2584	17	73754018	73761280	23	10	1302661	3	3.077	0.0010456
3021	17	73772515	73775860	18	10	1362844	3	-0.062356	0.52486
85451	17	73780920	73821886	154	35	1363720	3	0.82139	0.20571
201294	17	73823306	73840798	113	24	1346353	3	0.053616	0.47862
23558	17	73841780	73851501	41	15	1434563	3	3.149	0.00081905
91107	17	73870242	73874683	24	8	1364917	3	2.627	0.0043067
201292	17	73885041	73893084	43	15	1359284	3	2.2661	0.011721
64978	17	73894724	73901181	30	15	1286155	3	-0.634	0.73696
85302	17	73905925	73937119	117	34	1301516	3	0.64858	0.2583
51	17	73937588	73975515	189	32	1410588	3	2.5602	0.0052306
100134934	17	73975298	73996667	96	25	1418312	3	3.0055	0.0013256
1018	17	73996235	74002080	20	12	1342987	3	1.5659	0.058685
2125	17	74002926	74023533	77	28	1318741	3	1.3243	0.092706
6730	17	74034856	74068607	112	20	1352616	3	-0.44056	0.67023
8811	17	74070892	74073573	6	4	1285550	3	1.7414	0.040809
353174	17	74075263	74078885	16	10	1298078	3	-0.79846	0.7877
23265	17	74077086	74099868	88	12	1442609	3	-0.1311	0.55215
2302	17	74132414	74137380	15	7	1337052	3	2.6491	0.0040359
114804	17	74138534	74236448	352	50	1383137	3	1.7004	0.044525
283991	17	74261286	74267379	19	7	1488374	3	1.2024	0.1146
84074	17	74270130	74304771	165	24	1457249	3	0.25115	0.40085
5635	17	74306868	74379970	304	41	1394655	3	0.43851	0.33051
8877	17	74372742	74383941	52	22	1418264	3	0.1037	0.4587
63893	17	74385613	74449288	236	45	1403858	3	-0.98646	0.83805
15	17	74449433	74466199	73	27	1438871	3	-1.3247	0.90737
79651	17	74466975	74497509	137	37	1396646	3	-0.90333	0.81682
114757	17	74523430	74533987	28	16	1285521	3	-0.36973	0.64421
768206	17	74523668	74541458	51	21	1341224	3	-0.75279	0.77421
10610	17	74561461	74582145	84	19	1331332	3	-0.46054	0.67744
55808	17	74620838	74639894	82	15	1404703	3	0.4254	0.33527
439921	17	74669748	74707056	157	21	1383751	3	-0.60216	0.72647
23210	17	74708914	74722881	42	18	1262033	3	-0.096336	0.53837
124512	17	74722912	74729962	22	8	1129530	3	0.75165	0.22613
6427	17	74730197	74733493	6	4	1093742	3	0.45663	0.32397
79157	17	74732647	74775336	126	23	1182915	3	-0.53094	0.70227
146664	17	74864798	74946472	558	65	1461866	3	1.3647	0.086168
6397	17	75084725	75213183	649	66	1471612	3	0.78809	0.21532
10801	17	75277492	75496678	1007	111	1328705	3	-1.1663	0.87826
100996273	17	75440786	75443731	8	3	1302050	3	-0.27712	0.60915
57690	17	76000194	76104916	356	40	1408538	3	-0.59582	0.72435
11322	17	76108999	76128488	100	40	1165722	3	0.74925	0.22685
147138	17	76125505	76139049	91	25	1415711	3	3.1937	0.00070237
100141515	17	76142434	76162364	118	35	1381291	3	1.5698	0.058232
9144	17	76164632	76169009	25	10	1369290	3	3.3279	0.00043745
7083	17	76170160	76183285	70	20	1488423	3	2.7759	0.0027525
125061	17	76183398	76203782	140	33	1412272	3	2.4293	0.007564
332	17	76210277	76221716	77	13	1501063	3	-0.29189	0.61481
283999	17	76227391	76237068	43	14	1476547	3	0.90615	0.18243
9021	17	76352858	76356160	7	4	705537	3	1.4855	0.068711
9489	17	76374705	76420740	208	36	1337859	3	1.326	0.092417
8632	17	76419778	76573476	1122	128	1372590	3	-0.35551	0.6389
9267	17	76670130	76778376	350	37	1318885	3	0.72212	0.23511
57602	17	76783463	76836980	244	36	1224245	3	-1.4251	0.92294
7077	17	76849059	76921472	342	48	1368659	3	0.64516	0.25941
100653515	17	76886577	76899299	81	19	1374250	3	1.1129	0.13287
3959	17	76967335	76976061	40	20	1265927	3	0.7004	0.24184
124583	17	76987798	77005899	100	25	1457694	3	0.64353	0.25994
114897	17	77019016	77045870	172	26	1384783	3	2.8275	0.0023457
64772	17	77067565	77084685	117	27	1337762	3	3.0668	0.0010817
146713	17	77085427	77512230	2368	302	1342946	3	0.4226	0.33629
339221	17	77704882	77716021	54	18	1251456	3	-1.0833	0.86067
84733	17	77751977	77761449	37	21	1186047	3	1.5461	0.061045
57332	17	77768176	77770915	10	6	1367100	3	2.1441	0.016013
8535	17	77806955	77813222	18	10	1364278	3	-0.2849	0.61214
125058	17	77906142	78009657	473	116	1273464	3	-0.41287	0.66015
55036	17	78010431	78074412	422	50	1403786	3	0.95539	0.16969
2548	17	78075339	78093680	122	26	1445738	3	0.13973	0.44444
9775	17	78109013	78120982	56	17	1505899	3	1.1458	0.12594
79092	17	78143791	78183130	193	59	1356394	3	0.39128	0.34779
6448	17	78180515	78194199	76	20	1390598	3	0.18346	0.42722
284129	17	78194200	78227308	222	41	1385720	3	0.33859	0.36746
57674	17	78234643	78372586	616	90	1384897	3	-0.38879	0.65128
284131	17	78388965	78411886	118	39	1372079	3	1.1445	0.12621
4884	17	78440633	78450404	43	14	1397849	3	1.9693	0.02446
57521	17	78518625	78940173	2100	112	1437117	3	-1.5789	0.94282
79643	17	78965641	78973933	42	13	1404885	3	-0.33607	0.63159
10458	17	79008944	79091232	492	83	1380777	3	0.89389	0.18569
9625	17	79084285	79139877	337	65	1339415	3	2.0961	0.018039
22994	17	79163393	79196793	200	45	1313223	3	0.7422	0.22898
146705	17	79202072	79212891	42	16	1306770	3	-0.19967	0.57913
284184	17	79213039	79215098	8	5	1427259	3	0.053047	0.47885
124565	17	79218799	79269233	256	45	1421620	3	-1.1711	0.87923
284186	17	79285070	79304474	119	21	1414046	3	-1.8377	0.96695
100130370	17	79349699	79359160	27	7	1262007	3	0.58834	0.27815
57597	17	79373540	79433358	239	66	1244816	3	4.6912	1.3583e-06
71	17	79476997	79479892	38	13	1390376	3	1.2888	0.098728
25794	17	79481022	79504156	122	35	1294787	3	2.2001	0.0139
80233	17	79506911	79519429	55	20	1318694	3	-0.63325	0.73671
55666	17	79523913	79604138	425	33	1413199	3	-0.41737	0.6618
83882	17	79609349	79615779	62	6	1411293	3	0.54521	0.29281
5148	17	79617489	79623607	35	11	1479377	3	-0.13986	0.55561
339229	17	79632066	79633618	3	2	1397789	3	0.60006	0.27423
339230	17	79633761	79640937	55	9	1563574	3	-1.1104	0.86658
339231	17	79648224	79650954	17	5	1386765	3	-2.1504	0.98424
9146	17	79650962	79669151	122	21	1467611	3	-0.46158	0.67781
6182	17	79670400	79674556	30	12	1369403	3	-0.53237	0.70277
1468	17	79679266	79688046	50	13	1351925	3	-0.3951	0.65362
2642	17	79762010	79771889	30	9	1204373	3	-0.2323	0.59185
348262	17	79780293	79791167	33	7	1370795	3	-0.010294	0.50411
116729	17	79791368	79792926	3	2	1667083	3	-0.37135	0.64481
5034	17	79801034	79818566	60	11	1354946	3	0.90041	0.18395
396	17	79825595	79829282	11	5	1318540	3	0.99571	0.15969
10189	17	79845711	79849464	5	3	1051081	3	-0.79912	0.78789
51529	17	79849599	79858363	18	9	1081841	3	1.1153	0.13237
256933	17	79860072	79860781	2	1	436496	1	-0.80784	0.79041
5833	17	79860777	79869340	18	10	1010257	3	1.606	0.054134
51547	17	79869815	79876058	10	7	1084479	3	1.1996	0.11515
4097	17	79876145	79885587	17	12	994039	3	0.37662	0.35323
5831	17	79890260	79895203	9	6	1179304	3	0.78835	0.21525
255275	17	79897521	79905109	31	15	1056879	3	0.78003	0.21769
147111	17	79910383	79919057	24	8	1221531	3	0.86235	0.19425
79058	17	79935426	79975282	125	42	1196273	3	0.96378	0.16758
201254	17	79976579	79980786	19	12	1249578	3	-1.4197	0.92215
201255	17	79981280	79989027	20	14	1289531	3	1.004	0.1577
5881	17	79989532	79992080	8	5	1224168	3	1.8443	0.032572
51181	17	79993757	79995573	8	2	1493011	3	0.46438	0.32119
5986	17	80005778	80009650	19	11	1127947	3	-1.4339	0.92419
2873	17	80009746	80015346	18	8	1349358	3	-0.50999	0.69497
64118	17	80015748	80023697	21	9	1342947	3	1.1707	0.12086
2194	17	80036214	80056106	82	30	1339855	3	2.6426	0.0041132
284001	17	80059333	80170705	547	19	1435968	3	2.0052	0.022472
9123	17	80186282	80197375	54	23	1176559	3	2.649	0.0040363
1453	17	80197523	80231594	86	27	1095897	3	0.46251	0.32186
924	17	80272746	80275480	8	4	1354554	3	0.059823	0.47615
6398	17	80278900	80291921	89	11	1344567	3	-0.61869	0.73194
400629	17	80317123	80321652	16	7	1162955	3	-1.1534	0.87563
2837	17	80330647	80333528	14	5	1438107	3	0.10486	0.45824
79701	17	80347086	80376513	166	27	1297922	3	-0.93394	0.82483
284004	17	80376240	80400516	94	23	1321828	3	0.79756	0.21256
79415	17	80400462	80408707	49	13	1422453	3	3.1693	0.00076412
26502	17	80415611	80446143	129	28	1349449	3	2.4158	0.00785
3607	17	80477594	80562483	459	57	1333421	3	-1.1598	0.87693
56270	17	80572438	80606411	158	41	1387528	3	-1.4215	0.92241
10966	17	80614943	80656598	208	58	1340927	3	0.22628	0.41049
101929552	17	80671785	80674324	13	3	1216283	3	1.4037	0.080201
79672	17	80674582	80685893	62	23	1382364	3	1.3589	0.087088
64122	17	80693452	80709073	72	19	1447256	3	0.28928	0.38618
6904	17	80709938	80901062	924	49	1424689	3	-0.38655	0.65045
79755	17	80787310	80797931	48	14	1508092	3	0.17704	0.42974
146712	17	80900009	81009686	541	60	1400618	3	0.73346	0.23164
284207	17	81037567	81052867	68	32	1064710	3	1.0038	0.15775
9097	18	158483	213739	182	38	1342434	3	-0.27296	0.60756
9984	18	214520	268059	172	35	1334254	3	-0.45213	0.67441
81035	18	319355	500729	1067	110	1429702	3	1.526	0.063499
1068	18	580369	581524	6	4	1370631	3	2.013	0.02206
27098	18	596998	650298	241	56	1229826	3	0.36774	0.35653
494514	18	649620	658340	37	12	1366620	3	-0.81134	0.79142
7298	18	657590	673499	74	9	1423994	3	-0.24291	0.59596
55556	18	670324	712662	258	25	1486368	3	-0.88155	0.81099
7525	18	721592	812327	340	39	1400808	3	1.1261	0.13005
116	18	904366	912173	31	16	1032119	3	-0.83325	0.79765
64863	18	2537524	2571489	160	24	1448665	3	-0.020123	0.50803
10403	18	2571510	2616634	161	30	1436176	3	1.444	0.074376
23347	18	2655886	2805015	681	32	1498265	3	-1.9431	0.974
84034	18	2846786	2914090	276	72	1113684	3	-0.39037	0.65187
9663	18	2916992	3013313	356	60	1385148	3	1.5094	0.065598
8736	18	3066805	3220106	761	103	1426954	3	0.11938	0.45249
10627	18	3247472	3256234	34	6	1529422	3	0.66378	0.25342
103910	18	3262111	3278282	57	15	1263644	3	0.62561	0.26579
7050	18	3411925	3458409	179	51	1235139	3	-1.6021	0.94544
9229	18	3496030	4455310	4335	371	1343802	3	-0.16803	0.56672
642597	18	5143672	5197507	236	48	1281324	3	-0.84988	0.8023
7541	18	5289018	5297052	28	7	1349204	3	0.24891	0.40171
23136	18	5392380	5630662	1004	112	1390062	3	1.4439	0.074378
645369	18	5889411	5895373	23	12	1209496	3	-0.35864	0.64007
91133	18	5954705	6414910	1689	146	1401250	3	-0.53023	0.70202
79822	18	6729717	6915715	613	85	1323135	3	0.09802	0.46096
284217	18	6941743	7117813	831	129	1322835	3	-0.9841	0.83747
339291	18	7231137	7232042	5	3	1121569	3	-0.6661	0.74733
5797	18	7567314	8406859	3235	227	1420333	3	-1.037	0.85013
201475	18	8609443	8639380	107	14	1521653	3	2.049	0.020231
23255	18	8705659	8832776	578	91	1368683	3	1.3138	0.094454
4729	18	9102628	9134343	88	24	1439374	3	1.7388	0.041031
23253	18	9136751	9285983	519	39	1395500	3	1.6545	0.049014
57045	18	9334765	9402424	245	33	1466601	3	0.26732	0.39461
10928	18	9475530	9538106	276	32	1469385	3	0.74995	0.22664
9989	18	9546789	9614605	276	43	1417069	3	2.2274	0.012959
11031	18	9708228	9862553	721	128	1400391	3	0.53148	0.29754
84203	18	9885723	9889272	22	9	1422455	3	-0.90353	0.81688
9218	18	9913955	9960018	193	40	1458573	3	-1.431	0.92379
147495	18	10454625	10488698	149	31	1458471	3	1.2616	0.10354
8774	18	10525873	10552766	97	16	1459597	3	1.7706	0.038314
101927376	18	10601291	10605760	37	6	1211681	3	0.15345	0.43902
63895	18	10670244	11148761	2238	189	1422103	3	0.022013	0.49122
646000	18	11609557	11610611	13	3	981512	3	0.66146	0.25416
2774	18	11689014	11885684	869	63	1381455	3	1.7093	0.043694
57132	18	11851389	11854448	8	5	1239677	3	0.30703	0.37941
65258	18	11883470	11908796	165	34	1359016	3	0.148	0.44117
3613	18	11981427	12030885	328	40	1469367	3	-1.3687	0.91445
342850	18	12093848	12129763	114	23	1400404	3	1.9424	0.026047
1149	18	12254318	12277594	97	30	1429496	3	0.95266	0.17038
84617	18	12308218	12326568	64	17	1335060	3	0.77307	0.21974
10939	18	12328943	12377275	192	43	1300841	3	1.8492	0.032217
10650	18	12407895	12432237	133	39	1294435	3	-0.041562	0.51658
56907	18	12446511	12661456	926	65	1354999	3	-0.85058	0.8025
56984	18	12658738	12725739	285	28	1370470	3	-0.22951	0.59076
79959	18	12661748	12702776	166	26	1391749	3	-0.28767	0.6132
5771	18	12785477	12884337	352	44	1430625	3	-0.59532	0.72419
81929	18	12947983	12987536	158	33	1370681	3	0.38242	0.35108
55125	18	12991352	13125052	552	48	1432704	3	0.44762	0.32721
753	18	13218729	13652753	1761	212	1349334	3	0.85366	0.19665
125228	18	13663346	13726591	252	33	1389467	3	-0.82897	0.79644
8731	18	13726659	13764555	117	31	1433938	3	-0.69144	0.75536
4161	18	13825543	13826861	8	2	1637889	3	-1.6107	0.94638
4158	18	13882043	13915535	191	24	1429241	3	1.363	0.086441
162655	18	14075989	14132489	151	32	1441164	3	-1.4389	0.92492
388468	18	14511737	14543599	103	23	982259	3	-0.53576	0.70394
374860	18	14748239	14852737	242	42	1172328	3	1.8511	0.03208
6093	18	18529701	18691812	243	41	1211486	3	1.9885	0.023377
80000	18	18822203	19105384	496	45	1304805	3	3.2707	0.00053642
114799	18	19109242	19180697	119	34	1279579	3	1.5914	0.055759
6632	18	19192260	19210208	43	14	1317373	3	1.1306	0.1291
171586	18	19230858	19284766	129	24	1347437	3	1.5707	0.05813
57534	18	19321290	19450918	305	43	1284957	3	0.33299	0.36957
2627	18	19749404	19782491	68	21	1260012	3	2.0282	0.021268
64693	18	19993564	19997878	15	11	985148	3	-0.68504	0.75334
5932	18	20513295	20606451	268	39	1362854	3	-1.4669	0.9288
91768	18	20714528	20840434	423	69	1295691	3	1.196	0.11584
85019	18	20875977	21017925	358	47	1341021	3	0.98243	0.16294
8780	18	21032787	21063104	102	26	1432232	3	0.99919	0.15885
29919	18	21083434	21113311	78	21	1359895	3	2.389	0.0084472
4864	18	21086148	21166581	221	36	1348350	3	2.4746	0.0066695
147463	18	21179977	21242849	168	52	1330558	3	0.23071	0.40877
3909	18	21269562	21535030	662	52	1343194	3	-1.0507	0.8533
125488	18	21572737	21715574	498	76	1381020	3	-0.022329	0.50891
26256	18	21718920	21741564	71	24	1362040	3	2.1516	0.015715
114876	18	21742009	21977846	755	111	1334176	3	2.538	0.0055742
55364	18	22006609	22033499	79	19	1377068	3	0.55929	0.28798
59340	18	22040593	22059921	77	26	1516876	3	1.036	0.1501
25925	18	22641888	22932214	1023	117	1407816	3	1.1523	0.12459
6760	18	23596217	23671176	286	35	1403531	3	-0.971	0.83423
143471	18	23713816	23773319	205	32	1377225	3	-1.0948	0.86321
6875	18	23806409	23971649	637	47	1426763	3	0.25654	0.39877
284252	18	24034874	24237365	739	123	1394850	3	0.38315	0.35081
361	18	24432007	24445735	54	17	1400701	3	-0.63346	0.73678
83539	18	24494554	24765302	1067	73	1424748	3	-0.20182	0.57997
1000	18	25530930	25757445	676	63	1456706	3	-0.53297	0.70297
1825	18	28570052	28622781	215	33	1461308	3	-1.1077	0.866
1824	18	28645938	28682388	86	32	1434827	3	0.79636	0.21291
1823	18	28709199	28742819	146	14	1454065	3	-0.036689	0.51463
1828	18	28898052	28937394	133	24	1437357	3	-1.5676	0.94151
147409	18	28956740	28993880	113	34	1438986	3	-1.3053	0.90411
1830	18	29027732	29058665	155	23	1526344	3	0.090005	0.46414
1829	18	29078027	29128814	194	32	1430425	3	0.92286	0.17804
7276	18	29171730	29178987	15	6	1456827	3	-1.0773	0.85932
9331	18	29202209	29306560	288	58	1370934	3	1.8413	0.03279
147407	18	29339659	29340843	3	2	1349086	3	-1.5995	0.94514
22878	18	29409136	29523175	416	40	1413012	3	2.9254	0.0017203
54941	18	29598445	29653154	198	39	1337475	3	0.93088	0.17596
51444	18	29671818	29711524	106	28	1429227	3	2.8616	0.0021077
4225	18	29769987	29800367	144	26	1458703	3	0.90449	0.18287
64762	18	29843484	30050447	818	48	1455698	3	-0.27565	0.60859
57565	18	30252634	30353815	361	21	1402892	3	-0.5366	0.70423
374864	18	30517225	31020685	1553	65	1428016	3	-0.30806	0.62098
80816	18	31158541	31331159	549	57	1421324	3	0.21604	0.41448
8715	18	31431064	31803515	1101	79	1395083	3	-1.8841	0.97023
1837	18	32073254	32471808	1369	60	1428096	3	0.29385	0.38444
10982	18	32556892	32723434	493	64	1408787	3	-0.86003	0.80511
84307	18	32820994	32838397	45	23	1381501	3	-0.90676	0.81773
100101467	18	32831023	32870196	122	42	1374046	3	-1.9421	0.97394
7572	18	32912178	32924428	29	13	1356889	3	-1.923	0.97276
252884	18	32946661	32957301	31	14	1350083	3	-0.58081	0.71931
125476	18	33032194	33078110	115	35	1305861	3	-1.6548	0.95102
2589	18	33207400	33291798	332	24	1422354	3	0.22376	0.41147
83608	18	33552588	33559250	25	9	1428948	3	0.94559	0.17218
55197	18	33569787	33647538	252	37	1414106	3	0.80353	0.21083
25800	18	33688494	33709357	68	13	1435805	3	-0.56207	0.71297
55250	18	33709837	33754688	176	24	1501097	3	-1.0525	0.85372
55034	18	33767480	33848685	365	54	1407172	3	-0.46032	0.67736
80206	18	33877677	34360019	1844	156	1406042	3	-1.242	0.89288
25941	18	34359513	34409179	151	19	1427081	3	-0.91686	0.82039
57536	18	34409069	34812095	1136	54	1394181	3	-0.88298	0.81138
56853	18	34823003	35146000	1143	153	1413171	3	1.1232	0.13068
5289	18	39535165	39662272	366	41	1342342	3	-1.3481	0.91119
6014	18	40323183	40695676	1387	106	1390350	3	3.153	0.00080792
6860	18	40847857	40857615	17	7	1380216	3	-1.8629	0.96876
26040	18	42258849	42648475	1164	160	1391327	3	-0.28897	0.6137
8170	18	42792947	43263072	2113	170	1432670	3	-0.46747	0.67992
6563	18	43304088	43332485	118	26	1385231	3	0.15912	0.43679
284266	18	43405545	43422521	61	22	1334382	3	1.5929	0.055594
57724	18	43427574	43547305	419	43	1421901	3	0.25908	0.39779
9050	18	43563502	43652250	458	35	1374720	3	2.202	0.013834
498	18	43664110	43684199	110	15	1499452	3	2.6925	0.0035455
115106	18	43684298	43708299	109	21	1365294	3	1.9338	0.02657
147339	18	43753519	43846955	254	35	1163659	3	1.3864	0.082812
494470	18	43906772	44041159	536	91	1380904	3	-0.50253	0.69235
125336	18	44056935	44236996	763	103	1464169	3	0.76778	0.22131
29906	18	44259081	44337039	372	76	1447269	3	0.71091	0.23857
9063	18	44388900	44500130	389	33	1441350	3	2.1906	0.014242
83473	18	44497565	44628614	478	41	1420165	3	2.7524	0.0029579
162699	18	44554573	44556449	1	1	478937	1	0.46044	0.3226
51224	18	44558943	44561988	21	9	1395410	3	3.3839	0.00035731
84064	18	44633781	44676891	191	33	1469452	3	0.67696	0.24922
51124	18	44681390	44702745	86	17	1447660	3	1.0908	0.13769
652991	18	44738460	44775554	110	24	1478822	3	1.0978	0.13615
4087	18	45359466	45457564	285	47	1321648	3	-0.99642	0.84048
201501	18	45553043	45935793	1858	209	1439306	3	-1.1497	0.87487
9811	18	46065427	46389588	1484	185	1411161	3	0.42251	0.33632
4092	18	46446223	46477081	120	34	1457777	3	-0.021245	0.50847
54808	18	46567846	46987172	1449	57	1394955	3	-0.78478	0.78371
497661	18	47007548	47013644	27	11	1405746	3	1.0182	0.15428
100526842	18	47007548	47018935	49	17	1435079	3	-0.021597	0.50862
6139	18	47014851	47018935	13	5	1500234	3	-1.107	0.86586
9388	18	47087069	47119278	121	38	1409778	3	0.83335	0.20232
10449	18	47309874	47340306	108	34	1314061	3	2.3187	0.010207
4645	18	47349156	47721542	1765	106	1434304	3	1.1613	0.12276
220136	18	47753563	47792865	137	31	1322103	3	-0.049733	0.51983
4152	18	47793252	47808144	47	22	1329149	3	-0.67336	0.74964
30827	18	47808713	47814692	20	5	1204997	3	0.71358	0.23774
220134	18	47901392	47920538	106	13	1164583	3	0.33595	0.36845
5596	18	48086484	48258196	607	78	1390619	3	-0.47572	0.68286
83876	18	48321490	48351808	177	44	1323311	3	1.3156	0.094148
4200	18	48405432	48476165	194	51	1267333	3	1.3229	0.092937
55520	18	48494387	48514491	60	26	1212846	3	0.87841	0.18986
4089	18	48556583	48611412	137	32	1271350	3	0.95644	0.16943
51320	18	48700920	48724051	69	19	1346622	3	0.99902	0.15889
1630	18	49866542	51062273	6127	180	1455017	3	0.0062773	0.4975
8932	18	51677971	51751158	230	37	1372645	3	0.23824	0.40585
11201	18	51795849	51837583	197	24	1388120	3	0.46243	0.32189
147323	18	51851062	51880943	104	18	1437060	3	0.66231	0.25389
162681	18	51884284	51908404	96	22	1356321	3	0.41651	0.33852
284254	18	52258390	52266724	18	8	1411833	3	0.021015	0.49162
5874	18	52385097	52562747	692	50	1443185	3	3.4925	0.00023929
80323	18	52568740	52626739	193	31	1406546	3	-0.15816	0.56283
6925	18	52889562	53303252	1145	104	1402211	3	1.0248	0.15273
9352	18	54270053	54305920	120	28	1351531	3	-0.63652	0.73778
23335	18	54318590	54697036	1469	95	1393026	3	0.22829	0.40971
284257	18	54814293	54817639	19	7	1487782	3	-0.28721	0.61302
51046	18	55019721	55036162	56	12	1468745	3	2.3031	0.010636
9480	18	55102917	55158530	256	38	1415027	3	0.69464	0.24364
2235	18	55212073	55253969	169	43	1409207	3	-0.27873	0.60978
4677	18	55267888	55289177	107	26	1465009	3	-1.4287	0.92346
100505549	18	55297534	55336508	169	35	1453577	3	0.45709	0.3238
5205	18	55313658	55470327	640	89	1437442	3	0.28473	0.38793
23327	18	55711580	56068772	1504	154	1389316	3	0.88364	0.18845
115701	18	56148479	56296189	700	88	1449945	3	0.19533	0.42257
101927322	18	56337241	56338761	11	6	1570821	3	2.9893	0.0013982
10892	18	56338618	56417371	290	33	1431944	3	4.8486	6.2165e-07
55205	18	56529832	56653709	504	53	1404284	3	2.8254	0.0023612
90701	18	56806709	56826069	103	19	1520266	3	1.423	0.077362
2922	18	56887400	56898003	55	8	1482661	3	-0.76878	0.77899
30062	18	56934267	56940625	24	7	1408781	3	-0.57148	0.71616
339302	18	56962634	56985881	99	23	1428100	3	-1.4617	0.92809
3998	18	56995055	57026508	119	19	1474662	3	-0.92984	0.82377
147372	18	57098171	57364860	1379	128	1285621	3	-0.88391	0.81163
5366	18	57567153	57571538	23	6	1383839	3	1.1159	0.13223
4160	18	58038564	58040001	3	2	1492576	3	-1.1083	0.86613
28316	18	59000815	59237123	869	157	1355490	3	1.5198	0.064285
220441	18	59475300	59561634	346	44	1480150	3	2.01	0.022216
23556	18	59711457	59854289	760	32	1438254	3	2.2394	0.012566
57614	18	59854506	59974355	520	35	1495459	3	2.0138	0.022014
8792	18	59992520	60054943	310	56	1458978	3	1.0598	0.14463
54877	18	60190658	60254942	224	44	1407812	3	1.3106	0.095003
23239	18	60382672	60647676	717	60	1388138	3	2.8811	0.0019813
596	18	60790579	60987011	720	135	1397820	3	0.54595	0.29255
2531	18	60994971	61034506	101	22	1416896	3	0.41242	0.34002
9525	18	61056423	61089752	114	18	1442019	3	0.49191	0.31139
5268	18	61144144	61172318	134	20	1434763	3	-1.3237	0.90719
89777	18	61223393	61234336	37	13	1347916	3	-0.72422	0.76553
5275	18	61254431	61266433	36	20	1267803	3	-0.49969	0.69135
6318	18	61304493	61311502	27	9	1022778	3	-0.4573	0.67627
6317	18	61322431	61329259	36	12	1080545	3	-0.96242	0.83208
89778	18	61370194	61391123	128	11	1501136	3	-1.4153	0.92151
8710	18	61420281	61472610	257	32	1464530	3	1.0167	0.15464
5055	18	61554939	61571124	107	7	1559951	3	-0.77467	0.78073
5273	18	61575224	61602948	189	16	1493524	3	-0.0010918	0.50044
284293	18	61616588	61627646	57	13	1407646	3	1.3801	0.083774
5271	18	61637263	61656608	82	26	1339478	3	-0.76659	0.77834
1005	18	63417488	63548175	501	45	1430607	3	-1.0034	0.84216
28513	18	64168320	64271375	330	49	1365855	3	-1.0421	0.85132
92126	18	65173819	65183967	29	15	1325929	3	1.3785	0.084024
54495	18	66340925	66382535	214	23	1361162	3	-1.6617	0.95171
79839	18	66382466	66756517	1671	105	1406594	3	0.81441	0.20771
220164	18	67068284	67516323	2023	185	1429790	3	0.1276	0.44923
10666	18	67530192	67624412	383	68	1356520	3	1.9723	0.024287
25914	18	67671040	67872962	712	44	1392366	3	0.88781	0.18732
9306	18	67956137	67997435	197	39	1464191	3	1.9252	0.027105
220158	18	68297755	68318093	101	24	1511781	3	0.35972	0.35953
147381	18	70203915	70211723	30	7	1451386	3	0.59656	0.2754
81832	18	70409549	70534828	622	67	1353184	3	0.81755	0.20681
100505797	18	70535047	70548634	53	24	1284046	3	-0.28655	0.61277
201456	18	71740588	71815100	333	23	1476568	3	1.2749	0.10118
29090	18	71815746	71826204	61	8	1475696	3	1.0182	0.1543
1528	18	71920527	71959251	226	30	1409565	3	-0.45172	0.67426
644041	18	71983110	72026422	171	30	1324677	3	0.10604	0.45778
125704	18	72102963	72125070	99	32	1277099	3	1.5597	0.059421
55748	18	72163500	72190689	137	29	1377950	3	0.86359	0.19391
84735	18	72201692	72252261	209	65	1353254	3	-0.8744	0.80905
55628	18	72265106	72777628	1492	84	1347448	3	-0.71893	0.76391
284273	18	72909278	72921281	44	18	1271261	3	-2.8203	0.9976
10194	18	72922710	73001905	345	48	1421443	3	2.6449	0.0040857
284274	18	73121827	73139589	74	15	1501071	3	-0.17389	0.56903
9658	18	74069637	74207146	609	72	1378905	3	-2.2019	0.98616
101927989	18	74199915	74205874	19	11	1161306	3	-1.3143	0.90564
400658	18	74207477	74210045	8	5	1047416	3	-0.7591	0.7761
7776	18	74535149	74682688	570	43	1419297	3	-0.70853	0.76069
4155	18	74690789	74844774	876	139	1416458	3	0.41868	0.33772
2587	18	74962008	74982098	110	28	1533054	3	1.0501	0.14683
27164	18	76740275	76759770	69	23	1369949	3	-2.1672	0.98489
374868	18	76829394	77138283	1597	44	1386948	3	1.4699	0.0708
100996274	18	76904758	76906912	4	3	848832	3	-0.23377	0.59242
4772	18	77155772	77289323	801	68	1360665	3	1.6319	0.051347
9150	18	77439801	77514510	396	41	1357953	3	0.41987	0.33729
26251	18	77623668	77659816	169	31	1258730	3	1.2615	0.10357
80148	18	77662420	77711664	168	36	1252708	3	2.2113	0.013506
440498	18	77724582	77730822	23	8	1263744	3	0.97296	0.16529
10907	18	77732867	77748546	43	20	1209482	3	0.61433	0.2695
79863	18	77794346	77810652	67	13	1314286	3	0.56803	0.28501
22850	18	77866915	77898229	136	17	1337560	3	1.8361	0.033173
84552	18	77915115	78005397	290	37	1233935	3	1.0333	0.15073
101928344	19	223866	239827	3	2	533482	3	-0.68367	0.75291
8612	19	281040	291435	57	20	1162781	3	-1.1095	0.8664
101929060	19	301450	304505	14	4	1384058	3	0.88113	0.18912
54531	19	305575	344791	260	25	1398992	3	3.4057	0.00032996
51298	19	361750	376688	135	49	1121682	3	2.2792	0.011329
126567	19	405443	409170	25	14	1149301	3	2.4921	0.0063496
25759	19	416583	460996	266	51	1252217	3	0.60946	0.27111
284451	19	463346	474983	72	19	1206592	3	1.0248	0.15273
8174	19	496487	505343	41	19	1028706	3	-0.86666	0.80694
91978	19	507497	519654	70	23	1179148	3	-1.2433	0.89313
997	19	531720	542087	71	13	1262529	3	-0.45528	0.67555
3004	19	544034	549920	50	15	1198534	3	0.095662	0.46189
682	19	571277	583493	100	17	1374973	3	0.19884	0.4212
610	19	589893	617159	184	51	1036506	3	-0.024606	0.50982
5442	19	617223	633665	107	26	1340674	3	-1.3142	0.90561
27006	19	639901	643824	26	11	1331174	3	0.25406	0.39973
55658	19	647526	663313	87	37	1202498	3	0.41914	0.33756
10272	19	676389	683392	25	11	1154514	3	-0.87386	0.8089
400668	19	685546	695462	104	19	1482107	3	-0.59901	0.72542
5064	19	708953	748330	268	54	1337242	3	0.50146	0.30802
126353	19	750910	764318	74	28	1157972	3	1.8718	0.030614
5725	19	797392	812327	99	28	1263217	3	-1.6134	0.94667
79948	19	812488	821952	53	14	1326720	3	0.20425	0.41908
566	19	827831	832017	21	7	1199492	3	0.44852	0.32689
5657	19	840985	848175	38	13	1060182	3	-1.2758	0.89898
1991	19	850989	856246	14	9	1024407	3	0.8149	0.20756
1675	19	859665	863624	16	7	954439	3	-1.3488	0.9113
10025	19	867961	893218	142	31	1275124	3	0.56544	0.28589
91300	19	896503	913225	86	30	1231161	3	1.2227	0.11073
84634	19	917342	921015	9	5	1221819	3	1.5246	0.063679
1820	19	925733	972816	275	49	1324726	3	1.7682	0.038514
57418	19	984328	994569	71	14	1379173	3	4.9518	3.676e-07
116444	19	1000437	1009723	93	22	1483482	3	4.7059	1.2636e-06
91304	19	1009650	1021173	96	21	1542466	3	7.9049	1.341e-15
1265	19	1026274	1039064	89	21	1424284	3	10.185	1.158e-24
10347	19	1040102	1065571	136	30	1443199	3	10.754	2.8252e-27
23526	19	1065922	1086627	101	26	1432946	3	9.873	2.7266e-23
5434	19	1086578	1095391	59	27	1252563	3	7.7025	6.6699e-15
2879	19	1103936	1106787	10	6	1329998	3	1.8741	0.030455
22904	19	1107633	1174282	320	45	1350307	3	2.9286	0.0017024
6794	19	1205798	1228434	104	26	1312217	3	1.8288	0.033716
255057	19	1228059	1237990	42	15	1274698	3	2.3103	0.010435
513	19	1241749	1244824	6	4	1020860	3	-0.26351	0.60392
90007	19	1248552	1259142	34	14	1049175	3	1.7779	0.037707
1153	19	1269267	1274809	13	9	1062642	3	0.16708	0.43365
55009	19	1275520	1279243	9	6	1161234	3	0.39158	0.34768
1943	19	1286153	1301430	41	12	1113607	3	0.93244	0.17555
84939	19	1354976	1378430	87	19	1384923	3	1.0117	0.15584
374291	19	1383526	1395588	53	18	1327931	3	3.1271	0.0008828
2593	19	1397025	1401569	22	9	1372467	3	2.5465	0.00544
26528	19	1407584	1435683	79	27	1231355	3	-0.066405	0.52647
6209	19	1438363	1440494	5	3	1155408	3	-0.67338	0.74965
10297	19	1446269	1473243	103	27	1278501	3	2.1339	0.016426
148223	19	1473200	1479555	21	14	1201711	3	3.0099	0.0013067
54760	19	1481427	1490886	45	16	1188970	3	-0.73639	0.76925
92840	19	1491165	1497924	43	10	1345733	3	-0.8228	0.79469
339366	19	1505017	1513188	30	17	888625	3	0.56436	0.28626
126520	19	1524073	1535455	76	17	1310027	3	0.55419	0.28972
399664	19	1554668	1568057	38	23	1171820	3	1.478	0.069704
53615	19	1576670	1592760	51	17	1296212	3	0.41961	0.33739
10975	19	1597154	1605483	26	15	1098941	3	2.4315	0.0075188
6929	19	1609289	1652328	167	52	1274631	3	2.124	0.016834
390874	19	1753662	1775444	80	25	1075466	3	0.40767	0.34176
148229	19	1782074	1812275	125	38	1243543	3	5.102	1.6804e-07
57455	19	1815245	1848520	124	34	1300779	3	5.4541	2.4614e-08
83855	19	1852398	1863564	40	10	1353873	3	4.8274	6.9147e-07
81926	19	1876975	1885518	22	7	1308577	3	1.7201	0.042707
113178	19	1905213	1926012	110	29	1347896	3	2.8545	0.0021549
113179	19	1905371	1913446	46	11	1472798	3	2.7277	0.0031889
1455	19	1941148	1981337	209	35	1264791	3	1.2371	0.10803
55643	19	1985437	2015702	170	33	1248837	3	0.57319	0.28326
2872	19	2037470	2051243	64	27	1364045	3	2.0668	0.019375
126308	19	2071031	2096501	96	31	1319002	3	1.6791	0.04657
113177	19	2096422	2099586	22	12	998108	3	1.5537	0.060131
8943	19	2100987	2151556	285	34	1422050	3	0.31022	0.3782
84444	19	2164148	2232577	327	49	1374015	3	-0.50696	0.69391
55111	19	2233149	2237703	12	6	1436998	3	0.86598	0.19325
8175	19	2236816	2248678	52	17	1330122	3	0.36328	0.3582
268	19	2249113	2252072	13	7	1085487	3	1.1499	0.12509
126306	19	2252250	2256422	21	10	1363981	3	0.52281	0.30055
4946	19	2269520	2273487	24	9	1366069	3	0.37468	0.35395
374872	19	2274631	2282181	40	10	1364820	3	1.2282	0.10969
645191	19	2289774	2308156	91	27	1318604	3	0.11543	0.45405
51690	19	2321520	2328614	40	15	1382773	3	2.0511	0.020127
56928	19	2328629	2355100	147	29	1373038	3	2.4114	0.0079464
360200	19	2381507	2426480	359	39	1407598	3	0.15859	0.437
26517	19	2425622	2427914	16	8	1438500	3	0.74706	0.22752
84823	19	2428163	2456966	151	26	1383076	3	1.4716	0.070567
4616	19	2476123	2478257	7	5	1174062	3	0.73251	0.23193
101929097	19	2511216	2513569	13	7	899171	3	0.43897	0.33034
2788	19	2511218	2702746	1081	140	1336817	3	-1.6986	0.9553
148252	19	2714565	2721390	25	7	1375303	3	-0.21983	0.587
29985	19	2729925	2740074	49	17	1296181	3	1.3903	0.082214
6449	19	2754711	2783363	124	19	1297486	3	-0.70868	0.76074
7064	19	2785464	2813599	108	21	1254137	3	-2.5086	0.99394
115196	19	2819872	2836733	98	19	1350729	3	-0.9805	0.83658
148254	19	2841433	2860472	64	15	1332394	3	-0.87162	0.80829
80032	19	2867333	2878515	60	21	960762	3	-0.2045	0.58102
126295	19	2900896	2918641	104	17	1291426	3	-0.36894	0.64391
101928631	19	2915631	2927514	65	20	1367319	3	-1.0959	0.86343
58492	19	2933216	2944969	60	25	1195045	3	-0.14661	0.55828
79816	19	2977536	2995182	93	23	1166149	3	0.46415	0.32127
7089	19	2997636	3047846	264	54	1300755	3	-0.95067	0.82912
166	19	3052908	3062964	40	16	1073176	3	-1.3914	0.91795
2767	19	3094408	3121468	182	35	1302724	3	0.16064	0.43619
2769	19	3136191	3163766	179	32	1375283	3	-1.1969	0.88432
8698	19	3178250	3180335	12	8	966959	3	-0.56432	0.71373
56926	19	3185875	3209573	122	18	1427168	3	0.16827	0.43318
60680	19	3224701	3297074	318	44	1355205	3	-0.27855	0.60971
4782	19	3359561	3469215	505	83	1301207	3	1.4494	0.073617
284422	19	3474405	3480540	21	9	1430557	3	0.51974	0.30162
83475	19	3490819	3500938	28	8	1441861	3	-1.4523	0.92679
51343	19	3506261	3536755	114	28	1270924	3	0.69506	0.24351
126321	19	3538263	3557582	121	37	1208245	3	0.97888	0.16382
100128569	19	3538674	3544121	31	15	1272277	3	1.4802	0.069408
10362	19	3572936	3579081	14	8	1083932	3	2.6907	0.0035648
126326	19	3585557	3593539	36	13	1300001	3	0.87278	0.19139
6915	19	3594504	3606831	56	14	1323820	3	2.2087	0.013597
58509	19	3610626	3626813	82	20	1468227	3	1.1275	0.12977
23396	19	3630179	3700484	257	48	1307081	3	1.1973	0.11559
27134	19	3708335	3750811	196	49	1270391	3	1.1462	0.12585
9546	19	3750771	3761673	61	20	1402267	3	0.54651	0.29236
116541	19	3762665	3767563	15	7	1193735	3	-0.33998	0.63306
84839	19	3769087	3772219	13	5	1442196	3	0.0069861	0.49721
4145	19	3777967	3801810	90	32	1239301	3	-0.41424	0.66065
23217	19	3804022	3869027	281	45	1319903	3	-0.73958	0.77022
85300	19	3880618	3928080	178	53	1203299	3	0.91361	0.18046
27231	19	3933101	3942414	38	16	1185452	3	2.0392	0.020716
1613	19	3958451	3971097	42	13	1343999	3	-0.13912	0.55532
1938	19	3976054	3985477	47	18	1325253	3	0.096211	0.46168
51588	19	4007749	4038067	139	28	1327903	3	-0.53347	0.70315
51341	19	4045216	4066816	56	19	1286308	3	-1.9986	0.97718
5605	19	4090319	4124126	133	43	1279648	3	-1.1211	0.86889
84699	19	4153598	4173051	74	23	1066963	3	1.2888	0.098741
51548	19	4174106	4182596	30	13	1308317	3	-0.2358	0.5932
170961	19	4182665	4224811	236	41	1308559	3	-0.72238	0.76497
10148	19	4229540	4237525	50	8	1407824	3	0.64332	0.26001
55702	19	4247111	4269085	124	14	1403880	3	-0.012578	0.50502
56961	19	4278598	4290720	70	16	1118039	3	-0.26236	0.60348
126259	19	4292224	4302428	61	22	1304570	3	0.70271	0.24112
79187	19	4304591	4323843	93	28	1369258	3	0.16387	0.43492
55620	19	4324040	4342783	101	20	1449647	3	-0.072521	0.52891
84954	19	4343524	4360083	72	31	1170433	3	-0.60554	0.72759
6455	19	4360364	4400565	149	40	1377449	3	0.14912	0.44073
10036	19	4402660	4443394	146	30	1367464	3	0.13556	0.44608
80700	19	4445003	4457791	55	17	1328686	3	-0.91327	0.81945
84717	19	4472255	4502223	138	24	1384647	3	0.85596	0.19601
729359	19	4502192	4518529	82	30	1220601	3	-0.41656	0.6615
440503	19	4522543	4535208	76	18	1185709	3	1.0209	0.15365
116844	19	4537227	4540036	13	8	1274979	3	2.1842	0.014475
10501	19	4542600	4559771	58	25	1188991	3	0.35174	0.36252
126282	19	4639527	4655580	70	20	1444261	3	0.12238	0.4513
56005	19	4657557	4670415	70	10	1411468	3	-0.74974	0.77329
91039	19	4675239	4723855	165	45	1314669	3	-1.0927	0.86273
100131094	19	4679294	4685960	19	10	1363802	3	-1.4578	0.92755
55527	19	4791728	4795571	7	4	1288575	3	-0.60399	0.72707
148022	19	4815936	4831754	73	23	1337125	3	0.35867	0.35992
10226	19	4838346	4867780	171	43	1301240	3	-0.19304	0.57654
645432	19	4890449	4902879	64	15	1355729	3	0.63339	0.26324
29128	19	4909510	4962165	230	49	1380553	3	1.37	0.085338
23030	19	4969123	5153609	896	73	1351525	3	3.8134	6.853e-05
5802	19	5205514	5340814	614	105	1420467	3	0.76733	0.22144
148066	19	5455426	5456867	11	6	1441839	3	0.31771	0.37535
9667	19	5587007	5622991	150	33	1401161	3	0.74709	0.22751
6294	19	5623046	5668489	138	30	1385885	3	1.5014	0.066632
125988	19	5678425	5680911	7	4	1222282	3	0.70331	0.24093
374875	19	5680776	5688534	14	10	1336626	3	-0.014099	0.50562
25873	19	5690272	5691678	6	4	1227541	3	1.3072	0.095576
9361	19	5691845	5720463	137	30	1347373	3	0.059223	0.47639
257062	19	5720688	5778742	218	59	1280494	3	1.0026	0.15802
163154	19	5782971	5784776	12	5	1284620	3	1.6369	0.050825
56931	19	5785151	5791249	39	13	1343507	3	1.8533	0.03192
4902	19	5823818	5828335	18	10	1351345	3	4.275	9.5576e-06
2528	19	5830637	5839764	48	15	1409797	3	4.9	4.7922e-07
2525	19	5842899	5851485	37	12	1196109	3	2.6285	0.0042875
2527	19	5865837	5870551	25	14	1053055	3	-0.33245	0.63022
126328	19	5891287	5904024	69	21	1485922	3	2.8634	0.0020958
400673	19	5904852	5910263	24	8	1596990	3	5.2584	7.264e-08
828	19	5913659	5916222	14	7	1334001	3	1.7853	0.037108
8498	19	5916150	5978320	184	62	1340198	3	1.9471	0.02576
5990	19	5993175	6110664	480	46	1333286	3	3.1358	0.00085706
81616	19	6135654	6193113	310	27	1382360	3	-2.2483	0.98772
4298	19	6210392	6279959	299	27	1403318	3	0.048087	0.48082
125981	19	6306510	6333640	155	29	1343097	3	-0.19251	0.57633
8192	19	6361463	6368915	48	11	1433240	3	-0.063247	0.52521
84266	19	6372444	6375261	12	4	1431844	3	-1.2413	0.89275
5623	19	6375305	6375860	3	2	1440265	3	-0.40152	0.65598
2962	19	6379580	6393291	70	14	1364430	3	-0.96808	0.8335
390877	19	6396362	6412415	88	25	1331412	3	-0.35235	0.63771
8570	19	6413115	6424822	59	11	1357355	3	0.62074	0.26739
284427	19	6426048	6433790	34	11	1244546	3	0.63794	0.26176
79085	19	6436092	6460232	119	21	1340312	3	-0.060303	0.52404
92359	19	6463788	6467232	13	6	1376301	3	0.41645	0.33854
79958	19	6467218	6481798	60	19	1365909	3	0.50519	0.30671
10382	19	6494330	6502595	27	14	1120197	3	0.93014	0.17615
8744	19	6531010	6535939	17	10	1232550	3	0.26201	0.39666
970	19	6582969	6591163	40	12	1396579	3	0.39006	0.34824
8740	19	6661264	6670599	37	16	1475916	3	-0.25808	0.60183
718	19	6677846	6720662	200	37	1418322	3	0.71946	0.23593
56927	19	6729925	6737633	41	18	1274765	3	1.4079	0.079586
9322	19	6739693	6751529	38	17	1222391	3	0.61213	0.27022
10045	19	6752171	6767531	62	13	1403476	3	-0.18841	0.57472
7409	19	6772679	6857377	390	76	1287327	3	0.25313	0.40008
2015	19	6887560	6940464	355	36	1434070	3	0.86676	0.19304
729458	19	7019172	7021494	1	1	709911	3	1.4612	0.071981
284428	19	7030594	7033022	1	1	91481	2	-0.1291	0.55136
653656	19	7037755	7040184	1	1	17477	1	0.13679	0.4456
125997	19	7049351	7051746	1	1	206052	2	0.49906	0.30887
653657	19	7056216	7058645	1	1	206052	2	-1.8781	0.96981
79230	19	7069471	7087979	80	24	1268661	3	-0.88609	0.81221
3643	19	7112266	7294011	1019	121	1330352	3	1.2568	0.1044
23370	19	7420481	7537371	724	49	1389022	3	0.82779	0.20389
92960	19	7541756	7555884	71	14	1464288	3	-0.5108	0.69526
374877	19	7562445	7573336	56	13	1373729	3	-0.075304	0.53001
140467	19	7580169	7585911	16	8	1490167	3	0.14003	0.44432
57192	19	7587496	7598895	36	18	1252099	3	-1.5652	0.94123
10908	19	7599033	7626653	165	37	1336072	3	0.94412	0.17255
57662	19	7660774	7683196	76	17	1261025	3	1.1276	0.12974
56949	19	7684411	7694439	53	14	1353975	3	1.9904	0.023273
100131801	19	7694671	7696510	10	4	1203407	3	1.0623	0.14404
126006	19	7696501	7701282	37	5	1364661	3	0.81995	0.20612
6813	19	7701987	7712760	46	15	1279464	3	0.76274	0.22281
56729	19	7733972	7735340	8	4	1086260	3	0.84344	0.19949
199675	19	7741943	7744719	15	10	1143695	3	-0.74794	0.77275
126003	19	7745707	7747748	7	4	1357018	3	-0.2175	0.58609
2208	19	7753643	7767036	150	12	1320580	3	-1.2119	0.88722
339390	19	7793843	7797057	22	11	1216560	3	0.77127	0.22027
30835	19	7804879	7812499	50	10	1307314	3	0.87978	0.18949
10332	19	7828035	7834491	30	7	1581215	3	0.28465	0.38795
115704	19	7895161	7929862	115	27	1417352	3	-0.8065	0.79002
80164	19	7933605	7939326	16	7	1393953	3	-0.97445	0.83508
80131	19	7953390	7966908	62	17	1323356	3	-2.2079	0.98637
5609	19	7968665	7979363	58	28	1356602	3	-1.5316	0.93719
100507588	19	7981032	7983980	5	3	1223277	3	-1.5091	0.93436
6618	19	7985194	7988136	8	5	795730	3	0.43993	0.33
404217	19	7989381	7991051	8	5	750534	3	-0.48807	0.68725
10469	19	7991603	8008708	96	16	1451958	3	0.18225	0.4277
1994	19	8023457	8070529	154	32	1435444	3	1.1053	0.13451
6370	19	8117224	8127547	50	18	1422061	3	1.0724	0.14176
84467	19	8130286	8214730	523	73	1386261	3	0.26794	0.39437
79603	19	8274217	8327305	258	59	1366292	3	1.9689	0.02448
51293	19	8367011	8373439	47	7	1505380	3	-0.84089	0.79979
4701	19	8373492	8386452	53	10	1518875	3	0.23099	0.40866
6234	19	8386384	8387280	4	2	1528775	3	0.73746	0.23042
256949	19	8387468	8408146	126	16	1456137	3	2.1505	0.015756
51129	19	8429011	8439257	26	12	1472526	3	-0.40166	0.65603
9230	19	8455205	8469318	74	22	1370236	3	-1.4247	0.92288
51257	19	8478187	8503901	117	34	1331733	3	-2.0022	0.97737
4670	19	8509460	8554002	181	33	1424397	3	-1.2862	0.90082
84106	19	8554940	8567538	50	19	1315681	3	0.68663	0.24616
84330	19	8575462	8579048	17	3	1565612	3	0.99137	0.16075
4542	19	8585674	8642331	306	47	1264204	3	1.0355	0.15021
81794	19	8645124	8675588	106	40	1240602	3	2.1012	0.017812
284382	19	8807751	8809172	3	2	1573365	3	1.1982	0.11542
284383	19	8841391	8842335	3	2	1630440	3	0.75676	0.2246
148156	19	8920250	8942972	85	23	1403648	3	-0.62744	0.73481
85509	19	8943074	8954016	34	15	1275030	3	0.31667	0.37575
94025	19	8959516	9092018	614	61	1432676	3	0.70078	0.24172
125963	19	9203921	9204862	3	2	1507696	3	2.2938	0.0109
390882	19	9212945	9213982	4	1	1693427	3	-1.9048	0.9716
125962	19	9225504	9226439	6	3	1638706	3	0.31714	0.37557
390883	19	9236688	9237626	8	3	1409843	3	-0.7965	0.78713
57693	19	9251056	9274091	119	15	1483085	3	-2.4396	0.99265
162998	19	9296270	9299493	14	6	1194180	3	-1.2474	0.89387
125958	19	9324526	9325547	6	4	1540653	3	-3.0311	0.99878
26648	19	9361720	9362739	6	3	1411827	3	-1.0061	0.84282
374879	19	9404246	9420390	48	14	1346856	3	0.23417	0.40743
84527	19	9434448	9461838	85	27	1329912	3	-0.3933	0.65295
100529215	19	9434902	9493293	175	37	1315974	3	-0.45654	0.676
7730	19	9473696	9493293	60	18	1293834	3	-0.13407	0.55333
10781	19	9523102	9546254	83	14	1258527	3	-0.38709	0.65065
147741	19	9577031	9609279	127	9	1428656	3	-0.19748	0.57827
79088	19	9638667	9649638	34	9	1348136	3	-0.60031	0.72585
7675	19	9676292	9695209	72	11	1424094	3	-1.0308	0.84868
93134	19	9718002	9731916	56	16	1399338	3	-3.2491	0.99942
54811	19	9759330	9785776	110	24	1418313	3	-3.4654	0.99974
729648	19	9800189	9811493	75	15	1423386	3	-2.8034	0.99747
162993	19	9867845	9896834	104	27	1331894	3	-1.9232	0.97277
100505555	19	9898088	9903862	10	5	1371109	3	-0.63508	0.73731
54850	19	9920943	9930101	22	9	1354833	3	-3.429	0.9997
59286	19	9938556	9940797	3	2	1605733	3	-1.9658	0.97534
5300	19	9945883	9960365	51	19	1448982	3	-2.7025	0.99656
93145	19	9964394	10047070	330	48	1303345	3	-2.9819	0.99857
50509	19	10070237	10121147	356	46	1435894	3	-0.6751	0.75019
50700	19	10123925	10132954	54	11	1419843	3	-0.35547	0.63888
55337	19	10196806	10203928	13	5	987891	3	0.10847	0.45681
83854	19	10203013	10215710	40	22	935301	3	0.071212	0.47161
56342	19	10216899	10221975	25	12	1312367	3	0.76425	0.22236
692312	19	10216899	10226065	52	19	1366922	3	0.86089	0.19465
5032	19	10222197	10226065	27	12	1407396	3	0.89941	0.18422
8666	19	10225690	10230599	20	10	1387761	3	-0.64309	0.73992
1786	19	10244021	10305783	214	33	1271004	3	0.32809	0.37142
9294	19	10332109	10341948	25	12	1298103	3	-0.4	0.65542
51073	19	10362640	10370736	29	13	1428050	3	-1.0619	0.85585
3383	19	10380707	10397291	68	31	1311402	3	1.8457	0.032469
3386	19	10397643	10399260	5	3	995649	3	0.9529	0.17032
7087	19	10400655	10407454	24	8	1598256	3	-0.23843	0.59423
100125288	19	10415479	10420233	17	9	1453585	3	0.52653	0.29926
112812	19	10420887	10427241	30	9	1486409	3	0.16779	0.43338
125950	19	10426888	10444314	77	20	1475888	3	0.36362	0.35807
3385	19	10444452	10450345	38	7	1417686	3	2.144	0.016018
7297	19	10461204	10491248	124	29	1396955	3	0.14213	0.44349
11140	19	10501809	10514271	40	17	1290233	3	0.33173	0.37005
5141	19	10527449	10580307	164	30	1324839	3	-0.42027	0.66286
9817	19	10596796	10614054	66	16	1395770	3	0.18001	0.42857
53637	19	10623418	10628668	25	13	1136267	3	-0.32825	0.62864
84971	19	10654570	10664099	41	17	1449376	3	1.618	0.052829
65095	19	10663761	10676702	62	17	1478223	3	-0.011601	0.50463
1032	19	10677138	10679655	3	2	1035356	3	-1.9869	0.97653
10053	19	10683347	10697991	89	13	1447606	3	0.72056	0.23559
57153	19	10713121	10755235	168	33	1334870	3	3.4827	0.00024822
3609	19	10764937	10803095	104	33	1198453	3	2.0627	0.019571
81890	19	10812112	10824043	36	14	1321116	3	3.5464	0.00019526
1785	19	10828729	10944169	442	54	1394376	3	1.655	0.048967
11018	19	10942743	10946983	8	5	1288141	3	-0.13367	0.55317
255809	19	10947304	10980466	95	27	1346936	3	1.7807	0.037478
10498	19	10982253	11033453	183	33	1342898	3	1.7706	0.038315
78992	19	11033444	11039357	19	6	1222922	3	1.457	0.072557
90580	19	11039424	11040917	5	2	1437104	3	0.7368	0.23062
6597	19	11071598	11172958	441	41	1450842	3	3.0912	0.00099689
3949	19	11200037	11244506	233	43	1405123	3	2.5381	0.0055721
147841	19	11257444	11266563	48	15	1394887	3	0.80985	0.20901
25959	19	11274943	11308243	159	23	1369070	3	-0.70928	0.76093
57572	19	11309969	11373168	200	39	1392474	3	0.82451	0.20482
55908	19	11350295	11352619	8	5	1255965	3	0.88603	0.1878
26526	19	11406798	11437672	130	23	1384439	3	1.9776	0.023989
9545	19	11432722	11450344	85	14	1454480	3	-0.60597	0.72773
374882	19	11453452	11457065	5	3	1079511	3	-1.4605	0.92793
126075	19	11457160	11465620	25	10	1437299	3	-1.6887	0.95436
64748	19	11466062	11476374	25	14	1260161	3	-0.14028	0.55578
126074	19	11485383	11487627	4	2	1042377	3	0.59217	0.27687
2057	19	11487881	11495018	16	11	1200396	3	0.77781	0.21834
57139	19	11504732	11530018	100	17	1313064	3	-0.0084329	0.50336
115948	19	11531272	11546853	53	17	1253520	3	0.73677	0.23063
5589	19	11546111	11561783	63	17	1332272	3	0.92644	0.17711
1995	19	11562143	11591806	128	25	1363269	3	2.1318	0.016512
115950	19	11594242	11616738	112	18	1405516	3	-0.54137	0.70587
51295	19	11616731	11639987	82	18	1386065	3	0.43618	0.33135
1264	19	11649579	11661139	64	18	1383104	3	-0.051675	0.52061
84337	19	11663858	11670051	10	5	1391110	3	-0.90137	0.81631
54	19	11685475	11689801	19	9	1427187	3	0.736	0.23087
199692	19	11708235	11729974	94	15	1461480	3	-0.35372	0.63823
55552	19	11832080	11849824	73	15	1369552	3	1.4605	0.072075
126068	19	11877815	11894893	99	8	1467495	3	1.9463	0.025808
126069	19	11909391	11919470	27	9	1471045	3	1.2296	0.10942
126070	19	11925099	11946016	104	10	1468017	3	1.4546	0.072884
90594	19	11959541	11980306	95	22	1449354	3	1.945	0.025885
7620	19	11998633	12025366	108	23	1384440	3	0.79843	0.21231
90592	19	12035883	12061588	109	18	1379983	3	-0.19779	0.57839
284390	19	12075796	12091214	94	10	1517300	3	-0.31595	0.62398
163059	19	12125532	12146525	65	17	1356998	3	-0.62381	0.73362
729747	19	12154620	12163782	23	6	1421311	3	-0.053065	0.52116
284391	19	12175546	12188626	46	9	1441543	3	-1.4877	0.93159
7568	19	12242165	12251222	27	9	1417121	3	0.17729	0.42964
90589	19	12255705	12267546	30	11	1425580	3	0.72051	0.23561
7695	19	12273872	12300064	78	26	1401428	3	0.18582	0.42629
101060181	19	12358059	12377172	60	12	1420364	3	-1.133	0.87139
51710	19	12358059	12405714	167	21	1431064	3	-1.2448	0.89339
147837	19	12428291	12444534	50	11	1407239	3	0.38189	0.35127
79973	19	12460185	12476475	63	11	1209670	3	1.4409	0.074802
90576	19	12500828	12512088	19	10	888281	3	2.012	0.022109
10224	19	12537710	12551926	103	7	1341961	3	1.02	0.15386
163051	19	12571998	12595632	65	17	1316245	3	0.072041	0.47128
163050	19	12636184	12691789	156	54	1264001	3	0.44839	0.32694
57474	19	12686920	12721623	90	30	1240647	3	-0.4679	0.68007
163049	19	12721732	12740676	59	16	1220266	3	-0.74428	0.77165
4125	19	12757322	12777591	55	23	1295624	3	-1.4721	0.9295
84292	19	12777618	12786646	27	16	1380321	3	-0.63163	0.73619
51398	19	12778881	12780465	5	3	1559643	3	-0.32351	0.62685
1725	19	12786531	12792701	16	12	1153920	3	-0.14121	0.55615
648044	19	12798791	12799230	3	2	1260102	3	-0.75187	0.77394
84261	19	12799730	12807649	33	6	1282984	3	0.19296	0.42349
30000	19	12810008	12834838	83	11	1290296	3	0.85502	0.19627
79002	19	12841454	12845529	5	3	1044614	3	-1.7316	0.95833
439	19	12848306	12859137	18	12	1167758	3	0.43768	0.33081
54831	19	12862600	12869272	17	13	1184267	3	1.5633	0.058995
29911	19	12873817	12889248	43	17	1331408	3	-0.011791	0.5047
3726	19	12902310	12904125	2	2	1357089	3	-0.065194	0.52599
7001	19	12907634	12912724	20	6	1481090	3	0.29383	0.38444
10535	19	12912863	12924462	57	11	1481965	3	0.613	0.26994
83546	19	12936291	12946242	21	7	1439894	3	-1.5569	0.94025
22983	19	12949259	12985766	115	20	1425389	3	-0.78247	0.78303
1777	19	12986025	12992409	14	6	1414759	3	1.3923	0.081909
10661	19	12995236	12998017	4	2	1639487	3	-2.633	0.99577
2639	19	13001943	13010813	28	9	1439168	3	0.060925	0.47571
256126	19	13009894	13030116	53	25	1335994	3	1.7445	0.04054
2193	19	13033284	13044558	31	17	1313673	3	1.1191	0.13155
811	19	13049414	13055304	11	8	1379560	3	-1.3772	0.91577
5886	19	13056628	13064457	19	11	1395468	3	-1.5501	0.93944
90480	19	13064970	13068068	7	5	1331994	3	3.5564	0.00018802
199699	19	13080432	13085567	24	17	1088182	3	1.426	0.076927
4784	19	13106584	13209610	283	45	1369979	3	3.6925	0.00011101
4066	19	13208002	13213974	29	12	1371580	3	3.2124	0.00065804
55621	19	13215714	13227573	32	20	1065100	3	-1.2205	0.88887
112939	19	13228813	13251961	58	20	1343311	3	-1.4713	0.9294
8677	19	13254872	13261188	14	7	1211512	3	-1.7586	0.96067
9592	19	13261282	13265722	13	8	1496054	3	-1.4003	0.91929
773	19	13317256	13617274	1328	162	1396324	3	2.0936	0.018147
81576	19	13842574	13874108	99	23	1332473	3	-0.3522	0.63766
84245	19	13875328	13885096	34	11	1370730	3	-0.78743	0.78448
28974	19	13885257	13889587	32	5	1437336	3	0.32113	0.37405
65249	19	13906258	13943068	103	18	1264581	3	-0.63817	0.73832
342977	19	13988063	13991571	10	3	1330379	3	1.1217	0.131
79173	19	13993168	14016909	96	9	1387026	3	1.2445	0.10666
54862	19	14016956	14041693	77	25	1242254	3	0.30848	0.37886
79883	19	14042000	14064204	72	22	1222248	3	-2.1174	0.98289
90379	19	14063319	14072256	37	11	1193718	3	-1.3127	0.90537
5989	19	14072342	14117134	120	28	1179251	3	-1.0464	0.85231
117579	19	14139017	14141783	11	4	1524298	3	-1.2866	0.90089
9466	19	14142552	14163731	88	17	1342923	3	-1.1866	0.8823
342979	19	14164179	14172908	32	17	1151715	3	0.23996	0.40518
113230	19	14183821	14185874	11	6	1245064	3	1.5529	0.060221
646457	19	14192444	14196607	15	9	1281694	3	-0.43695	0.66893
90378	19	14199229	14201232	6	3	1165042	3	1.292	0.098181
5566	19	14202500	14228559	58	17	1193551	3	1.0991	0.13585
55723	19	14230321	14247440	49	11	1338682	3	1.2474	0.10612
22859	19	14258549	14316997	180	45	1285083	3	1.1946	0.11612
976	19	14491403	14519537	86	36	1068564	3	1.0174	0.15447
10212	19	14519610	14530195	25	15	1309633	3	-0.15118	0.56008
5585	19	14544166	14582679	163	47	1347141	3	-0.91712	0.82046
5731	19	14583278	14586174	18	7	1412043	3	0.53378	0.29675
10755	19	14588571	14606961	94	26	1465575	3	0.66792	0.25209
3337	19	14625581	14640087	50	19	1314575	3	0.66266	0.25378
9524	19	14640379	14676792	163	36	1332567	3	1.0312	0.15122
4713	19	14676890	14682889	28	12	1245898	3	1.5075	0.065844
388512	19	14693896	14721956	136	28	1407996	3	2.5949	0.0047304
84658	19	14730051	14785730	239	43	1359861	3	-0.66864	0.74814
84449	19	14800711	14844558	202	39	1445020	3	1.1821	0.11859
30817	19	14843509	14889353	276	33	1371145	3	2.7449	0.0030268
26664	19	14909943	14946188	179	41	1459495	3	0.23114	0.4086
26659	19	14937139	14939276	13	9	1397102	3	-1.5611	0.94075
390892	19	14951760	14952689	8	3	1480607	3	0.6264	0.26553
26333	19	14991238	14992167	8	3	1396163	3	1.5103	0.065486
26658	19	15052301	15053260	3	1	1556654	3	0.14979	0.44047
6511	19	15060845	15121455	394	52	1495494	3	-0.56068	0.71249
126402	19	15121539	15134083	91	23	1490372	3	-0.03486	0.5139
23581	19	15160291	15169104	53	12	1448314	3	-2.6355	0.9958
126370	19	15197877	15198944	13	4	1592735	3	1.5029	0.066436
85360	19	15218214	15225790	18	8	1422650	3	-0.45241	0.67451
10994	19	15225785	15236610	48	18	1368298	3	-2.2498	0.98777
4854	19	15270444	15311792	143	31	1276437	3	1.096	0.13654
79852	19	15337730	15343858	14	10	1310835	3	0.23681	0.4064
23476	19	15348301	15443354	235	53	1306166	3	-0.16414	0.56519
10270	19	15464332	15490638	76	38	1213669	3	-1.209	0.88667
26993	19	15490859	15529916	78	34	1263894	3	-0.06638	0.52646
58525	19	15532318	15560767	45	27	1164322	3	-0.50075	0.69173
64926	19	15562435	15575382	25	16	1395882	3	2.0997	0.017876
114770	19	15579456	15590315	46	11	1476451	3	-2.3327	0.99017
126410	19	15619336	15663128	170	54	1338043	3	0.55081	0.29088
11283	19	15726029	15740448	74	18	1406565	3	-0.1859	0.57374
4051	19	15751701	15771570	151	20	1480737	3	0.16014	0.43639
66002	19	15783567	15807984	176	11	1331372	3	-0.73499	0.76883
26538	19	15838834	15839862	8	4	1423177	3	-1.5253	0.9364
26532	19	15852203	15853153	8	4	1624160	3	0.25966	0.39756
284433	19	15904859	15905806	14	5	1477917	3	-0.097674	0.5389
26539	19	15917817	15918936	5	3	1196762	3	-1.0515	0.85348
8529	19	15988834	16008884	99	14	1536139	3	-0.11299	0.54498
57834	19	16023180	16045676	85	17	1459675	3	-0.08794	0.53504
126541	19	16059818	16060768	8	3	1509495	3	0.50022	0.30846
7171	19	16178317	16213815	123	26	1270946	3	1.4132	0.078802
4218	19	16222490	16244445	83	14	1366069	3	1.7469	0.04033
84941	19	16244838	16269381	76	22	1375924	3	1.3839	0.083199
117286	19	16272179	16284286	36	14	1321375	3	0.32141	0.37395
26017	19	16296235	16302857	18	8	1346612	3	0.33071	0.37043
8907	19	16308665	16346156	122	27	1312154	3	0.22253	0.41195
10365	19	16435651	16438345	11	7	1258996	3	-0.39473	0.65348
58513	19	16466055	16582823	373	48	1382398	3	1.3045	0.096038
125972	19	16589767	16607015	48	14	1254590	3	0.7326	0.2319
84167	19	16607187	16632180	83	16	1463322	3	1.3201	0.093404
10523	19	16628700	16653341	92	26	1430362	3	1.2511	0.10545
79939	19	16660648	16683193	60	15	1443681	3	2.0849	0.018539
9441	19	16685718	16739015	184	30	1433996	3	1.9524	0.025445
79086	19	16741562	16770968	104	25	1475346	3	-0.57871	0.71861
79041	19	16771938	16799830	105	24	1430820	3	-0.33851	0.63251
284434	19	16830787	16928774	411	52	1292708	3	-1.5656	0.94128
23309	19	16940209	16991166	158	41	1351756	3	0.34114	0.3665
9002	19	16999826	17002830	11	5	1401708	3	1.4292	0.076467
27151	19	17003762	17137625	593	96	1316366	3	-1.532	0.93724
93323	19	17160571	17186428	125	25	1442353	3	-0.74961	0.77325
4650	19	17186591	17324104	711	89	1421010	3	-0.16745	0.56649
55850	19	17326155	17330638	11	7	1475381	3	1.2227	0.11073
79629	19	17337040	17340028	32	8	1539478	3	0.63594	0.26241
2063	19	17342692	17356744	58	25	1333779	3	-0.28372	0.61169
83878	19	17360537	17375605	74	22	1415342	3	1.4081	0.079553
29086	19	17378200	17390162	60	15	1436410	3	1.319	0.093591
126549	19	17392454	17398455	31	10	1313746	3	0.2219	0.41219
79575	19	17402940	17414282	52	17	1413812	3	-0.51927	0.69821
64981	19	17413616	17417652	21	6	1461330	3	-0.26586	0.60483
79016	19	17420337	17434107	70	16	1394715	3	0.56771	0.28511
57719	19	17434032	17445638	39	14	1347318	3	1.0074	0.15688
84705	19	17445735	17453540	30	8	1444593	3	0.95412	0.17001
83483	19	17462264	17488137	122	36	1271893	3	0.84945	0.19782
684	19	17502238	17516458	69	15	1477229	3	2.6124	0.0044948
93343	19	17516512	17536141	105	20	1382668	3	3.0903	0.00099964
100130519	19	17546318	17559376	55	16	1200610	3	-0.49678	0.69033
115861	19	17566234	17571725	27	8	1451718	3	0.09917	0.4605
376497	19	17581300	17616977	128	25	1407824	3	1.3533	0.087977
25796	19	17622278	17632097	46	16	1282894	3	-0.95279	0.82965
199786	19	17634110	17664648	115	35	1310328	3	-0.27996	0.61025
79709	19	17666511	17693968	112	33	1393184	3	1.1043	0.13473
23025	19	17712137	17799123	415	89	1315261	3	-0.088221	0.53515
55201	19	17830303	17845324	82	20	1390504	3	1.7402	0.040914
23149	19	17858527	17899377	179	35	1373067	3	3.5112	0.00022305
10331	19	17905919	17924385	90	23	1386612	3	-0.56666	0.71453
3640	19	17927322	17932383	21	7	1058760	3	-0.061764	0.52462
3718	19	17935591	17958880	85	29	1169568	3	-1.0141	0.84474
6142	19	17970687	17974133	18	7	1306305	3	1.245	0.10657
6528	19	17982641	18005983	96	20	1296197	3	0.20387	0.41923
115098	19	18043824	18054794	42	14	1354335	3	0.66285	0.25371
3780	19	18062111	18110133	168	37	1321861	3	-0.15494	0.56157
27106	19	18111944	18124911	60	13	1286848	3	1.2265	0.11
3594	19	18170371	18197806	140	21	1423979	3	-0.75737	0.77558
23031	19	18208585	18262502	217	30	1424415	3	1.6437	0.050115
5296	19	18263988	18281343	39	16	1394814	3	3.4162	0.00031748
10437	19	18284590	18288934	14	4	1457416	3	0.035627	0.48579
84769	19	18303986	18307552	14	4	1605870	3	-0.84319	0.80044
5864	19	18307609	18314874	22	8	1355651	3	-2.283	0.98878
5143	19	18318771	18359010	134	32	1346617	3	-0.46953	0.68065
80726	19	18367906	18385319	122	18	1493057	3	-1.526	0.9365
3727	19	18390563	18392432	4	3	1308229	3	-1.1921	0.88339
25804	19	18417040	18434001	62	22	1355607	3	1.4994	0.06688
54858	19	18451397	18480763	127	33	1306422	3	1.5168	0.064663
9518	19	18496968	18499986	14	6	1566842	3	3.5583	0.0001866
126364	19	18501947	18508428	21	10	1258891	3	1.9482	0.025698
170463	19	18529679	18545372	54	18	1393693	3	1.0332	0.15076
51477	19	18545198	18549111	15	7	1328772	3	3.5408	0.00019943
8178	19	18553473	18632937	326	29	1470519	3	1.7582	0.039354
23770	19	18642568	18654887	45	16	1290181	3	1.3616	0.086655
79036	19	18668572	18680197	44	16	1352661	3	2.0839	0.018583
7311	19	18674576	18688270	52	14	1444162	3	1.6014	0.054649
55049	19	18699495	18703147	19	8	1420380	3	-1.3729	0.91511
9244	19	18704035	18717660	58	13	1402802	3	-1.985	0.97643
25789	19	18723682	18731849	43	16	1440919	3	-2.0278	0.97871
55295	19	18747835	18781308	142	34	1440182	3	0.50399	0.30714
23373	19	18794425	18893143	383	57	1422287	3	-0.70411	0.75932
1311	19	18893583	18902114	22	11	1436306	3	-0.81041	0.79115
5976	19	18942744	18979039	107	37	1390454	3	2.4521	0.0071005
2657	19	18979361	19006953	84	31	1362531	3	1.0415	0.14883
10715	19	18979361	19007396	84	31	1362531	3	1.0415	0.14883
11316	19	19010323	19030199	67	21	1442480	3	0.81894	0.20641
54555	19	19030484	19039442	32	14	1324977	3	-0.36311	0.64174
9454	19	19040010	19052041	32	17	1137297	3	-0.57066	0.71588
10147	19	19101697	19144861	147	28	1301677	3	-0.021188	0.50845
93436	19	19144387	19168987	78	19	1351128	3	0.22613	0.41055
284439	19	19174776	19223839	145	37	1342795	3	0.73925	0.22988
54929	19	19230425	19249310	50	17	1423874	3	3.8366	6.2377e-05
100271849	19	19256376	19281098	117	17	1468696	3	2.2072	0.01365
4207	19	19256376	19303400	217	28	1463323	3	2.0597	0.019713
729991	19	19287713	19303400	71	19	1438631	3	1.8454	0.032492
8625	19	19303008	19312678	29	11	1396743	3	0.26293	0.3963
126382	19	19312223	19314238	5	3	1175711	3	0.7459	0.22786
1463	19	19322773	19363061	145	28	1422784	3	1.2242	0.11045
404037	19	19366450	19373596	30	7	1462890	3	0.29975	0.38219
53345	19	19374841	19384074	40	14	1358963	3	1.5642	0.058887
57794	19	19387320	19431321	156	31	1406434	3	2.3845	0.0085508
23383	19	19431496	19469563	117	31	1347571	3	2.8522	0.0021711
54815	19	19496642	19619741	461	40	1353191	3	1.8951	0.029038
83983	19	19625028	19626469	3	2	1342880	3	0.91271	0.1807
51079	19	19626550	19639858	52	13	1379693	3	0.46887	0.31958
374887	19	19639670	19648393	32	10	1435393	3	1.1625	0.12251
148113	19	19649057	19657468	31	7	1448193	3	1.1957	0.1159
80714	19	19672516	19729725	216	22	1433832	3	-0.46891	0.68043
9170	19	19734464	19739039	13	8	1392044	3	-1.3736	0.91522
51291	19	19740285	19754457	39	21	1388261	3	0.36848	0.35626
57130	19	19756007	19774512	82	27	1370845	3	1.0716	0.14196
94039	19	19778962	19791735	42	13	1441905	3	3.6289	0.00014233
7561	19	19821281	19843921	75	16	1346362	3	0.87049	0.19202
440515	19	19896648	19932560	153	27	1392897	3	0.12026	0.45214
56242	19	19976639	20005099	120	24	1425413	3	0.092026	0.46334
81931	19	20011722	20046382	141	27	1437851	3	-0.67011	0.74861
91120	19	20115227	20150277	128	24	1357949	3	-0.59403	0.72375
7643	19	20188803	20231977	169	41	1335277	3	-0.26155	0.60317
90649	19	20278020	20311299	152	16	1407263	3	0.12099	0.45185
100129842	19	20714067	20748626	191	30	1415921	3	0.87572	0.19059
199777	19	20802745	20844402	290	19	1359200	3	0.7494	0.22681
7639	19	21106059	21133503	169	13	1527680	3	-0.31682	0.62431
80264	19	21203426	21242852	106	19	1314451	3	-0.26287	0.60367
148206	19	21264953	21307897	164	21	1398984	3	-1.1219	0.86904
170959	19	21324813	21371070	109	30	1279378	3	-0.050245	0.52004
7562	19	21473963	21512219	109	17	1411682	3	0.64894	0.25819
284443	19	21579921	21610297	139	24	1358820	3	0.22179	0.41224
353088	19	21688437	21721079	121	15	1343251	3	-0.76088	0.77664
400682	19	21800852	21839594	268	27	1264771	3	0.34854	0.36372
163227	19	21906417	21950430	207	23	1485146	3	-1.1115	0.86683
7594	19	21987751	22034870	191	32	1406801	3	0.78143	0.21728
7757	19	22148897	22193745	157	35	1353087	3	-0.68279	0.75263
113835	19	22235126	22274276	210	13	1538905	3	-1.0267	0.84772
163223	19	22361903	22379753	66	12	1430784	3	0.26335	0.39614
100287226	19	22469252	22499978	68	24	1362466	3	-1.3452	0.91072
148198	19	22573899	22605148	119	15	1367883	3	-1.9334	0.97341
57615	19	22817126	22850472	267	13	1349781	3	-0.002683	0.50107
7652	19	22934985	22966973	202	16	1527777	3	-0.15385	0.56114
388523	19	23157685	23186010	112	16	1462915	3	-0.0058794	0.50235
100129543	19	23299777	23330014	90	25	1277265	3	0.32637	0.37207
7644	19	23540498	23578269	160	20	1456756	3	-1.274	0.89867
171392	19	23835583	23870036	93	22	1318652	3	-0.25173	0.59938
148213	19	23921997	23941693	53	23	1320793	3	0.29502	0.38399
9534	19	24014991	24312770	1455	57	1422010	3	-0.39246	0.65264
101929206	19	24015249	24016066	3	2	1633072	3	-0.96031	0.83155
730087	19	24097684	24116769	84	21	1455593	3	-0.59812	0.72512
7386	19	29698167	29704136	26	13	1294609	3	-0.0020044	0.5008
342865	19	30017491	30055458	238	39	1483512	3	-0.67256	0.74939
10775	19	30097170	30108162	60	17	1472875	3	-1.1835	0.88169
79156	19	30156327	30166384	38	11	1403515	3	0.60789	0.27163
83636	19	30189793	30206696	64	19	1502996	3	0.092593	0.46311
898	19	30302805	30315224	41	18	1416923	3	0.55241	0.29033
8725	19	30414551	30507519	236	45	1285716	3	-0.72784	0.76664
9745	19	30863328	31048966	641	83	1369996	3	0.61012	0.27089
101927254	19	31640820	31695976	128	44	1290818	3	-0.44966	0.67352
57616	19	31765851	31840190	262	63	1448712	3	-1.3007	0.90332
100507527	19	32079095	32084456	21	5	1420374	3	0.76014	0.22358
22847	19	32836514	32878573	122	34	1440624	3	-0.83207	0.79732
147991	19	32896655	32976799	254	47	1395615	3	0.34636	0.36453
9141	19	33072071	33078358	25	11	1290450	3	1.5538	0.060117
84079	19	33087907	33166102	431	41	1312712	3	0.88935	0.18691
390916	19	33157186	33204702	209	42	1430058	3	2.2137	0.013425
388531	19	33166313	33169206	19	7	1438437	3	-0.43503	0.66823
91646	19	33210679	33281714	202	43	1362332	3	3.6591	0.00012656
11136	19	33321417	33360683	210	33	1430007	3	4.8335	6.7087e-07
84902	19	33369904	33462930	491	35	1468857	3	5.1839	1.0864e-07
91442	19	33463140	33468401	34	11	1540729	3	3.5911	0.00016466
85415	19	33469498	33555824	420	47	1414866	3	4.6361	1.7749e-06
55094	19	33571786	33621318	198	21	1426639	3	1.7269	0.042094
126248	19	33622949	33667830	195	33	1414319	3	0.96775	0.16658
4037	19	33685599	33699773	62	14	1458681	3	0.36606	0.35716
56301	19	33699570	33716756	60	28	1223858	3	-0.41947	0.66257
1050	19	33790840	33793430	6	2	1495669	3	0.15372	0.43891
1054	19	33864575	33873592	30	12	1466627	3	0.91946	0.17893
5184	19	33877855	34012799	774	52	1478369	3	-0.27211	0.60723
64377	19	34112861	34264414	772	104	1389752	3	-1.8013	0.96417
79047	19	34287751	34306666	65	29	1406174	3	-0.0042189	0.50168
26065	19	34663352	34720420	202	28	1429571	3	0.41176	0.34026
9710	19	34745456	34846471	296	36	1403507	3	0.035312	0.48592
2821	19	34855645	34893318	119	32	1332990	3	-0.25416	0.60031
84306	19	34895300	34917073	64	19	1441011	3	-0.69831	0.75751
10054	19	34919264	34960798	118	31	1441304	3	0.6436	0.25992
126374	19	34972880	34992085	71	23	1304877	3	-1.3274	0.90782
284402	19	35084346	35085490	5	3	1261314	3	-0.68515	0.75338
55900	19	35168553	35177302	41	11	1538968	3	-0.58776	0.72165
339318	19	35225103	35233774	27	15	1400001	3	-0.9224	0.82184
148103	19	35248979	35264134	42	20	1349746	3	0.10377	0.45868
90075	19	35417807	35436076	110	15	1415100	3	-0.46143	0.67776
126375	19	35447078	35455139	39	17	1464114	3	1.13	0.12924
57655	19	35485688	35517375	158	25	1407135	3	-0.88165	0.81102
6324	19	35521555	35531353	42	16	1324444	3	0.48943	0.31227
3249	19	35531410	35557481	89	23	1436624	3	0.35042	0.36301
5349	19	35606732	35615228	34	12	1363648	3	1.2505	0.10555
163175	19	35615417	35626178	45	10	1436099	3	1.8185	0.034493
5348	19	35629693	35633959	10	4	1318423	3	-0.40186	0.65611
53822	19	35634154	35645205	31	13	1281002	3	-0.40278	0.65644
53827	19	35645625	35660788	75	19	1477489	3	0.28749	0.38687
148109	19	35715704	35719628	22	11	1487579	3	-1.2455	0.89352
51599	19	35739290	35758867	72	20	1404973	3	0.31565	0.37613
7392	19	35759896	35770724	42	8	1525612	3	0.068105	0.47285
57817	19	35773410	35776046	9	5	1399044	3	-0.58404	0.7204
4099	19	35782989	35804710	81	31	1332429	3	1.8029	0.035706
933	19	35820069	35838264	104	36	1454612	3	1.0104	0.15614
2864	19	35841645	35844764	15	9	1304265	3	2.4241	0.0076728
2865	19	35849249	35851391	2	2	959660	3	1.0615	0.14422
2867	19	35939185	35942669	13	7	1290276	3	-0.32172	0.62617
388533	19	35978226	35981433	13	5	1638187	3	-1.4477	0.92614
93099	19	35988119	36004560	85	26	1449352	3	-2.0213	0.97838
374897	19	36014269	36019253	23	9	1551074	3	-0.25881	0.60211
26330	19	36024314	36036221	45	18	1461549	3	-1.4259	0.92306
10430	19	36036502	36038429	6	4	1434772	3	-0.7682	0.77882
495	19	36041095	36054560	46	24	1340960	3	-0.060431	0.52409
23354	19	36103646	36116251	45	20	1398470	3	-0.63147	0.73613
79171	19	36119980	36128587	25	12	1332484	3	-0.33014	0.62935
2116	19	36132647	36136007	12	6	1442012	3	1.5579	0.059625
1340	19	36139125	36149686	40	14	1473585	3	-0.38329	0.64925
11045	19	36157418	36169387	63	15	1421819	3	0.2573	0.39847
27033	19	36195389	36207940	44	18	1432754	3	0.73182	0.23214
9757	19	36208921	36229781	68	24	1396949	3	2.395	0.0083099
79713	19	36229957	36234075	23	12	1367258	3	1.6381	0.050701
199746	19	36233428	36236409	15	8	1386400	3	1.3649	0.08615
55851	19	36236478	36238056	3	2	1686350	3	0.18874	0.42515
55957	19	36239262	36245420	20	9	1352758	3	1.2612	0.10361
126393	19	36245467	36247930	5	3	1158230	3	1.7516	0.039924
148137	19	36249044	36260077	42	17	1431376	3	3.1065	0.00094659
115703	19	36266417	36279724	52	15	1413520	3	0.12859	0.44884
58510	19	36290892	36304201	51	25	1329408	3	1.4143	0.078634
4868	19	36316274	36342895	78	30	1319286	3	0.81015	0.20893
84063	19	36342552	36358048	45	9	1407317	3	1.069	0.14253
333	19	36358806	36370699	30	6	1455378	3	1.2955	0.097571
84807	19	36378854	36393205	51	12	1362462	3	0.78815	0.21531
10870	19	36393382	36395173	10	4	1404638	3	-0.030675	0.51224
7305	19	36395303	36399211	26	8	1390159	3	1.475	0.07011
79414	19	36428022	36436097	25	12	1391544	3	2.5794	0.004948
644096	19	36486090	36487220	4	2	1601465	3	0.63567	0.2625
163183	19	36494002	36499958	18	10	1375664	3	0.88776	0.18733
84964	19	36500022	36505145	11	5	1487132	3	0.30273	0.38105
101927572	19	36505375	36536874	94	30	1434273	3	0.38204	0.35122
25999	19	36505562	36523797	47	22	1386230	3	0.8764	0.19041
199745	19	36525886	36545664	66	18	1482052	3	0.084541	0.46631
284403	19	36545783	36596012	183	35	1388658	3	1.4703	0.070739
728361	19	36602105	36604613	13	8	1361344	3	1.3679	0.085679
5438	19	36604611	36606206	9	5	1386964	3	-0.33526	0.63129
1155	19	36605888	36616849	39	15	1373930	3	0.93898	0.17387
826	19	36630918	36641255	33	16	1171857	3	1.6617	0.048283
1346	19	36641824	36643771	5	3	1485314	3	0.76281	0.22279
147929	19	36673187	36705986	97	27	1338483	3	1.3264	0.092358
7705	19	36705504	36729676	89	14	1450168	3	1.7026	0.044318
57677	19	36825355	36870126	130	21	1356700	3	0.33683	0.36812
284406	19	36882861	36909550	86	24	1314777	3	0.52301	0.30048
84924	19	36936021	36980804	129	22	1414447	3	0.14607	0.44193
339324	19	37001589	37019248	52	16	1459782	3	0.070221	0.47201
57711	19	37034517	37096178	158	30	1405885	3	-0.30642	0.62036
84911	19	37096207	37119499	65	25	1252528	3	-0.049753	0.51984
92283	19	37128283	37157740	78	23	1426811	3	0.18878	0.42513
163081	19	37178466	37212428	96	23	1333526	3	0.43218	0.33281
342892	19	37234380	37263717	94	23	1465505	3	0.91337	0.18052
728485	19	37264020	37267980	15	9	1348000	3	0.18147	0.428
388536	19	37309224	37341689	93	20	1354742	3	0.23948	0.40537
25850	19	37341260	37384120	155	25	1482827	3	-0.45149	0.67418
374899	19	37379026	37407193	102	14	1530509	3	-0.43272	0.66739
374900	19	37407231	37488834	354	26	1480523	3	-0.95607	0.83048
147923	19	37569319	37621221	176	27	1335847	3	-1.2347	0.89154
199704	19	37638340	37663643	92	24	1453772	3	-1.2526	0.89482
92285	19	37672481	37701632	75	28	1373713	3	0.14917	0.44071
163087	19	37708828	37734828	58	20	1418257	3	-1.1932	0.88361
284459	19	37825580	37855357	118	29	1372661	3	-1.7261	0.95784
84503	19	37862007	37883967	52	18	1396460	3	-0.3437	0.63446
148266	19	37901778	37960167	164	37	1415855	3	0.54282	0.29363
148268	19	37958463	37976242	41	14	1388337	3	-0.24766	0.5978
390927	19	37997323	38034239	108	37	1293239	3	1.245	0.10657
163255	19	38042273	38105080	160	30	1425108	3	-0.66046	0.74552
51276	19	38055155	38085673	82	21	1403840	3	-1.0542	0.85411
22835	19	38123386	38148129	75	25	1412279	3	-1.3353	0.90911
163115	19	38158650	38183216	80	28	1395872	3	0.27842	0.39034
84775	19	38187264	38210691	61	22	1374645	3	1.0842	0.13914
126231	19	38229203	38270230	104	27	1404790	3	-0.5243	0.69996
83889	19	38375213	38397317	64	26	1430956	3	-0.52407	0.69989
23094	19	38397525	38699009	1157	84	1419524	3	-1.3861	0.91715
8193	19	38701649	38720317	76	22	1376600	3	-0.25642	0.60119
94274	19	38741877	38747231	25	10	1439175	3	-1.0047	0.84247
10653	19	38755098	38783254	119	32	1379147	3	0.47057	0.31897
90522	19	38794200	38806615	46	13	1522485	3	-0.67535	0.75027
64073	19	38794804	38795646	4	2	1633727	3	-0.028518	0.51138
9424	19	38810484	38819654	46	14	1357442	3	-0.25775	0.6017
57828	19	38826443	38861589	182	29	1372517	3	-0.47897	0.68402
5714	19	38865190	38874464	42	14	1408336	3	-0.54301	0.70644
199720	19	38874992	38879096	18	8	1409634	3	0.62202	0.26696
399473	19	38880840	38890524	40	7	1519865	3	1.3199	0.093434
147965	19	38893775	38899728	40	7	1512154	3	0.33085	0.37038
115727	19	38899695	38916945	70	19	1478742	3	1.8558	0.031741
6261	19	38924340	39078204	719	70	1431072	3	-1.0326	0.84911
11184	19	39078281	39108643	125	28	1300797	3	0.039648	0.48419
27335	19	39109722	39127595	45	18	1303899	3	0.3169	0.37566
81	19	39138256	39221336	357	33	1451159	3	3.1069	0.00094526
147968	19	39220832	39235114	71	14	1361368	3	1.3039	0.096131
3963	19	39261608	39264157	2	2	708713	3	1.1282	0.12962
653499	19	39279850	39282394	4	2	264044	2	0.011434	0.49544
3960	19	39292311	39303740	48	19	1432259	3	0.68297	0.24731
1891	19	39306062	39322497	75	21	1343259	3	0.19808	0.42149
3191	19	39327028	39342979	52	22	1250266	3	-0.88547	0.81205
126432	19	39358470	39368919	36	15	1315380	3	-0.0062073	0.50248
22933	19	39369195	39390502	85	32	1261399	3	-0.19374	0.57681
4793	19	39390340	39399534	35	15	1420931	3	0.55394	0.28981
643669	19	39399620	39402798	15	7	1361669	3	1.8575	0.031618
54938	19	39405904	39421536	66	20	1311082	3	0.69785	0.24264
6183	19	39421348	39423660	10	4	1223684	3	-1.1359	0.87199
115290	19	39432041	39466453	146	36	1343739	3	-0.10167	0.54049
126433	19	39514661	39523198	34	14	1309264	3	-0.005518	0.5022
390928	19	39574945	39602129	137	24	1415808	3	3.6777	0.00011769
10298	19	39616417	39670046	226	38	1341270	3	0.83931	0.20065
342897	19	39687604	39692522	15	4	1400121	3	0.89616	0.18508
342898	19	39693562	39694906	6	2	1445791	3	1.3912	0.082082
282617	19	39734272	39735916	12	5	1174802	3	0.18441	0.42685
101180976	19	39736954	39739496	14	4	1319400	3	-0.25412	0.6003
282616	19	39759157	39760732	9	5	1192000	3	1.5337	0.062553
282618	19	39786965	39789312	7	4	1254682	3	3.6965	0.00010928
57622	19	39797457	39806740	29	14	1302184	3	2.8999	0.0018663
9535	19	39818999	39826726	26	9	1434688	3	4.329	7.4886e-06
55095	19	39833108	39876340	172	30	1404455	3	2.2787	0.011344
54623	19	39876269	39881835	19	8	1433348	3	3.0707	0.0010679
55588	19	39881893	39891203	36	12	1354940	3	0.015734	0.49372
7538	19	39897487	39900052	5	3	1288214	3	-0.10598	0.5422
64857	19	39903222	39919055	61	23	1331310	3	-0.94827	0.8285
6217	19	39923847	39926660	17	5	1537452	3	-0.097413	0.5388
6829	19	39936186	39967310	115	27	1410021	3	-0.6109	0.72937
92609	19	39971052	39981528	43	20	1435800	3	0.46961	0.31932
10683	19	39989557	39999121	40	9	1378229	3	0.19408	0.42306
348303	19	40005753	40011326	24	14	1255711	3	-0.41849	0.6622
126272	19	40021630	40023494	7	5	1394327	3	-0.68197	0.75237
163126	19	40029446	40030838	7	4	1486139	3	-1.6283	0.94826
29124	19	40093169	40098114	19	13	1183504	3	-0.74535	0.77197
148003	19	40146558	40151287	19	8	1351531	3	3.9303	4.2426e-05
56891	19	40194946	40200088	29	15	1384165	3	1.4947	0.067502
1178	19	40221893	40228669	35	9	1289284	3	1.5457	0.061088
342900	19	40267234	40276775	47	11	1318624	3	0.58051	0.28078
9149	19	40315990	40324841	31	17	1322825	3	2.1008	0.01783
2091	19	40325093	40337054	33	16	1411286	3	-0.49759	0.69061
8857	19	40353963	40440910	237	47	1176754	3	1.3295	0.091838
5704	19	40476912	40487671	48	14	1350005	3	1.5274	0.06333
339327	19	40502943	40523514	83	16	1375683	3	0.91078	0.18121
163131	19	40534167	40562125	114	19	1240507	3	1.2352	0.10838
284323	19	40575059	40596845	129	20	1414293	3	1.0676	0.14285
4294	19	40697504	40721487	61	23	1344910	3	2.2483	0.012277
148014	19	40721965	40724306	6	4	1427120	3	0.49882	0.30895
79935	19	40728115	40732674	15	10	1318006	3	1.8197	0.034403
208	19	40736224	40791443	198	41	1332689	3	1.0549	0.14573
126526	19	40826967	40854434	98	28	1359358	3	1.3583	0.087178
23646	19	40854302	40884392	107	36	1399646	3	0.78576	0.216
147746	19	40885178	40896094	34	13	1436795	3	-0.00035095	0.50014
57716	19	40899671	40919279	65	25	1329318	3	-0.30723	0.62067
29950	19	40928408	40931932	13	8	1212446	3	0.010654	0.49575
29946	19	40946748	40950282	20	6	1516854	3	-1.1727	0.87955
645	19	40953691	40971725	92	22	1375295	3	-0.57353	0.71686
57731	19	40973050	41082365	368	67	1390607	3	3.0466	0.0011572
92799	19	41082757	41097305	59	20	1382054	3	3.6468	0.00013276
8425	19	41099072	41135725	157	27	1438917	3	3.4952	0.00023683
9253	19	41171810	41196556	98	29	1431094	3	2.7073	0.0033914
79934	19	41197434	41222790	96	26	1410521	3	1.6822	0.046262
80271	19	41222885	41246765	92	26	1403574	3	1.7175	0.042945
284325	19	41246761	41256533	40	14	1460927	3	1.2541	0.10489
6626	19	41256725	41271297	43	16	1406367	3	0.68519	0.24661
8190	19	41281082	41283398	7	3	1663554	3	0.6213	0.2672
53916	19	41283670	41302849	77	22	1429586	3	-0.37677	0.64683
112398	19	41305048	41314346	33	14	1432796	3	-0.12269	0.54882
1548	19	41349441	41356360	45	15	1271814	3	-0.43123	0.66685
1549	19	41381344	41388657	62	16	1197311	3	0.97297	0.16528
1555	19	41497138	41524308	167	30	1331711	3	0.63633	0.26228
1553	19	41594356	41602100	41	13	1275802	3	1.3084	0.095363
1572	19	41620312	41634286	73	14	1374175	3	1.6418	0.05032
29785	19	41699115	41713444	51	22	1329029	3	2.5226	0.0058253
558	19	41725104	41767672	153	36	1359331	3	4.2589	1.0273e-05
11100	19	41768391	41813811	123	24	1351687	3	2.9098	0.0018081
90324	19	41816094	41830788	41	8	1436137	3	1.8367	0.033129
7040	19	41836812	41859831	50	22	1162752	3	0.22029	0.41282
641649	19	41856873	41889988	84	26	1331588	3	-0.47405	0.68227
80776	19	41860322	41870078	28	15	1351241	3	-1.3811	0.91637
56915	19	41892275	41903289	34	10	1270099	3	-0.22381	0.58855
593	19	41903694	41930910	86	23	1247510	3	0.74185	0.22909
374907	19	41931264	41934635	10	5	1321107	3	-0.61902	0.73205
55101	19	41937223	41945843	36	11	1335367	3	0.34755	0.36409
100170765	19	41949063	41950670	7	4	1374679	3	0.9858	0.16212
90273	19	42055886	42093255	105	19	1442303	3	-0.24697	0.59754
1089	19	42125344	42133442	42	12	1489205	3	0.75545	0.22499
1087	19	42177235	42192196	53	11	1398923	3	0.9377	0.1742
1048	19	42212530	42234437	91	22	1462468	3	0.88472	0.18815
4680	19	42259398	42276113	59	20	1306372	3	1.3817	0.083525
1084	19	42300522	42315591	55	10	1290276	3	1.2656	0.10282
147719	19	42339356	42348774	22	9	1414444	3	0.52905	0.29838
63946	19	42348806	42356398	21	9	1262997	3	0.92806	0.17669
6223	19	42363988	42375484	47	13	1310170	3	2.0893	0.018342
973	19	42381190	42385439	11	7	1247080	3	1.8045	0.035577
9138	19	42387240	42411604	74	15	1085478	3	2.6613	0.0038924
390937	19	42412093	42432229	72	16	1191702	3	2.1894	0.014284
10567	19	42460833	42463530	10	4	1070462	3	4.3122	8.0802e-06
478	19	42470628	42498428	60	35	1151201	3	2.656	0.0039534
2901	19	42502468	42574278	130	54	1232066	3	1.5779	0.057295
64763	19	42579057	42585719	6	4	983799	3	-0.50174	0.69207
5452	19	42590262	42636625	68	35	1327467	3	1.4426	0.07457
162989	19	42702745	42724304	47	15	1260466	3	0.44402	0.32851
116115	19	42724492	42732353	14	7	1077936	3	1.8222	0.034212
2931	19	42734338	42746736	30	14	1341037	3	0.28407	0.38818
2077	19	42751717	42759309	21	9	1299517	3	-1.5937	0.9445
23152	19	42788734	42799949	19	10	1168130	3	0.49512	0.31026
5050	19	42801185	42806952	12	7	1228737	3	0.26334	0.39614
284338	19	42806284	42814973	16	7	1237493	3	-0.03896	0.51554
284339	19	42817477	42829214	24	10	1326234	3	-0.70306	0.75899
1954	19	42829730	42882921	142	22	1315672	3	-1.1311	0.871
84518	19	42891171	42894444	14	5	1259478	3	-0.14341	0.55702
3991	19	42905664	42931578	91	23	1113288	3	-1.4783	0.93033
284340	19	42932695	42947136	43	10	1242572	3	-1.9162	0.97233
634	19	43011458	43032661	57	15	1251789	3	0.47816	0.31627
1088	19	43084393	43099082	47	18	1281668	3	1.6074	0.053986
5671	19	43225794	43244668	110	26	1203224	3	-0.21528	0.58522
440533	19	43256839	43269831	87	14	1235665	3	-1.0752	0.85887
5669	19	43370613	43383921	91	15	1275303	3	0.63449	0.26288
5675	19	43406234	43422076	87	21	1189177	3	0.62634	0.26555
5676	19	43428284	43441330	88	11	1373038	3	0.64409	0.25976
5680	19	43511809	43530658	106	12	1271689	3	-0.46932	0.68058
5670	19	43568362	43586893	159	24	1380754	3	1.2787	0.10051
5673	19	43671895	43690688	123	22	1142844	3	2.1879	0.014338
5672	19	43696854	43709926	78	20	813472	3	0.29286	0.38482
5678	19	43757434	43773709	117	24	1180854	3	1.2726	0.10158
57126	19	43857825	43867480	43	16	1071562	3	4.3043	8.3756e-06
83639	19	43892763	43922767	115	17	1437114	3	3.089	0.0010043
27076	19	43964946	43969831	21	9	1294507	3	2.767	0.0028288
653583	19	43979255	44009073	113	29	1429999	3	1.7113	0.043509
23474	19	44010871	44031408	76	17	1403682	3	2.2217	0.013152
284346	19	44037244	44040290	8	4	1497581	3	1.5188	0.064406
7515	19	44047464	44079730	132	33	1449517	3	4.3001	8.5349e-06
390940	19	44080952	44086256	23	9	1475350	3	3.3146	0.00045895
126298	19	44088519	44100287	32	18	1344425	3	4.796	8.0943e-07
79177	19	44100544	44104587	11	8	1267328	3	0.46151	0.32222
126299	19	44111376	44124298	38	16	1306032	3	1.987	0.023462
100170229	19	44116253	44118650	11	6	1323905	3	2.6588	0.0039214
199731	19	44126519	44143991	48	16	1402816	3	2.7151	0.0033126
5329	19	44150247	44174498	122	27	1366658	3	5.2614	7.1492e-08
56269	19	44220214	44224173	16	8	1343378	3	3.8246	6.5497e-05
56006	19	44232851	44259142	74	17	1389102	3	1.158	0.12342
3783	19	44270685	44286269	59	22	1325401	3	6.577	2.3999e-11
284348	19	44300079	44324808	112	24	1481132	3	6.4195	6.8356e-11
284349	19	44331445	44353050	125	15	1542669	3	3.9716	3.5695e-05
342908	19	44376515	44388116	36	14	1264061	3	2.87	0.0020526
7596	19	44416776	44439411	94	27	1426530	3	5.2068	9.6073e-08
7638	19	44455375	44471752	69	20	1454458	3	5.5831	1.181e-08
7711	19	44472014	44502477	167	26	1472919	3	3.5718	0.00017727
7773	19	44507077	44518072	42	13	1342160	3	3.0089	0.0013108
7673	19	44529494	44537263	28	12	1222842	3	3.3501	0.0004039
7766	19	44556164	44572142	68	18	1330060	3	3.268	0.00054164
342909	19	44576297	44591623	67	20	1326846	3	2.7326	0.0031421
7767	19	44598482	44613997	44	14	1416857	3	4.3127	8.0622e-06
7768	19	44617528	44637255	71	16	1329991	3	2.5362	0.0056027
10780	19	44645710	44664462	72	24	1392719	3	4.6306	1.8227e-06
7769	19	44669215	44682534	49	13	1300498	3	5.159	1.2415e-07
7770	19	44716684	44741421	72	21	1205891	3	5.8588	2.3314e-09
353355	19	44764033	44779470	41	16	1339152	3	4.8669	5.6688e-07
9310	19	44790501	44809606	56	22	1327551	3	0.84203	0.19989
7771	19	44830706	44860856	113	23	1399768	3	3.2434	0.00059061
26974	19	44889808	44905777	142	18	1277669	3	3.8105	6.9334e-05
7772	19	44930423	44952766	118	25	1465606	3	5.4049	3.2422e-08
7733	19	44978645	45004574	143	25	1442494	3	4.3915	5.6274e-06
125931	19	45010211	45033548	106	30	1442645	3	7.2686	1.8164e-13
147710	19	45116911	45140081	88	23	1508121	3	12.707	2.6876e-37
5817	19	45147098	45169429	75	24	1411926	3	11.412	1.8254e-30
56971	19	45174724	45187631	38	17	1225764	3	12.657	5.0944e-37
388551	19	45202421	45213986	47	18	1340713	3	11.53	4.6766e-31
602	19	45246070	45263301	45	17	1348108	3	11.176	2.681e-29
23624	19	45281126	45303903	81	19	1347654	3	11.765	2.9431e-32
4059	19	45312316	45324678	55	13	1467111	3	11.348	3.7761e-30
5819	19	45349393	45392485	223	43	1413869	3	11.871	8.3415e-33
10452	19	45394477	45406946	55	18	1454462	3	12.298	4.6459e-35
348	19	45409039	45412650	9	5	1358371	3	11.564	3.1372e-31
341	19	45417577	45422606	13	7	1025744	3	11.001	1.8956e-28
346	19	45445495	45448753	13	7	1316441	3	11.497	6.807e-31
344	19	45449239	45452822	18	5	1434608	3	12.992	6.7916e-39
1209	19	45457842	45496604	134	27	1418391	3	11.323	5.0213e-30
5971	19	45504707	45541456	120	41	1201121	3	11.377	2.716e-30
11129	19	45542298	45574214	75	21	1278246	3	12.279	5.8419e-35
162979	19	45574758	45579688	7	4	1175831	3	5.6911	6.3111e-09
79760	19	45579024	45594782	59	14	1402155	3	10.734	3.5276e-27
284352	19	45596431	45650543	233	28	1411884	3	11.674	8.6073e-32
284353	19	45653008	45663408	39	20	1374954	3	11.305	6.191e-30
79090	19	45666186	45681501	66	15	1325961	3	9.1858	2.0419e-20
388552	19	45682003	45685058	9	5	1347980	3	3.191	0.00070899
90332	19	45715879	45737469	126	14	1436687	3	11.511	5.8202e-31
57787	19	45754516	45808541	186	31	1457528	3	8.0694	3.533e-16
1158	19	45809671	45826302	82	24	1428535	3	10.294	3.7652e-25
147700	19	45843998	45854864	45	15	1361304	3	7.5484	2.2039e-14
2068	19	45854649	45873845	68	28	1346493	3	9.6771	1.8862e-22
10848	19	45882892	45909787	79	27	1385361	3	7.7387	5.0212e-15
10849	19	45909467	45914024	30	11	1392449	3	7.5624	1.9778e-14
2067	19	45910591	45982241	314	46	1419355	3	9.8147	4.8661e-23
2354	19	45971253	45978437	28	9	1480750	3	7.1968	3.0824e-13
6253	19	45988546	46000313	42	14	1431258	3	4.7955	8.1124e-07
147699	19	46001731	46005768	15	8	1317468	3	6.6212	1.7815e-11
7408	19	46010688	46030247	71	22	1412359	3	5.2958	5.9264e-08
80207	19	46031025	46088122	208	55	1401389	3	5.3269	4.9944e-08
2828	19	46093022	46105466	40	13	1177490	3	3.1583	0.00079353
24139	19	46112658	46148775	125	28	1478111	3	5.7322	4.9569e-09
2696	19	46171490	46185717	53	19	1344196	3	3.0721	0.0010628
6633	19	46190712	46195569	13	6	1225747	3	4.2403	1.1161e-05
54814	19	46195741	46207248	34	17	1389552	3	4.4844	3.6563e-06
23403	19	46213887	46234151	47	27	1286317	3	5.7186	5.371e-09
388553	19	46236515	46267376	82	25	1376601	3	6.3408	1.143e-10
147912	19	46268043	46272497	10	5	1340842	3	5.8852	1.9882e-09
1760	19	46272975	46285815	35	16	1379616	3	6.1027	5.2133e-10
1762	19	46286205	46296060	30	14	1413848	3	6.0906	5.624e-10
81492	19	46298968	46318605	77	19	1487354	3	5.6796	6.7512e-09
8189	19	46318700	46366548	210	26	1484635	3	4.1363	1.7645e-05
3171	19	46367518	46377055	34	14	1349833	3	5.8233	2.8851e-09
26145	19	46386866	46389376	7	4	1324506	3	2.4879	0.0064256
339344	19	46393281	46405862	66	17	1427175	3	1.9722	0.024291
339345	19	46416472	46418036	5	3	1365243	3	4.9515	3.6821e-07
4858	19	46442771	46476657	102	32	1297339	3	2.9493	0.0015927
729440	19	46498719	46521874	115	27	1392419	3	1.5458	0.061074
8993	19	46522411	46526556	14	5	1233470	3	3.1031	0.00095749
444882	19	46543006	46544274	3	2	1204588	3	-1.3926	0.91812
388555	19	46623328	46627931	15	5	1382976	3	1.1816	0.11868
147920	19	46651039	46664561	42	15	1304457	3	-0.29696	0.61675
374918	19	46733009	46734500	7	4	1495087	3	-0.086815	0.53459
64344	19	46800303	46846690	221	52	1401598	3	0.86508	0.1935
5536	19	46850251	46896238	151	36	1386262	3	2.2263	0.012996
83987	19	46913586	46916919	14	8	1518862	3	-1.2465	0.89371
55228	19	46969748	46974820	32	7	1478467	3	0.65213	0.25716
100506012	19	46984045	47104457	551	80	1449634	3	2.7991	0.0025624
57469	19	46994448	46999169	18	9	1527876	3	0.59976	0.27433
808	19	47104512	47114039	30	17	1400197	3	2.5001	0.0062076
5739	19	47114585	47128375	75	17	1364411	3	1.864	0.031161
94235	19	47137333	47137939	2	1	1221744	3	1.6768	0.04679
147906	19	47150869	47164395	51	18	1357085	3	1.4743	0.070204
25865	19	47177573	47220384	125	37	1304260	3	4.6224	1.8962e-06
29888	19	47222768	47250251	89	30	1303431	3	3.8297	6.4162e-05
79147	19	47249303	47261832	38	19	1340113	3	1.5039	0.066304
6510	19	47263587	47292280	130	31	1410033	3	2.5403	0.0055383
1175	19	47341423	47354203	41	19	1214328	3	1.0472	0.1475
2909	19	47421824	47508334	222	35	1301508	3	3.1999	0.00068749
4861	19	47523077	47549033	86	37	994745	3	1.6685	0.047611
54958	19	47549167	47551882	8	3	1505756	3	1.3219	0.093101
23211	19	47567444	47617009	157	40	1235886	3	1.1969	0.11568
10055	19	47634080	47713893	162	49	1278009	3	0.98262	0.1629
27113	19	47724079	47736023	20	14	1226260	3	-0.12144	0.54833
26093	19	47759731	47777329	85	14	1355787	3	1.3828	0.083358
255783	19	47777659	47778980	7	3	924644	3	1.2092	0.1133
728	19	47813104	47825327	33	17	1302597	3	0.33758	0.36784
27202	19	47835404	47845272	26	11	1181733	3	-0.099158	0.53949
9704	19	47852538	47885961	160	27	1409293	3	0.22783	0.40989
56917	19	47906375	47922785	41	20	1165982	3	-1.2009	0.88511
6543	19	47931274	47975307	141	35	1317882	3	0.39812	0.34527
11133	19	47978398	47987521	30	15	1237462	3	-0.19209	0.57617
8775	19	47990891	48018515	81	20	1391625	3	-0.84471	0.80086
84215	19	48023942	48075994	161	36	1344569	3	0.75381	0.22548
29998	19	48111453	48206534	425	51	1375848	3	2.1121	0.017338
30846	19	48216601	48246391	120	29	1400680	3	1.9292	0.026853
29997	19	48248793	48260323	70	19	1398343	3	2.4856	0.0064674
6415	19	48281842	48287939	15	10	1190925	3	-1.5592	0.94052
284355	19	48304500	48322308	112	23	1326238	3	0.09245	0.46317
1406	19	48323807	48346587	171	24	1445419	3	1.8713	0.030649
6822	19	48373723	48389654	65	16	1357282	3	2.4335	0.007477
100131137	19	48471303	48495427	124	24	1397044	3	0.20014	0.42068
64100	19	48497908	48528410	211	28	1342605	3	0.071243	0.4716
56344	19	48532640	48547311	105	9	1384413	3	0.1898	0.42473
8605	19	48551100	48614109	402	55	1351281	3	-1.0803	0.85999
3978	19	48618702	48673852	275	27	1447792	3	0.0040362	0.49839
374920	19	48673952	48700879	113	26	1281670	3	1.401	0.080601
22900	19	48711343	48759203	274	29	1382708	3	0.77023	0.22058
163071	19	48774354	48790863	88	15	1474551	3	-0.99316	0.83968
93233	19	48799709	48825191	142	24	1450927	3	0.42977	0.33368
2014	19	48828629	48833810	23	9	1540337	3	-0.63578	0.73754
55260	19	48835613	48867489	125	29	1419786	3	-0.71452	0.76255
23546	19	48867559	48879634	38	15	1322881	3	3.2802	0.00051874
10945	19	48885827	48894810	35	14	1369334	3	2.7503	0.0029775
2906	19	48898132	48948188	160	46	1365558	3	1.5234	0.063824
83743	19	48949030	48957164	31	13	1329519	3	0.71039	0.23873
3770	19	48958964	48969367	38	13	1260534	3	0.8873	0.18746
9266	19	48972465	48985571	45	10	1294252	3	0.86608	0.19322
114783	19	48988528	49016446	92	21	1320593	3	0.14074	0.44404
6820	19	49055429	49102684	297	37	1281459	3	1.1104	0.13342
54854	19	49103857	49118098	61	21	1344595	3	-0.44596	0.67219
171169	19	49110000	49110971	2	1	1238951	3	2.7856	0.0026712
6141	19	49118584	49122675	10	6	1387074	3	-0.56978	0.71559
56848	19	49122548	49133974	27	13	1229160	3	-0.22018	0.58713
1628	19	49133817	49140639	18	7	1257822	3	-0.53706	0.70439
770	19	49141272	49149451	16	6	1457213	3	0.69385	0.24389
126147	19	49164664	49176264	32	12	1365714	3	1.2166	0.11188
2524	19	49199228	49209191	50	10	1401952	3	3.5991	0.00015964
284358	19	49215999	49222976	20	8	1279308	3	3.9751	3.5174e-05
54922	19	49223842	49244136	55	16	1368776	3	5.145	1.3378e-07
284359	19	49244073	49250831	37	4	1516604	3	4.6351	1.784e-06
2523	19	49251268	49258647	27	9	1326677	3	1.5376	0.062068
26291	19	49258816	49261587	14	8	1020011	3	1.0614	0.14425
587	19	49298319	49314320	45	11	1321512	3	0.087392	0.46518
51171	19	49316274	49339935	91	24	1088592	3	0.49351	0.31083
57664	19	49340349	49371884	168	24	1440159	3	-2.6128	0.99551
23645	19	49375649	49379319	30	7	1486632	3	-0.40738	0.65813
7288	19	49384222	49401996	97	15	1428855	3	-1.4035	0.91976
4924	19	49403307	49426540	107	28	1303232	3	-1.2406	0.89262
27294	19	49436939	49448226	60	10	1310729	3	1.457	0.072559
581	19	49458117	49465055	22	10	1391252	3	0.22497	0.411
2512	19	49467659	49470136	6	4	997359	3	2.0893	0.018338
2997	19	49471382	49496610	77	25	1291163	3	0.96179	0.16808
10856	19	49496738	49519183	94	16	1394738	3	0.10832	0.45687
3972	19	49519237	49520350	8	4	1185647	3	-0.6492	0.7419
1082	19	49526126	49527632	7	3	734455	3	1.8134	0.034886
114336	19	49535130	49536495	4	2	667781	3	-0.595	0.72408
114335	19	49538826	49540191	5	3	956752	3	-1.2386	0.89224
93659	19	49547102	49548568	4	3	649835	3	0.17828	0.42925
94115	19	49550895	49552368	3	2	742711	3	-0.31029	0.62183
94027	19	49557531	49561603	33	11	1160781	3	0.010989	0.49562
4909	19	49564323	49568333	10	7	1384850	3	0.092183	0.46328
3743	19	49570675	49576198	33	8	1486516	3	1.3751	0.084554
6625	19	49588465	49611870	80	33	1371783	3	1.4262	0.076904
64130	19	49617618	49621717	26	7	1428713	3	-0.69858	0.75759
55150	19	49621654	49622397	3	2	1481379	3	-2.0277	0.9787
8541	19	49622646	49654287	131	32	1381654	3	-0.28831	0.61345
3270	19	49654455	49658686	14	7	1391967	3	-0.40043	0.65558
54795	19	49661016	49715098	289	33	1335757	3	0.035054	0.48602
28968	19	49792889	49828521	91	16	1313291	3	0.89951	0.18419
951	19	49838632	49843863	18	6	1260412	3	0.93525	0.17483
8463	19	49843852	49865714	74	14	1401049	3	1.9898	0.023305
27120	19	49866466	49878373	55	10	1492877	3	2.3567	0.0092201
147872	19	49891475	49921256	118	23	1375201	3	1.7592	0.039269
113091	19	49925671	49926698	4	2	443772	1	-0.22646	0.58958
100507003	19	49929688	49932075	11	6	1190425	3	-2.5283	0.99427
57030	19	49932655	49945617	29	12	1278147	3	-0.51469	0.69661
55011	19	49949550	49955266	13	5	1391476	3	-0.18929	0.57507
126133	19	49956473	49974305	75	17	1240759	3	-0.41718	0.66173
2323	19	49977455	49989491	54	12	1425684	3	0.054342	0.47833
23521	19	49990811	49995565	23	9	1335061	3	0.28874	0.38639
6205	19	49999622	50002969	16	6	1421900	3	0.40388	0.34315
2217	19	50015536	50029685	51	14	1395532	3	-0.33222	0.63014
57333	19	50030875	50046891	87	7	1499306	3	-0.33795	0.6323
51070	19	50058725	50083845	89	22	1270653	3	-0.76972	0.77927
5639	19	50084574	50094272	45	11	1394720	3	0.98661	0.16192
57479	19	50094912	50129696	160	27	1377902	3	2.744	0.0030344
6237	19	50138552	50143400	9	5	1252435	3	-0.80521	0.78965
58506	19	50145382	50161906	38	18	1374149	3	-0.33728	0.63205
3661	19	50162826	50169132	22	8	1387642	3	-1.2417	0.89283
83596	19	50168399	50177173	23	11	1309986	3	-1.5159	0.93523
3276	19	50180409	50191707	30	19	1133181	3	-0.94891	0.82867
199800	19	50191942	50194247	7	4	1289637	3	-0.50743	0.69407
126129	19	50194363	50216988	90	22	1352508	3	-0.089121	0.53551
60385	19	50243011	50266587	75	22	1209209	3	-0.31008	0.62175
160	19	50270180	50310369	152	33	1380352	3	-1.1846	0.88191
80199	19	50310123	50316567	27	13	1302644	3	-0.42384	0.66416
81857	19	50321319	50340237	69	25	1352784	3	0.98068	0.16338
53635	19	50353667	50363999	50	19	1362681	3	0.20605	0.41838
11284	19	50364460	50370840	30	15	1278324	3	-0.49809	0.69079
84335	19	50372290	50381613	32	11	1361580	3	-2.761	0.99712
79735	19	50380682	50392007	35	15	1316817	3	-0.74246	0.7711
259307	19	50392911	50432796	183	50	1401221	3	2.8873	0.0019427
23636	19	50410082	50432988	117	31	1423004	3	3.0957	0.00098183
22809	19	50431959	50437193	28	10	1474323	3	3.442	0.00028868
114132	19	50452250	50464439	42	13	1386389	3	6.2018	2.7916e-10
51231	19	50479724	50529274	220	30	1410879	3	1.1932	0.11639
25888	19	50528786	50552033	68	24	1329174	3	0.63291	0.26339
100287477	19	50561973	50647102	139	31	1248214	3	0.47588	0.31708
126123	19	50655805	50666538	26	12	1292646	3	-0.42669	0.6652
79784	19	50706885	50813801	564	75	1446332	3	-0.22044	0.58724
3748	19	50818765	50832634	54	20	1265140	3	1.6082	0.053896
9476	19	50861734	50868931	21	6	1344499	3	-0.1095	0.5436
7376	19	50879680	50886285	32	8	1310544	3	-0.6338	0.7369
5424	19	50887531	50921275	188	26	1231688	3	1.087	0.13852
6689	19	50922195	50934310	50	18	1294134	3	0.46139	0.32226
4606	19	50936160	50969583	146	38	1387305	3	-0.89751	0.81528
112703	19	50970045	50980085	51	16	1285825	3	0.55966	0.28786
284361	19	50979736	50986608	31	14	1382340	3	0.97411	0.165
126119	19	51009254	51014612	26	8	1413812	3	0.77459	0.21929
554235	19	51014857	51018689	21	9	1502092	3	-1.2607	0.89629
94030	19	51020149	51071302	225	68	1252016	3	0.10256	0.45916
84258	19	51125234	51143092	63	20	1292779	3	-0.0051797	0.50207
342918	19	51152702	51162567	41	16	1408282	3	-0.74183	0.7709
50944	19	51163052	51220195	192	63	1206003	3	-0.37164	0.64492
6320	19	51226588	51228981	7	4	1431651	3	-0.67793	0.75109
2854	19	51273721	51274989	5	2	1290878	3	0.97789	0.16406
93650	19	51293672	51298481	31	8	1544430	3	-1.3308	0.90838
84798	19	51300961	51307974	45	11	1562055	3	-2.2162	0.98666
3816	19	51322402	51327043	24	9	1373606	3	-0.21314	0.58439
55554	19	51328545	51334779	27	13	1224450	3	-0.44224	0.67084
354	19	51358171	51364020	44	12	1393972	3	-0.54253	0.70627
3817	19	51376689	51383823	40	16	1315357	3	0.055175	0.478
9622	19	51409608	51413994	22	9	1227909	3	1.9133	0.027854
25818	19	51446559	51456344	52	21	1109686	3	1.0828	0.13945
5653	19	51461887	51472929	37	17	1266549	3	0.025579	0.4898
5650	19	51479735	51487320	28	9	1226762	3	0.64554	0.25929
11202	19	51499264	51504958	39	6	1515980	3	-0.36711	0.64323
284366	19	51505769	51512890	24	9	1374850	3	1.5971	0.055125
5655	19	51516000	51523431	48	9	1464757	3	-0.50109	0.69185
11012	19	51525487	51531290	23	14	1107949	3	0.48692	0.31316
43849	19	51532348	51538486	21	10	937215	3	1.3866	0.082784
26085	19	51559021	51568367	37	12	1365704	3	0.77666	0.21868
43847	19	51581154	51587502	42	13	1348061	3	-0.16272	0.56463
90353	19	51600863	51611647	41	13	1389086	3	2.5463	0.0054443
27180	19	51628137	51639520	35	18	1132196	3	3.3857	0.00035503
27036	19	51645558	51656783	27	13	1145575	3	0.55642	0.28896
945	19	51728335	51743274	36	15	1360652	3	8.2001	1.2012e-16
284369	19	51754332	51772582	73	22	1444093	3	3.0645	0.0010903
402665	19	51815102	51834102	73	23	1321796	3	0.72465	0.23433
147645	19	51834795	51845378	28	11	1431761	3	-0.72359	0.76534
2109	19	51848409	51869672	118	24	1360708	3	1.1837	0.11826
125875	19	51870352	51872498	9	5	1166304	3	-0.068189	0.52718
4818	19	51874874	51875976	3	2	1293816	3	-1.3356	0.90916
3982	19	51883163	51891210	35	9	1497462	3	1.6792	0.046557
147646	19	51891543	51893828	19	2	1614225	3	1.7162	0.043063
89790	19	51913275	51921057	38	11	1293853	3	1.5984	0.054977
100129083	19	51919160	51920679	13	7	1158308	3	-1.5364	0.93778
27181	19	51954251	51961708	27	9	1291479	3	0.36262	0.35844
729767	19	51981897	51993859	82	12	1523606	3	0.76256	0.22286
89858	19	51994613	52005043	89	18	1557618	3	-0.36272	0.64159
946	19	52020951	52035110	82	16	1495784	3	-0.49834	0.69088
7728	19	52074531	52092991	86	25	1452457	3	-0.42185	0.66343
8778	19	52114756	52133727	97	30	1434703	3	3.2456	0.00058595
100049587	19	52145806	52150132	11	4	145609	2	0.84838	0.19811
3036	19	52216365	52227239	50	16	1465160	3	-1.0836	0.86072
2357	19	52249023	52255150	34	15	1277278	3	2.8913	0.001918
2358	19	52264453	52273779	48	9	1567585	3	0.36008	0.35939
2359	19	52298411	52329334	158	32	1479055	3	-0.16424	0.56523
84765	19	52359056	52391229	240	19	1559513	3	0.19012	0.42461
65251	19	52392488	52408305	76	16	1446597	3	1.4781	0.069692
79898	19	52430688	52449011	90	17	1515044	3	0.4837	0.3143
59348	19	52467593	52490079	111	22	1474311	3	0.25266	0.40026
284370	19	52494587	52511494	80	12	1498882	3	-1.2005	0.88503
80110	19	52516577	52531680	53	15	1495503	3	-0.21261	0.58418
9668	19	52536677	52552073	66	16	1410802	3	0.88978	0.18679
284371	19	52567719	52599021	143	19	1472816	3	1.4602	0.072118
90317	19	52616344	52643191	138	27	1371981	3	0.73561	0.23098
162962	19	52658039	52674896	67	20	1398908	3	1.7175	0.042942
5518	19	52693055	52729678	165	24	1521215	3	-0.077021	0.5307
90321	19	52772824	52795979	166	26	1457267	3	-1.9464	0.9742
147657	19	52800426	52829180	108	32	1429770	3	-0.68212	0.75242
162963	19	52839498	52870376	143	25	1427902	3	-1.2425	0.89297
400713	19	52873170	52889048	85	13	1519517	3	0.15414	0.43875
84436	19	52900771	52921661	61	15	1339618	3	-0.23257	0.59195
147658	19	52932394	52942720	75	14	1223227	3	0.14755	0.44135
147660	19	52956829	53020131	392	44	1314815	3	-0.12607	0.55016
388558	19	53030905	53059502	164	17	1337076	3	-0.16716	0.56638
55762	19	53073526	53090427	143	30	1319480	3	0.20799	0.41762
55769	19	53115617	53193834	518	37	1316778	3	1.8887	0.029467
81856	19	53206066	53238307	214	26	1330702	3	0.4061	0.34234
162966	19	53268747	53290034	138	29	1286672	3	0.12426	0.45055
7576	19	53300661	53324922	122	21	1146531	3	0.14071	0.44405
90333	19	53341785	53360902	117	16	1343462	3	-1.0703	0.85776
162967	19	53379425	53394599	75	12	1270355	3	0.24464	0.40337
388559	19	53409168	53426930	97	27	1130915	3	-0.47669	0.68321
100529240	19	53430388	53466164	206	35	1338049	3	0.052413	0.4791
125893	19	53452632	53466164	70	10	1357532	3	0.33326	0.36947
147664	19	53517344	53519833	3	2	1352869	3	1.2184	0.11153
100271846	19	53547991	53554380	31	11	1007362	3	-0.46191	0.67793
90338	19	53569181	53606690	203	42	1448044	3	-1.4056	0.92008
55786	19	53611132	53636173	146	29	1330999	3	-0.42382	0.66415
84671	19	53641553	53662322	76	18	1372904	3	0.47284	0.31816
79788	19	53666552	53696619	128	30	1169523	3	0.49216	0.3113
342926	19	53738638	53758219	94	12	1463530	3	-0.096564	0.53846
317701	19	53761545	53762855	9	5	1452547	3	-0.041674	0.51662
317703	19	53770013	53770918	1	1	523514	2	1.0004	0.15856
112401	19	53792854	53794875	15	9	1529637	3	-1.3087	0.90468
91664	19	53837002	53858122	128	34	1381054	3	-1.4215	0.92241
91661	19	53898397	53915262	88	28	1214940	3	-2.4874	0.99357
388561	19	53935227	53961515	240	46	1355848	3	0.63273	0.26346
126017	19	53970989	53997546	197	44	1396786	3	0.74436	0.22833
55422	19	54024177	54083523	335	42	1454157	3	1.3296	0.091825
503834	19	54135310	54140263	17	7	952045	3	0.87092	0.1919
91662	19	54296838	54327657	147	36	1277746	3	0.24204	0.40438
91663	19	54369611	54379689	25	7	1250913	3	-0.28637	0.6127
5582	19	54385467	54410906	96	29	1230025	3	1.2667	0.10263
59284	19	54412704	54447195	105	32	1126908	3	1.5082	0.06575
59283	19	54466290	54493469	106	21	1456266	3	-0.46327	0.67842
59285	19	54494403	54515920	108	28	1290606	3	-0.90576	0.81747
284415	19	54544079	54567207	137	33	1227747	3	1.4405	0.074869
441864	19	54573149	54584634	66	15	1346633	3	0.10071	0.45989
126014	19	54597933	54604159	21	11	1091992	3	0.41984	0.3373
4696	19	54606160	54610281	21	7	1468633	3	0.52666	0.29921
29844	19	54610320	54619055	39	17	1414361	3	0.29522	0.38391
26121	19	54618790	54635150	80	23	1421720	3	-1.115	0.86757
4849	19	54641436	54659446	71	24	1405369	3	2.8337	0.0023007
79165	19	54659377	54663446	16	11	1458189	3	3.0564	0.0011199
147798	19	54663833	54676944	49	19	1305927	3	3.0703	0.001069
79143	19	54677106	54693733	74	29	1116159	3	2.4624	0.0068996
79042	19	54694112	54698394	19	9	1192902	3	1.4491	0.07365
6203	19	54704608	54711515	73	8	1524368	3	3.3587	0.00039154
11025	19	54720147	54726997	38	8	1067344	3	1.1359	0.12801
79168	19	54740469	54746724	14	6	806798	3	2.56	0.0052336
10990	19	54754270	54761167	47	15	1150034	3	3.338	0.00042194
10288	19	54777675	54785033	41	13	1161140	3	4.5163	3.1459e-06
11026	19	54799854	54804625	22	5	691440	3	2.0564	0.019874
353514	19	54818353	54824409	20	11	1173067	3	5.498	1.9203e-08
23547	19	54844473	54850421	37	15	1153309	3	2.1237	0.016849
3903	19	54865235	54882241	76	29	998040	3	0.34495	0.36507
57348	19	54926605	54947899	128	36	1336279	3	0.90846	0.18182
114823	19	54959605	54973196	90	23	1347942	3	0.78439	0.21641
94059	19	54972976	54974894	14	8	1290802	3	0.58471	0.27937
148170	19	54976210	54984422	31	11	1322895	3	0.64451	0.25962
3904	19	55014013	55021900	52	15	1196292	3	0.21474	0.41498
11027	19	55084469	55099027	63	14	1348650	3	3.063	0.0010958
11024	19	55105041	55113846	66	10	1333514	3	3.5809	0.00017121
10859	19	55128384	55149007	145	18	1389277	3	5.5273	1.6257e-08
11006	19	55174271	55181810	48	28	965868	3	2.2051	0.013725
115653	19	55235984	55248003	17	6	852886	3	-0.29814	0.6172
3804	19	55249974	55264504	28	7	724303	3	0.10076	0.45987
3802	19	55281265	55295778	23	7	344442	3	0.85936	0.19507
3805	19	55304500	55325972	22	5	792697	3	1.1607	0.12288
3811	19	55327893	55342233	51	8	867151	3	0.37238	0.35481
3809	19	55344174	55360023	56	9	279433	2	0.30365	0.3807
3812	19	55361898	55378670	53	8	1158713	3	-0.3723	0.64517
2204	19	55385549	55401839	138	24	1320746	3	-0.65476	0.74369
9437	19	55417504	55424454	33	8	1365583	3	1.3082	0.095409
199713	19	55434857	55477611	245	55	1288338	3	0.11582	0.4539
55655	19	55476652	55512510	268	40	1349242	3	0.36291	0.35833
51206	19	55525073	55549632	115	27	1346778	3	1.3377	0.090505
112724	19	55555684	55580914	158	31	1319767	3	2.0308	0.021139
54869	19	55587221	55599291	38	12	1305055	3	-0.20553	0.58142
54776	19	55602281	55628968	70	24	1134477	3	0.12571	0.44998
7138	19	55644161	55660752	55	21	1041336	3	2.0288	0.021239
7137	19	55663135	55669100	25	10	1391331	3	-2.0412	0.97938
352909	19	55670029	55678090	47	15	1368018	3	-0.29473	0.6159
6861	19	55682571	55691809	69	11	1532470	3	-1.5803	0.94298
5794	19	55692615	55720874	154	40	1368427	3	-1.9045	0.97158
255043	19	55738002	55740632	14	6	1418708	3	0.83779	0.20108
22870	19	55741147	55770038	119	35	1324779	3	0.30984	0.37834
23640	19	55773591	55791751	58	23	1369928	3	0.02259	0.49099
84446	19	55793440	55823930	119	28	1419650	3	-0.0083612	0.50334
284417	19	55823653	55845416	99	19	1439081	3	-0.5501	0.70888
84787	19	55851221	55859489	44	16	1463353	3	-0.078495	0.53128
125965	19	55861070	55866182	17	12	1229953	3	1.8569	0.031662
284418	19	55866276	55874620	38	14	1231584	3	0.0079409	0.49683
3589	19	55875750	55881831	27	9	1511037	3	0.049153	0.4804
147744	19	55888204	55889612	4	2	1188012	3	0.97621	0.16448
388564	19	55890612	55895627	21	8	1417461	3	0.066948	0.47331
6158	19	55897300	55914616	132	33	1382435	3	-0.73043	0.76744
27338	19	55912650	55919325	31	19	1242377	3	1.1078	0.13398
729956	19	55940105	55954230	33	16	1265231	3	-0.79127	0.78561
79763	19	55964345	55973070	57	22	1400564	3	0.65498	0.25624
89887	19	55987699	55995854	33	14	1363042	3	-0.75621	0.77524
57106	19	55996557	55998935	7	4	1546114	3	-1.1243	0.86955
284297	19	55999870	56030466	162	35	1421975	3	-1.0331	0.84921
646643	19	56040780	56048435	39	17	1185231	3	0.82331	0.20517
100130827	19	56052023	56056909	19	10	1471280	3	-0.55948	0.71208
163033	19	56088891	56092211	14	5	1474195	3	-1.5163	0.93528
84922	19	56102737	56110893	24	10	1422702	3	-1.5441	0.93871
147807	19	56111730	56114504	7	4	1199164	3	0.601	0.27392
100507290	19	56114880	56129911	38	19	1368637	3	-1.5175	0.93543
147808	19	56132107	56135941	10	5	1291999	3	1.0234	0.15306
51157	19	56146361	56154836	31	13	1326706	3	-1.3417	0.91016
51545	19	56154986	56156989	5	3	1295668	3	1.0596	0.14467
29903	19	56158934	56164527	19	8	1265828	3	-1.5482	0.93922
11338	19	56165416	56186082	64	30	1324714	3	-0.48969	0.68782
29924	19	56186561	56207141	112	29	1413223	3	-0.84339	0.8005
338321	19	56219798	56249768	162	51	1368142	3	-0.58908	0.7221
342931	19	56270507	56274541	17	8	1166534	3	0.38493	0.35015
729974	19	56283171	56284545	3	1	161047	2	1.3071	0.095582
204801	19	56296763	56348128	345	58	1400974	3	-0.89249	0.81393
147945	19	56347944	56393221	286	56	1371331	3	0.94236	0.173
126204	19	56403058	56443702	242	42	1432597	3	2.3618	0.0090933
126205	19	56459198	56499995	221	45	1455766	3	1.3205	0.093328
126206	19	56511092	56573176	560	84	1395511	3	1.8199	0.03439
126208	19	56598732	56632649	116	28	1239163	3	1.0895	0.13797
55311	19	56652320	56672262	85	17	1411042	3	-2.5223	0.99417
85569	19	56687389	56697144	66	22	1329804	3	-0.52287	0.69947
342933	19	56701058	56709207	46	14	1281764	3	-0.33512	0.63123
79149	19	56732672	56826208	425	91	1285840	3	0.57809	0.2816
100506374	19	56784111	56821823	139	31	1338555	3	0.66333	0.25356
147948	19	56886595	56904970	73	30	1333053	3	0.62174	0.26706
147949	19	56915383	56936400	48	17	1374097	3	0.0087942	0.49649
63934	19	56950693	56988770	128	26	1415038	3	1.2694	0.10215
57573	19	57019212	57041581	97	16	1496058	3	-0.73855	0.76991
140612	19	57050317	57068170	71	22	1364953	3	-0.073433	0.52927
388566	19	57078401	57099965	86	14	1502710	3	-0.84571	0.80114
58491	19	57106664	57135550	131	26	1398069	3	1.8992	0.028772
147670	19	57154527	57168614	60	19	1375355	3	0.40515	0.34268
90485	19	57173729	57183151	68	11	1534922	3	-0.99993	0.84133
5178	19	57285730	57352121	159	51	1358070	3	-0.66878	0.74818
23619	19	57285915	57352097	158	51	1357709	3	-0.62763	0.73488
57663	19	57631509	57643294	48	15	1362141	3	-1.0479	0.85265
114026	19	57645464	57656570	64	19	1309929	3	-1.4377	0.92474
503835	19	57663094	57678856	89	25	1181650	3	-1.153	0.87554
9422	19	57702868	57734214	104	26	1432396	3	0.079208	0.46843
6795	19	57741750	57746916	25	8	1402372	3	1.3832	0.083305
390980	19	57752053	57774106	96	22	1374450	3	-0.2837	0.61168
10794	19	57790776	57805436	68	15	1452125	3	1.153	0.12445
125919	19	57831865	57842144	57	18	1451336	3	0.39829	0.34521
57343	19	57862645	57871266	39	17	1442511	3	0.63406	0.26302
284306	19	57874891	57890927	62	19	1360652	3	1.2496	0.10572
147694	19	57901218	57913919	43	20	1383768	3	3.4171	0.00031647
7565	19	57922529	57933307	41	19	1348206	3	1.897	0.028916
388567	19	57946693	57957291	36	14	1416720	3	3.3342	0.0004277
57191	19	57966542	57968107	3	1	1656156	3	0.37298	0.35458
400720	19	57980954	57988945	39	11	1419117	3	2.5154	0.005945
79744	19	57999079	58006048	42	12	1245126	3	1.4382	0.075183
374928	19	58011222	58029772	151	9	1527522	3	1.523	0.063881
256051	19	58038693	58052244	38	13	1246698	3	-0.43659	0.6688
162972	19	58053204	58071231	59	25	1380667	3	0.8906	0.18657
55659	19	58082387	58090266	25	15	1395213	3	0.50753	0.30589
284307	19	58095508	58105256	31	9	1514104	3	2.2015	0.01385
348327	19	58111253	58124090	42	18	1414883	3	1.1744	0.12011
7693	19	58125830	58133636	36	14	1424973	3	1.3626	0.086512
10520	19	58144535	58155409	84	7	1551834	3	-0.49	0.68793
201516	19	58180303	58190520	41	11	1369452	3	0.36115	0.359
90233	19	58193337	58201179	20	12	1305802	3	0.022986	0.49083
7710	19	58208594	58220579	49	14	1428013	3	0.091743	0.46345
79891	19	58231115	58238995	28	14	1373413	3	0.95892	0.1688
284309	19	58258164	58269527	37	16	1374089	3	0.45924	0.32303
54807	19	58281020	58291984	37	13	1436188	3	-0.74828	0.77285
79818	19	58318450	58326529	31	13	1304153	3	-1.2796	0.89965
84914	19	58331011	58379953	234	41	1330998	3	-1.2385	0.89224
100293516	19	58341427	58357606	72	21	1268716	3	-0.68955	0.75476
730051	19	58380747	58400442	62	17	1264226	3	-0.89486	0.81457
147687	19	58417142	58427978	52	15	1333825	3	-0.6963	0.75688
147686	19	58433252	58446795	48	20	1356241	3	0.023344	0.49069
10172	19	58452201	58459077	19	9	1409395	3	-0.26036	0.60271
147685	19	58469805	58485902	83	17	1353239	3	-0.23299	0.59211
80095	19	58488440	58514714	122	17	1491324	3	-0.7388	0.76998
284312	19	58545434	58565999	63	19	1227242	3	-0.50671	0.69382
7694	19	58570607	58581123	42	12	1375265	3	0.76973	0.22073
65982	19	58595204	58629793	169	35	1365233	3	-0.29882	0.61746
79673	19	58637695	58666477	160	28	1309328	3	-0.074309	0.52962
10782	19	58694356	58724928	115	34	1377389	3	-0.6147	0.73062
27300	19	58739960	58788923	251	43	1345024	3	0.38332	0.35074
7554	19	58790314	58827023	154	46	1287232	3	1.7222	0.042516
342945	19	58838385	58853712	66	8	1376697	3	-0.25347	0.60005
1	19	58858172	58864865	15	7	1147538	3	-0.88346	0.81151
162968	19	58865723	58874214	18	10	754897	3	1.5375	0.062089
116412	19	58878990	58892389	51	10	1396146	3	-0.32801	0.62855
6193	19	58898636	58906171	48	10	1360163	3	-0.35442	0.63849
646862	19	58907457	58908446	4	2	1480254	3	-1.0678	0.8572
201514	19	58919245	58929694	66	13	1356045	3	1.9438	0.02596
7691	19	58944181	58951589	27	10	1345159	3	1.3174	0.093846
388569	19	58962971	58969199	25	10	1198570	3	1.6137	0.053295
25799	19	58978412	58984945	15	10	1033205	3	1.841	0.032812
55663	19	58985910	58992601	24	10	1297197	3	1.6949	0.045043
10998	19	59009700	59023432	46	18	1222103	3	0.75611	0.22479
84878	19	59024897	59031845	16	11	1204978	3	2.1379	0.016264
10155	19	59055824	59062087	16	9	1312741	3	1.0923	0.13736
27243	19	59062933	59066495	10	6	1412771	3	0.72622	0.23385
9040	19	59067079	59070343	11	6	1119037	3	1.3057	0.095835
7593	19	59073284	59085757	47	16	1292810	3	0.51852	0.30205
245938	20	68351	77296	21	14	1169442	3	0.27636	0.39113
81623	20	123194	126392	11	5	1313297	3	0.93877	0.17392
140850	20	138111	139804	18	3	1286854	3	-0.87485	0.80917
245939	20	168527	170264	11	6	1346049	3	0.197	0.42191
140881	20	207899	210527	14	5	1406663	3	1.0707	0.14215
400830	20	238377	241737	23	5	1338017	3	0.37318	0.35451
140680	20	251504	271419	148	25	1471178	3	0.73049	0.23254
85364	20	278204	280965	7	3	1194993	3	-1.2567	0.89558
6666	20	306215	310872	22	8	1405972	3	-0.45953	0.67707
80023	20	326789	335512	30	14	1291970	3	-0.88925	0.81307
57761	20	356447	378203	116	40	1167448	3	0.93107	0.17591
10616	20	388696	411610	122	27	1317646	3	3.7009	0.0001074
128637	20	416124	443187	99	22	1408013	3	0.69686	0.24295
1457	20	463338	524482	185	43	1286773	3	0.89515	0.18535
6939	20	584637	590910	21	10	1288838	3	-0.34718	0.63577
140809	20	627259	634014	39	16	1356960	3	-0.74284	0.77121
85508	20	642240	656823	54	22	1122507	3	0.24161	0.40454
113278	20	740724	756628	114	31	1369419	3	-2.1576	0.98452
83541	20	814354	826922	77	27	1366699	3	0.33801	0.36768
51378	20	852763	896977	318	56	1364322	3	0.96969	0.1661
343637	20	939095	982907	265	41	1410528	3	-0.97882	0.83617
9491	20	1093872	1149017	190	52	1396236	3	1.6557	0.048887
55321	20	1161213	1166077	15	11	921641	3	0.63812	0.2617
400831	20	1184098	1188918	18	8	1361675	3	0.2941	0.38434
642636	20	1206707	1235988	102	24	1490144	3	-0.38865	0.65123
9751	20	1246948	1289971	175	52	1426523	3	1.2797	0.10033
27111	20	1290553	1309879	99	39	1487826	3	1.6871	0.04579
2280	20	1349621	1373816	84	23	1448374	3	1.5666	0.0586
55968	20	1422807	1448345	74	30	1369242	3	0.96926	0.16621
284759	20	1455236	1472233	90	17	1504991	3	-1.3154	0.90582
128646	20	1514897	1539489	101	28	1418396	3	2.8075	0.0024961
10326	20	1545029	1600720	77	24	1188007	3	1.5002	0.066785
55423	20	1609522	1638425	134	26	1489224	3	0.61275	0.27002
140885	20	1874763	1920540	212	34	1290448	3	4.0177	2.9387e-05
5173	20	1959402	1974931	76	19	1359760	3	-0.096572	0.53847
140901	20	2082528	2129201	194	33	1462521	3	0.58839	0.27813
388780	20	2187574	2193797	29	11	1409717	3	-0.64673	0.7411
7053	20	2276613	2321725	154	51	1211201	3	-0.25788	0.60175
343641	20	2361554	2413399	251	39	1494360	3	1.0117	0.15584
6628	20	2442281	2451499	18	7	1227233	3	-1.0986	0.86402
79175	20	2462463	2489778	100	20	1288842	3	1.6539	0.049071
117532	20	2517253	2622494	499	54	1418268	3	-0.091597	0.53649
10528	20	2633178	2639039	30	12	1326576	3	0.76073	0.22341
3420	20	2639041	2644865	23	8	1367417	3	0.99129	0.16077
57593	20	2673524	2740754	300	45	1356220	3	-0.24654	0.59737
56265	20	2774715	2781292	26	15	1340072	3	1.17	0.12099
128653	20	2795633	2796476	9	6	1121593	3	-0.67739	0.75092
100288797	20	2796585	2797804	4	2	1042519	3	0.82444	0.20484
64773	20	2815960	2821889	26	12	1403647	3	1.5625	0.059086
64601	20	2821373	2847378	145	22	1437546	3	0.96843	0.16642
5786	20	2844841	3019316	601	52	1310747	3	0.97104	0.16576
2797	20	3024268	3026391	7	4	1462556	3	0.053369	0.47872
64949	20	3026675	3028896	12	8	1298348	3	0.16767	0.43342
5020	20	3052266	3053163	3	2	710311	3	0.31125	0.37781
551	20	3063202	3065370	4	2	826403	3	-1.4435	0.92556
22888	20	3088219	3140556	206	38	1335607	3	-0.50047	0.69163
60493	20	3127165	3140532	52	17	1320287	3	-0.11358	0.54521
9762	20	3143263	3154238	48	22	1264511	3	-0.76272	0.77719
65992	20	3171012	3185295	83	22	1407491	3	2.5306	0.0056939
3704	20	3189514	3204516	83	18	1444220	3	-0.51285	0.69597
83959	20	3208063	3222109	83	22	1388937	3	2.1183	0.017077
25943	20	3229948	3388587	788	28	1465469	3	2.7393	0.0030783
8455	20	3451665	3631769	686	45	1417787	3	0.3539	0.36171
64096	20	3639939	3644046	19	8	1507178	3	-0.63388	0.73692
80332	20	3648620	3662755	85	33	1216741	3	0.89037	0.18663
6614	20	3667617	3693213	124	25	1488711	3	0.46169	0.32215
116835	20	3713317	3733758	60	22	1391245	3	-0.027384	0.51092
54976	20	3734146	3749035	75	28	1446077	3	1.9036	0.028481
25876	20	3758151	3762113	10	5	1516607	3	-1.2619	0.8965
1059	20	3764498	3767337	5	3	1201498	3	-1.0347	0.8496
994	20	3767419	3786765	66	18	1360879	3	0.80501	0.21041
55317	20	3801171	3805954	11	4	1419622	3	0.53354	0.29683
57506	20	3827446	3856770	136	48	1208624	3	0.53036	0.29793
80025	20	3869486	3904538	114	32	1279116	3	0.912	0.18088
11237	20	3912068	3996216	286	29	1423074	3	1.3481	0.088818
54498	20	4129426	4168394	200	38	1416774	3	1.4445	0.074304
146	20	4201278	4229659	122	35	1415817	3	-0.78031	0.7824
5621	20	4666797	4682235	60	17	1434079	3	-0.20847	0.58257
23627	20	4702556	4709106	39	17	1132740	3	-0.41029	0.6592
9770	20	4760669	4804291	276	43	1455460	3	0.72624	0.23384
9962	20	4833002	4990939	594	86	1358759	3	1.4765	0.069907
29058	20	5049129	5093736	144	22	1245762	3	2.8597	0.0021204
5111	20	5095599	5107268	29	6	1327961	3	3.2404	0.00059684
8760	20	5107407	5178533	249	30	1462888	3	1.1325	0.12872
128674	20	5281711	5297378	162	11	1395433	3	0.071568	0.47147
56261	20	5525080	5591672	223	35	1342547	3	-2.1951	0.98592
149840	20	5731043	5844558	514	72	1388109	3	-0.40273	0.65643
1114	20	5891974	5906007	58	13	1457402	3	0.23001	0.40904
51605	20	5918479	5931204	72	17	1454272	3	0.23549	0.40691
84515	20	5931298	5975852	237	34	1371446	3	1.2647	0.10299
54675	20	5986739	6020699	105	20	1445742	3	0.92527	0.17741
164312	20	6021192	6034726	57	13	1471919	3	1.6344	0.051091
55612	20	6055492	6104191	294	34	1518645	3	0.74367	0.22854
650	20	6748745	6760910	39	15	1480312	3	-0.61907	0.73206
54363	20	7863631	7921093	230	42	1413116	3	0.26738	0.39459
56255	20	7961713	8000393	160	21	1440629	3	-0.54721	0.70788
23236	20	8112912	8865547	3058	236	1449044	3	-0.18561	0.57363
5332	20	9049357	9461463	1316	134	1371852	3	2.1525	0.01568
24141	20	9495005	9511171	77	20	1396233	3	-0.12266	0.54881
57144	20	9518037	9819687	1224	121	1409648	3	1.0119	0.15579
63926	20	10015697	10037407	65	18	1428462	3	0.16748	0.43349
6616	20	10199477	10288068	289	53	1342858	3	0.86325	0.194
8195	20	10385428	10414887	124	13	1427634	3	0.83505	0.20184
128710	20	10415951	10604551	698	63	1419125	3	-0.72431	0.76556
182	20	10618332	10654694	151	41	1472682	3	0.7776	0.2184
22903	20	11871377	11907243	114	35	1333475	3	2.0895	0.018334
55304	20	12989627	13147411	862	72	1508855	3	-1.1449	0.87387
140862	20	13202418	13281297	440	65	1448616	3	-1.2642	0.89692
55617	20	13370036	13619583	996	49	1379237	3	-0.35276	0.63786
51575	20	13694969	13765579	250	39	1451236	3	1.0125	0.15565
79133	20	13765672	13799067	133	28	1489534	3	1.1899	0.11704
80343	20	13829635	13975979	544	62	1466161	3	1.5559	0.05987
140733	20	13976146	16033842	8389	418	1428893	3	0.64811	0.25846
23767	20	14304639	14318313	41	18	1449246	3	0.39745	0.34552
55614	20	16252742	16554079	1534	95	1477489	3	-1.175	0.88
6629	20	16710609	16722417	51	15	1526683	3	-0.98985	0.83888
56914	20	16728998	16732809	17	8	1202857	3	0.65429	0.25646
5126	20	17206752	17465223	1254	92	1453321	3	-1.3357	0.90917
631	20	17474550	17549865	356	73	1376048	3	0.42884	0.33402
11034	20	17549818	17588887	126	24	1433681	3	2.3218	0.010122
6238	20	17594323	17662934	268	69	1340467	3	3.355	0.00039678
140836	20	17674320	17716517	205	34	1452773	3	-1.7053	0.95593
27131	20	17922244	17949490	116	18	1456526	3	0.38537	0.34998
92667	20	17949534	17971765	84	14	1456304	3	0.29295	0.38478
58495	20	18004796	18039834	198	40	1376112	3	1.3078	0.095475
100303755	20	18118499	18169016	220	46	1467175	3	-2.0929	0.98182
57325	20	18122868	18169031	195	47	1475649	3	-2.0775	0.98112
7692	20	18268872	18297640	115	26	1478962	3	-0.24457	0.59661
55184	20	18364011	18447995	354	44	1431144	3	-0.21359	0.58457
10621	20	18448033	18465287	59	20	1442118	3	-0.047904	0.5191
10741	20	18467184	18477899	36	15	1348003	3	-0.7278	0.76663
10483	20	18488188	18542059	239	35	1383863	3	2.4551	0.0070428
92675	20	18568556	18744561	892	45	1435109	3	1.6478	0.049702
100128496	20	18790372	18810839	101	31	1412808	3	0.0657	0.47381
140856	20	18794370	18795036	4	2	1612103	3	-1.8968	0.97107
57419	20	19193290	19703541	2120	167	1430566	3	-0.35389	0.63829
54453	20	19738254	19983103	1164	139	1416049	3	0.48197	0.31491
51126	20	19997934	20014273	51	12	1518006	3	0.029348	0.48829
51340	20	20015005	20036690	113	19	1488394	3	-0.82439	0.79514
26074	20	20033158	20341359	1130	108	1460039	3	-0.26309	0.60376
3642	20	20348765	20351593	3	2	1084033	3	-0.38961	0.65159
57186	20	20370202	20693281	761	47	1359995	3	-0.29293	0.61521
55857	20	21106624	21227260	351	51	1304931	3	-1.6405	0.94955
22803	20	21283942	21370463	209	52	1371033	3	0.22033	0.41281
644524	20	21376005	21378047	4	2	501768	2	0.22814	0.40977
4821	20	21491655	21494664	11	6	1392700	3	0.10403	0.45857
5075	20	21686297	21699124	25	13	1277456	3	0.71769	0.23647
3170	20	22561642	22566101	11	5	1386731	3	-1.7465	0.95964
6754	20	23016057	23017314	12	6	1400200	3	-3.1861	0.99928
7056	20	23026270	23030301	17	11	1269114	3	0.29137	0.38538
22918	20	23059993	23066977	24	14	1273491	3	0.66145	0.25416
29107	20	23331373	23335408	23	10	1449924	3	-0.78916	0.78499
64412	20	23342769	23353683	43	12	1517717	3	-1.2947	0.90228
63908	20	23355156	23402156	243	25	1490825	3	-1.6664	0.95218
128817	20	23420322	23425567	26	11	1504122	3	-1.5841	0.94341
140880	20	23431041	23433482	7	4	1325385	3	-1.2452	0.89348
10047	20	23471766	23476655	18	7	1497303	3	0.90849	0.18181
128821	20	23545369	23549386	30	5	1535022	3	-1.468	0.92895
128822	20	23583047	23586610	13	7	1313170	3	2.2048	0.013734
1471	20	23608534	23618685	49	11	1308578	3	1.1915	0.11673
1472	20	23666277	23669662	20	8	1446983	3	-0.10333	0.54115
1469	20	23728190	23731574	23	9	1164442	3	0.87932	0.18961
1470	20	23804404	23807312	24	10	1503823	3	2.5985	0.0046815
1473	20	23856572	23860380	27	8	1478537	3	2.8483	0.0021975
92086	20	23965687	23969475	26	10	1080297	3	-1.7536	0.96025
79953	20	24449835	24647253	742	92	1357425	3	-2.1009	0.98217
8530	20	24929866	24940564	75	15	1460420	3	-0.24111	0.59526
57136	20	24943566	24973610	120	19	1494821	3	-0.41177	0.65975
84532	20	24986866	25038818	226	46	1412762	3	-0.46198	0.67795
30813	20	25051521	25063015	50	9	1497842	3	-0.57393	0.71699
955	20	25176327	25207365	154	29	1484653	3	-0.49875	0.69102
5834	20	25228706	25278648	321	28	1443546	3	0.10527	0.45808
26090	20	25275379	25371618	343	49	1345431	3	0.64196	0.26045
9837	20	25388323	25429191	160	36	1351850	3	0.1265	0.44967
22981	20	25433333	25566167	532	47	1394236	3	-0.23361	0.59236
140838	20	25593571	25604648	39	10	1529979	3	0.21531	0.41476
26152	20	25654744	25677515	83	19	1410554	3	-2.0845	0.98144
245929	20	29845467	29847435	8	5	1359039	3	1.4225	0.077434
245930	20	29891015	29896388	16	9	1228610	3	-0.63439	0.73709
117285	20	29956421	29961726	15	6	1417169	3	-0.018329	0.50731
245932	20	29964966	29978452	44	15	1438543	3	-0.32179	0.6262
245934	20	29992648	30006314	42	12	1324119	3	-0.06384	0.52545
245936	20	30028411	30038060	33	9	1406350	3	2.6221	0.0043694
245937	20	30053309	30060816	23	11	1268352	3	1.1719	0.12062
28954	20	30063091	30072708	26	13	1389543	3	1.6839	0.046099
81502	20	30102213	30158178	170	18	1397206	3	1.2621	0.10346
3397	20	30193086	30194318	14	8	1220045	3	1.1418	0.12677
84701	20	30225685	30232837	22	5	1471343	3	1.1594	0.12315
598	20	30252261	30311752	148	24	1434380	3	3.2009	0.00068491
22974	20	30326904	30389605	177	29	1392173	3	2.9388	0.0016474
85366	20	30407115	30422500	62	14	1493089	3	2.8046	0.0025186
2307	20	30432103	30433420	7	4	1312011	3	1.5562	0.05983
128853	20	30435441	30458479	71	27	1425822	3	0.018239	0.49272
164395	20	30458440	30532770	191	41	1434652	3	1.4729	0.070394
81572	20	30532758	30556513	48	17	1345501	3	0.7776	0.2184
343702	20	30555805	30586256	88	32	1299989	3	0.69674	0.24298
140706	20	30598200	30619984	69	22	1344801	3	-0.39513	0.65363
3055	20	30639991	30689659	178	38	1340468	3	-0.98833	0.8385
9777	20	30697309	30755061	178	25	1395818	3	0.28914	0.38624
5326	20	30780307	30795546	26	13	1224808	3	-0.27761	0.60935
23509	20	30795625	30826467	64	21	1364213	3	-0.90775	0.818
9371	20	30865443	30922814	148	29	1312666	3	0.36938	0.35592
171023	20	30946147	31027122	188	30	1320504	3	0.38796	0.34902
140688	20	31030862	31172875	421	50	1370788	3	1.2629	0.10332
284805	20	31219427	31261743	138	31	1394339	3	0.32624	0.37212
149951	20	31290493	31331814	137	25	1323175	3	2.1238	0.016844
1789	20	31350191	31397162	224	26	1410938	3	2.3389	0.0096705
22919	20	31407699	31438211	106	34	1428897	3	2.003	0.022586
388795	20	31451595	31481113	107	28	1445398	3	2.75	0.0029794
140732	20	31571579	31592239	128	16	1488768	3	4.7557	9.8863e-07
80341	20	31595384	31611515	71	22	1355563	3	1.8255	0.03396
128859	20	31619454	31631853	59	17	1410090	3	-1.6692	0.95246
359710	20	31643230	31661434	85	22	1424444	3	-0.20142	0.57981
149954	20	31669318	31699557	167	29	1382358	3	-0.32364	0.6269
140683	20	31749660	31769223	101	11	1334408	3	-0.40956	0.65894
128861	20	31805130	31815612	46	14	1295983	3	-1.2892	0.90134
51297	20	31823802	31831115	31	6	1426903	3	-0.82097	0.79417
92747	20	31870941	31897684	96	27	1334753	3	1.6364	0.050882
51654	20	31946645	31989375	89	34	1227815	3	0.41342	0.33965
6640	20	31995763	32031698	79	28	1303864	3	0.35231	0.3623
9139	20	32077928	32237837	287	75	1268392	3	1.6391	0.050591
63941	20	32244893	32262264	31	16	1345929	3	1.4151	0.078517
128864	20	32250092	32251721	1	1	440038	1	1.6284	0.05172
170487	20	32254304	32256331	6	3	1432716	3	0.6289	0.26471
1869	20	32263292	32274210	28	17	1361123	3	0.66806	0.25205
11264	20	32290550	32308136	54	13	1423315	3	1.1088	0.13377
84905	20	32319566	32380075	162	39	1354510	3	-0.061369	0.52447
128866	20	32399110	32442173	72	34	1289986	3	0.17124	0.43202
22913	20	32581458	32670991	182	52	1257982	3	0.16982	0.43257
8894	20	32676115	32700085	38	20	1191528	3	1.7447	0.040514
434	20	32829188	32857150	69	10	1391839	3	0.89309	0.1859
191	20	32868071	32899608	62	13	1287291	3	0.78983	0.21481
83737	20	32951041	33099198	336	56	1239364	3	-0.30066	0.61816
83658	20	33104193	33128762	53	22	1092411	3	-0.17041	0.56766
84557	20	33134688	33148149	32	12	1376169	3	1.1815	0.11871
128869	20	33148346	33265089	242	33	1300576	3	1.0855	0.13885
58476	20	33292147	33301240	25	15	1098251	3	1.5196	0.064303
23054	20	33302578	33413433	234	36	1314945	3	1.9536	0.025374
2686	20	33432523	33460661	76	18	1392506	3	0.45941	0.32297
55902	20	33462766	33515769	113	44	1224525	3	-0.073271	0.5292
2937	20	33516236	33543794	54	18	1385117	3	0.27328	0.39232
57644	20	33543704	33590240	159	31	1373945	3	0.29109	0.38549
26133	20	33590207	33680618	302	29	1374539	3	0.029098	0.48839
55741	20	33703160	33735161	131	22	1420626	3	-0.22298	0.58822
10544	20	33759740	33803771	137	27	1369311	3	0.95174	0.17061
10893	20	33814539	33864804	151	32	1368544	3	-0.63391	0.73693
3692	20	33866709	33872619	31	8	1351649	3	-0.56073	0.71251
128876	20	33873534	33880225	22	12	1248012	3	0.95817	0.16899
55245	20	33890369	33999945	266	51	1325886	3	2.5257	0.0057737
8200	20	34021149	34026027	13	5	1386518	3	2.3533	0.0093029
11190	20	34042988	34105360	175	27	1415591	3	0.54626	0.29244
140873	20	34108569	34117481	23	9	1416816	3	0.82073	0.2059
51614	20	34129778	34145405	44	11	1479132	3	-0.26712	0.60531
6676	20	34203776	34208967	11	7	1388261	3	3.7773	7.9284e-05
8904	20	34213953	34252878	120	15	1503175	3	2.1417	0.01611
10137	20	34236847	34252878	51	10	1538906	3	1.8878	0.029528
9054	20	34256610	34287287	114	23	1449817	3	1.449	0.073668
140823	20	34287232	34288902	6	3	1521080	3	0.42965	0.33372
9584	20	34291531	34330258	151	16	1487487	3	1.8903	0.029361
51230	20	34359923	34538292	635	29	1464356	3	2.1058	0.01761
51282	20	34541539	34543281	5	3	1330627	3	1.2705	0.10195
140894	20	34556529	34618622	151	25	1375527	3	1.0489	0.14712
2036	20	34679426	34820721	361	51	1306092	3	-0.73775	0.76967
25980	20	34824339	34844863	43	19	1314949	3	-0.89281	0.81402
22839	20	34995444	35157040	351	99	1248737	3	1.9201	0.027424
10398	20	35169887	35178226	27	17	1283370	3	-1.1833	0.88166
60436	20	35201876	35222355	34	22	1237183	3	0.14621	0.44188
100527943	20	35202957	35240960	64	36	1256868	3	1.4121	0.078959
55969	20	35234137	35240960	14	10	1237388	3	2.0278	0.021292
84174	20	35240922	35274619	65	37	1329020	3	1.8517	0.032031
57446	20	35280169	35374541	177	79	1300254	3	0.71293	0.23795
79980	20	35380194	35402578	39	27	1289672	3	1.2221	0.11084
140710	20	35405845	35492087	194	53	1344742	3	0.60426	0.27284
140711	20	35504570	35522632	66	25	1307985	3	0.45311	0.32524
25939	20	35519285	35580246	162	36	1383249	3	0.69478	0.2436
5933	20	35624752	35724403	222	49	1254258	3	0.89626	0.18506
140699	20	35729629	35807974	249	28	1350150	3	0.67487	0.24988
6185	20	35807454	35870026	202	31	1334518	3	0.7822	0.21705
2691	20	35879489	35887534	26	8	1426430	3	0.12783	0.44914
63905	20	35918051	35945663	68	22	1339380	3	0.90592	0.18249
6714	20	35973088	36033835	222	41	1337677	3	-0.33787	0.63227
10904	20	36145819	36156333	21	14	1279059	3	1.2619	0.10348
4826	20	36149607	36152092	3	2	1295633	3	-1.4213	0.92238
56259	20	36322357	36500531	499	55	1275317	3	1.0316	0.15113
128434	20	36531499	36573752	174	36	1461128	3	0.36681	0.35688
9675	20	36611419	36661870	122	39	1384065	3	0.10199	0.45938
58490	20	36661864	36756182	273	36	1351255	3	0.52261	0.30062
7052	20	36756863	36794910	149	35	1313797	3	-0.41295	0.66018
85449	20	36838907	36889174	209	33	1412277	3	-0.75346	0.77441
671	20	36932552	36965907	163	42	1350551	3	0.90996	0.18142
3929	20	36974814	37005653	199	38	1413615	3	1.107	0.13414
57148	20	37101486	37207504	279	33	1390660	3	1.8118	0.035005
149685	20	37209838	37217104	17	10	1307912	3	1.7823	0.037354
343578	20	37230577	37279295	188	51	1400832	3	-0.77839	0.78183
140679	20	37353105	37358015	7	4	1101280	3	0.38146	0.35143
79913	20	37376933	37401089	131	19	1512050	3	0.39447	0.34662
26051	20	37434348	37551667	401	82	1417753	3	2.0291	0.021222
81610	20	37554955	37581703	103	19	1470602	3	-0.83585	0.79838
60625	20	37590981	37668366	217	25	1427086	3	-0.35315	0.63801
9935	20	39314488	39317880	4	2	1416162	3	0.9978	0.15919
7150	20	39657462	39753127	250	51	1431038	3	1.849	0.032227
5335	20	39766159	39804359	110	44	1394585	3	1.4624	0.071822
23051	20	39807089	39928766	391	46	1408444	3	1.5851	0.056471
64900	20	39969495	39989222	80	25	1492926	3	1.9737	0.024205
90187	20	39988606	39995498	31	10	1505893	3	1.9939	0.023083
84181	20	40030741	40247133	776	49	1461863	3	0.54968	0.29127
11122	20	40701392	41818557	4899	331	1417175	3	0.10209	0.45934
6431	20	42086504	42092245	17	9	1365824	3	0.163	0.43526
26013	20	42136320	42179590	185	38	1409468	3	0.050367	0.47991
10110	20	42187566	42214317	111	46	1256204	3	0.83748	0.20116
51098	20	42219574	42275862	198	38	1263374	3	0.59756	0.27507
4605	20	42295659	42345136	171	39	1281013	3	1.1884	0.11734
149699	20	42354801	42355647	4	2	1426406	3	-0.099289	0.53955
84969	20	42543492	42698256	571	101	1354615	3	0.9462	0.17202
57158	20	42740337	42816218	361	61	1472159	3	-1.2986	0.90296
51526	20	42824579	42839702	78	18	1442732	3	-0.96882	0.83368
78997	20	42875739	42909557	136	24	1462199	3	-0.75097	0.77367
128486	20	42935197	42939889	18	9	1406413	3	-0.28958	0.61393
140902	20	42965798	42979432	67	9	1484183	3	-0.65424	0.74352
3172	20	42984441	43061485	306	64	1298854	3	-0.70498	0.75959
79183	20	43104526	43123244	56	18	1369141	3	-1.3943	0.91838
10955	20	43124864	43150726	68	19	1349518	3	-0.48743	0.68702
11142	20	43160422	43247678	239	36	1432125	3	-1.4086	0.92053
100	20	43248160	43280376	112	37	1404160	3	-1.6356	0.94904
8839	20	43343493	43356453	38	17	1206302	3	-0.70994	0.76113
60598	20	43374488	43380954	26	11	1394433	3	-2.6061	0.99542
140730	20	43380445	43438979	165	34	1418213	3	0.95398	0.17005
7529	20	43514240	43537173	81	19	1393707	3	0.25702	0.39858
80336	20	43538701	43587585	214	39	1306619	3	0.19674	0.42202
10953	20	43570771	43589114	53	20	1272575	3	0.6094	0.27113
6789	20	43595120	43708600	419	37	1383456	3	4.8019	7.8603e-07
3787	20	43720950	43729753	30	14	1401894	3	1.4243	0.077176
149708	20	43738093	43743813	29	12	1451494	3	-0.32251	0.62647
128488	20	43752067	43753106	5	2	1615012	3	1.4525	0.073179
5266	20	43803540	43805185	18	4	1560028	3	-0.079334	0.53162
6406	20	43835605	43838414	13	5	1418531	3	-0.29818	0.61722
6407	20	43850010	43853099	15	4	1603529	3	-0.18946	0.57513
6590	20	43880880	43883205	14	5	1486775	3	-0.0085789	0.50342
8785	20	43922086	43937206	68	13	1570635	3	0.78676	0.21571
11317	20	43935483	43946464	42	14	1392296	3	-0.095335	0.53798
6385	20	43953928	43977064	83	21	1373341	3	0.79523	0.21324
90196	20	43988660	44005442	40	15	1259072	3	1.8569	0.031664
27296	20	44002520	44009937	12	5	1277741	3	0.57991	0.28099
55861	20	44034633	44039250	8	5	1265851	3	0.67332	0.25037
51604	20	44044707	44054885	27	14	1280142	3	2.5887	0.0048167
10406	20	44098229	44110172	61	16	1447222	3	2.3742	0.0087925
10816	20	44141101	44144264	11	5	1485357	3	0.94534	0.17224
140870	20	44162836	44168134	18	7	1435606	3	1.5928	0.055606
100526773	20	44164919	44176065	68	6	1307166	3	1.6328	0.051259
57119	20	44169265	44176516	55	4	1302357	3	1.6646	0.048
90199	20	44179791	44207989	202	7	1529207	3	0.69001	0.24509
259240	20	44236578	44259907	128	22	1489874	3	1.1159	0.13222
140832	20	44258385	44259831	9	3	1616629	3	0.50139	0.30805
259239	20	44277202	44298878	110	14	1299062	3	2.0907	0.018279
280664	20	44313290	44333658	86	14	1395964	3	2.1664	0.015142
164237	20	44330655	44337456	25	11	1484553	3	2.76	0.0028898
391253	20	44350988	44354335	22	4	1529454	3	1.3997	0.080797
140686	20	44402847	44420547	68	19	1391792	3	1.4646	0.071512
116092	20	44420576	44440066	77	21	1368717	3	1.8014	0.03582
11065	20	44441255	44445596	17	10	1170290	3	1.7444	0.040549
7125	20	44451853	44455953	13	6	1338824	3	2.6029	0.0046214
90203	20	44462256	44471914	51	20	1240968	3	4.0274	2.8196e-05
10005	20	44470360	44486048	71	27	1338165	3	3.6972	0.00010901
140831	20	44486220	44507770	88	23	1313893	3	3.5779	0.00017318
90204	20	44509581	44513905	16	9	1489297	3	2.5796	0.0049455
128497	20	44515125	44517245	8	5	1528812	3	1.4928	0.067742
140825	20	44517111	44519926	9	6	1271054	3	2.713	0.003334
5476	20	44519591	44527459	23	12	1287310	3	2.6268	0.0043091
5360	20	44527259	44541003	47	24	1326912	3	3.0365	0.0011967
63935	20	44563313	44576732	49	24	1360533	3	1.9809	0.023803
63925	20	44577292	44601560	102	31	1436643	3	2.3382	0.0096886
4318	20	44637547	44645200	34	13	1435513	3	1.1019	0.13525
57468	20	44650329	44688789	183	34	1442085	3	1.7718	0.038212
57727	20	44689624	44718580	102	29	1408480	3	0.96648	0.1669
958	20	44746899	44758384	42	20	1394814	3	1.4259	0.076944
64405	20	44802372	44937137	464	78	1301973	3	-0.79087	0.78549
51006	20	44978167	44993097	31	15	1340208	3	1.8524	0.031984
63916	20	44994689	45035690	78	21	1384235	3	2.0799	0.01877
55713	20	45128269	45142198	38	13	1373728	3	-0.84813	0.80182
128506	20	45169670	45179213	43	16	1311372	3	-1.9475	0.97427
64849	20	45186462	45313124	417	92	1340846	3	-0.41794	0.662
112858	20	45313004	45318301	15	9	1566907	3	-1.7217	0.95744
81031	20	45338279	45364986	100	19	1376527	3	-0.048789	0.51946
2139	20	45523263	45817492	1246	144	1374233	3	-1.4249	0.92291
23613	20	45837994	45985485	372	71	1269094	3	1.7982	0.036076
8202	20	46130601	46285621	465	35	1403495	3	1.1277	0.12973
55959	20	46286150	46415360	666	117	1432238	3	-1.5568	0.94024
57580	20	47240787	47444420	907	56	1477685	3	1.5999	0.054811
10564	20	47538250	47653230	395	40	1411538	3	0.87551	0.19065
1434	20	47662783	47713497	165	26	1434777	3	0.95564	0.16963
6780	20	47729876	47804907	237	40	1352128	3	1.5898	0.055941
55661	20	47835832	47860614	92	25	1391085	3	0.41058	0.34069
57169	20	47862437	47894756	120	25	1436577	3	0.67882	0.24863
3745	20	47988505	48099181	535	65	1492921	3	0.94884	0.17135
5740	20	48120411	48184707	211	54	1250973	3	-2.3925	0.99163
9334	20	48249482	48330421	238	43	1336926	3	-0.011742	0.50468
23315	20	48429250	48508779	338	36	1434644	3	2.7146	0.0033173
9825	20	48519928	48532080	62	19	1389709	3	1.6995	0.04461
55905	20	48552914	48570422	67	20	1378255	3	1.6588	0.048582
6615	20	48599513	48605423	33	4	1495654	3	1.9181	0.027547
7335	20	48697661	48732496	103	20	1424935	3	-1.8988	0.97121
387522	20	48697661	48770335	218	41	1380731	3	-1.0671	0.85705
387521	20	48740274	48770335	96	33	1320330	3	-0.25292	0.59983
1051	20	48807120	48809227	3	2	1226581	3	-0.07879	0.5314
100506115	20	48884023	48896332	56	23	1411787	3	0.28144	0.38919
5770	20	49126858	49201299	252	49	1387258	3	-0.19329	0.57663
140876	20	49202645	49308277	452	79	1309225	3	-1.2518	0.89468
84612	20	49347923	49373333	96	24	1418592	3	0.069099	0.47246
55653	20	49411467	49493714	414	51	1439897	3	0.98175	0.16311
23394	20	49505585	49547527	159	31	1394486	3	0.66256	0.25381
8813	20	49551404	49575081	56	19	1347067	3	1.5622	0.059117
27304	20	49575351	49578400	9	6	1160079	3	0.40212	0.3438
3755	20	49620193	49639675	58	20	1253360	3	0.77239	0.21994
4773	20	50003494	50179370	655	115	1377862	3	2.1566	0.015517
10079	20	50213314	50384908	882	55	1469984	3	3.3932	0.00034546
57167	20	50400551	50419059	101	26	1526148	3	-0.81325	0.79196
55734	20	50700550	50808524	514	47	1437946	3	1.2195	0.11134
128553	20	51588946	52111869	1980	247	1388649	3	-1.6909	0.95457
7764	20	52183610	52210801	91	30	1364943	3	2.3741	0.0087952
8537	20	52560079	52687304	781	64	1469260	3	0.41559	0.33886
1591	20	52769985	52790516	123	28	1446788	3	-2.4338	0.99253
5203	20	52824502	52836492	49	13	1307995	3	0.72551	0.23407
55816	20	53092266	53267710	764	52	1367478	3	-0.46736	0.67988
140689	20	54572413	54580528	18	10	1199226	3	0.93333	0.17533
4159	20	54823788	54824871	5	2	1438808	3	2.4721	0.0067154
116151	20	54933983	54943719	46	11	1424014	3	-0.73546	0.76897
6790	20	54944445	54967351	69	30	1318750	3	-0.94423	0.82747
1477	20	54967427	54979582	44	17	1353162	3	1.3866	0.082789
57091	20	54987168	55034396	181	39	1421357	3	10.185	1.1523e-24
51507	20	55043641	55093942	159	23	1370085	3	4.8533	6.0713e-07
140687	20	55066548	55100981	119	19	1397028	3	4.7419	1.0585e-06
200232	20	55099785	55101208	5	3	1151105	3	-0.91842	0.8208
388799	20	55105960	55111576	19	9	1143766	3	0.68703	0.24603
7022	20	55204358	55214339	26	15	1171577	3	-0.0026686	0.50106
655	20	55743809	55841707	447	63	1428316	3	0.33254	0.36974
23626	20	55904831	55919049	58	10	1460988	3	0.039325	0.48432
8480	20	55926145	55953519	143	18	1460868	3	-0.58953	0.72225
100462983	20	55933496	55934878	13	4	1460797	3	-0.94781	0.82839
55544	20	55966454	55984389	119	32	1230536	3	-0.27841	0.60965
140690	20	56071021	56100708	140	42	1400935	3	-0.72615	0.76613
5105	20	56136137	56141515	30	16	1388869	3	0.5569	0.2888
81030	20	56178902	56195632	63	29	1198506	3	-0.92614	0.82281
56937	20	56223448	56286592	303	60	1316340	3	0.32425	0.37288
128602	20	56725983	56736186	31	14	1175282	3	-0.89265	0.81398
140731	20	56793510	56804039	44	20	1358260	3	0.18728	0.42572
57403	20	56884771	56942563	258	34	1470171	3	-2.2777	0.98863
9217	20	56964175	57026157	234	29	1434264	3	0.82007	0.20609
164284	20	57033503	57090405	213	50	1387873	3	0.59468	0.27603
8675	20	57226309	57254582	91	27	1360072	3	0.49219	0.31129
79716	20	57264187	57290900	138	29	1416012	3	2.308	0.010501
2778	20	57414756	57486250	243	63	1436457	3	-0.197	0.57809
51497	20	57556263	57570400	48	12	1453196	3	-0.70974	0.76107
1522	20	57570242	57582309	61	19	1413545	3	0.4033	0.34336
81027	20	57594309	57601709	30	12	1392359	3	1.96	0.025
514	20	57603733	57607422	10	6	1346612	3	-1.8427	0.96732
51012	20	57608200	57617901	28	13	1488042	3	0.57029	0.28424
128611	20	57735895	57834168	376	66	1452754	3	-1.7882	0.96313
1908	20	57875499	57901047	87	30	1398273	3	1.7944	0.036374
116154	20	58152564	58422766	1225	130	1386378	3	2.7611	0.0028802
10388	20	58438612	58508704	225	18	1411979	3	-0.72611	0.76611
63939	20	58508819	58523735	34	19	1201846	3	-0.078039	0.5311
5509	20	58511887	58515352	5	3	1143503	3	-0.53105	0.70231
60437	20	58533471	58588772	225	37	1412608	3	-0.32098	0.62589
284756	20	58630980	58648008	65	17	1292050	3	1.1213	0.13109
1002	20	59827482	60515673	3910	333	1386671	3	-1.4386	0.92486
6874	20	60549854	60640866	395	37	1360484	3	0.37921	0.35226
149986	20	60697517	60710434	44	18	1279210	3	-1.9159	0.97231
5688	20	60711783	60718514	22	8	1296470	3	-1.4954	0.9326
26039	20	60718816	60757566	300	29	1366136	3	1.1736	0.12027
26164	20	60758081	60778624	141	36	1451968	3	2.3978	0.0082463
11255	20	60790017	60795323	19	14	1254178	3	-1.7236	0.95761
9885	20	60813541	60871269	248	39	1413088	3	2.696	0.0035092
11047	20	60877112	60884206	32	17	1262250	3	3.547	0.00019481
3911	20	60884116	60942368	382	56	1371229	3	2.8799	0.0019892
6227	20	60962121	60963576	12	7	1394843	3	-0.83859	0.79915
81928	20	60963686	60982339	116	23	1486218	3	0.20443	0.41901
140893	20	60985293	61002629	89	30	1350772	3	-0.40076	0.6557
140628	20	61038553	61051026	62	21	1354740	3	0.86787	0.19273
128826	20	61147660	61167971	166	30	1364790	3	-1.7016	0.95558
28231	20	61273795	61317137	206	57	1360819	3	0.19677	0.422
4923	20	61340189	61394123	316	44	1352689	3	1.293	0.097999
55257	20	61427804	61431945	18	8	1500593	3	0.30336	0.38081
11054	20	61436156	61445352	54	14	1442638	3	0.41675	0.33843
1299	20	61448414	61472511	174	44	1306562	3	-1.1663	0.87825
10732	20	61472467	61493115	104	17	1408660	3	0.65986	0.25467
100132911	20	61476476	61477543	3	2	1609376	3	1.8488	0.032244
11083	20	61509090	61569304	281	45	1433051	3	0.89403	0.18565
54994	20	61569421	61579827	37	16	1410372	3	-0.14638	0.55819
63910	20	61583999	61599949	73	30	1370652	3	-0.84627	0.8013
128408	20	61637331	61638387	3	2	443137	1	-0.13749	0.55468
54915	20	61826781	61847538	79	18	1416305	3	0.78815	0.21531
79444	20	61867235	61871859	34	11	1529740	3	-0.1862	0.57386
128414	20	61872136	61885892	130	27	1476259	3	-0.53311	0.70302
55738	20	61904137	61921145	62	12	1408855	3	0.09034	0.46401
57642	20	61924538	61962285	173	26	1400169	3	-0.5861	0.7211
1137	20	61974662	62009487	245	48	1391310	3	0.80559	0.21024
3785	20	62031561	62103993	414	53	1427302	3	-0.96012	0.8315
1917	20	62119365	62130668	64	21	1242019	3	2.4885	0.0064148
79144	20	62151426	62153524	11	6	1278173	3	0.175	0.43054
5753	20	62159766	62168723	77	9	1311037	3	0.7897	0.21485
6725	20	62172163	62178857	44	15	1297870	3	-0.7511	0.7737
79025	20	62184373	62188061	16	8	1335220	3	0.11203	0.4554
85441	20	62189439	62205592	92	27	1311657	3	2.2618	0.011855
26205	20	62218955	62258381	168	31	1430820	3	2.4085	0.008008
50861	20	62271058	62284963	54	18	1250513	3	1.6886	0.045651
51750	20	62289163	62327606	220	42	1375274	3	2.4762	0.0066397
8771	20	62328004	62330051	15	5	1440723	3	2.9714	0.0014821
10139	20	62329995	62339365	27	10	1374100	3	2.0096	0.022235
84619	20	62338727	62367494	106	20	1299217	3	2.5587	0.0052531
54923	20	62367480	62370460	11	6	1251993	3	3.1043	0.00095372
56731	20	62371211	62375403	18	8	1392402	3	2.3062	0.01055
140685	20	62375021	62463731	485	38	1443435	3	2.8187	0.0024108
140701	20	62492566	62494341	8	3	1528634	3	0.72081	0.23551
7165	20	62496581	62522898	108	26	1284266	3	0.29473	0.3841
80331	20	62526455	62567384	209	30	1295878	3	-0.01999	0.50797
54963	20	62571182	62587800	65	31	1135516	3	0.77448	0.21932
57473	20	62588057	62601223	50	14	1216793	3	0.072869	0.47096
140700	20	62605466	62611182	25	6	1362400	3	-0.30693	0.62055
24148	20	62612417	62664453	154	29	1243361	3	-0.06697	0.5267
54345	20	62679079	62680979	5	3	1147049	3	1.0705	0.14219
6919	20	62688439	62703700	60	19	1299851	3	1.3321	0.091406
10287	20	62704534	62711356	26	11	1250808	3	2.1483	0.015845
4987	20	62711451	62731996	55	24	1212150	3	2.9697	0.0014904
198437	20	62714729	62715712	3	1	1414948	3	2.4608	0.006931
2832	20	62737183	62738184	7	4	1375069	3	2.1175	0.017109
4661	20	62795827	62873606	338	62	1234486	3	0.89921	0.18427
55251	20	62887048	62907583	75	16	1195525	3	1.2684	0.10233
101927345	21	10207468	10215925	2	1	74004	1	-0.34686	0.63565
317754	21	14982498	15013937	2	1	280900	1	-0.81845	0.79345
149998	21	15480784	15583361	523	40	1398985	3	0.34629	0.36456
54033	21	15588466	15600693	93	21	1505398	3	0.10505	0.45817
6782	21	15743436	15755509	50	14	1590933	3	0.6848	0.24673
64092	21	15857549	15955723	499	64	1408717	3	3.3659	0.00038142
388813	21	15964484	16015428	198	37	1426402	3	-1.5868	0.94373
8204	21	16333556	16438224	328	46	1380374	3	4.3693	6.2333e-06
29761	21	17102327	17252377	488	31	1372224	3	0.85722	0.19566
1525	21	18885224	18965897	308	37	1340782	3	-0.099934	0.5398
10950	21	18965968	18985268	38	16	1327392	3	-0.8475	0.80164
54149	21	19161284	19191703	69	20	1406210	3	0.70203	0.24133
140578	21	19400190	19639687	1027	128	1358964	3	-1.1053	0.86548
5651	21	19641433	19775970	527	104	1366309	3	-1.5068	0.93407
4685	21	22370633	22913892	2279	156	1381891	3	1.164	0.12222
54148	21	26957968	26979801	98	14	1234906	3	-0.78227	0.78297
58494	21	27011594	27089874	281	38	1442307	3	0.94873	0.17138
522	21	27096791	27107965	40	14	1356109	3	0.19792	0.42155
2551	21	27107258	27144771	89	21	1431296	3	-1.7438	0.95941
351	21	27252861	27543446	1117	100	1400147	3	6.3884	8.381e-11
100996571	21	27765954	27941571	638	131	1385885	3	0.70957	0.23899
116159	21	27838528	27945603	390	83	1409945	3	1.0414	0.14885
9510	21	28208606	28217728	34	14	1349171	3	0.19503	0.42268
11096	21	28290231	28339439	181	32	1437752	3	0.073552	0.47068
29104	21	30244513	30257695	62	12	1384931	3	-1.3083	0.90462
26046	21	30300466	30365277	176	38	1449995	3	-0.57906	0.71872
10069	21	30378080	30391685	32	14	1260710	3	-0.5987	0.72531
10600	21	30396938	30426809	70	28	1349862	3	-0.059817	0.52385
10694	21	30428647	30446010	52	23	1316440	3	-1.1234	0.86938
56911	21	30449659	30548210	391	36	1469843	3	-0.31111	0.62214
571	21	30671151	30734257	112	34	1281508	3	-0.85449	0.80358
2897	21	30909254	31312282	1632	91	1430330	3	0.039544	0.48423
26285	21	31538241	31538971	3	2	1457066	3	1.0673	0.14292
9073	21	31586324	31588469	7	4	1423322	3	0.40574	0.34247
643803	21	31653627	31655276	7	4	1430667	3	-1.4306	0.92373
100131902	21	31661463	31661832	2	1	1694406	3	-1.8444	0.96743
388818	21	31691449	31692607	8	4	1624298	3	-0.19651	0.57789
643812	21	31709331	31710012	3	2	1581875	3	0.71911	0.23604
337963	21	31720717	31720924	1	1	451875	1	-0.19934	0.579
337959	21	31743709	31744557	7	4	1497884	3	0.53215	0.29731
140258	21	31768392	31769140	3	2	1470277	3	1.5287	0.063174
337960	21	31797711	31798230	1	1	816734	2	0.54605	0.29252
284827	21	31802594	31803076	6	4	1276123	3	-0.59251	0.72325
254950	21	31812646	31813098	3	2	1408565	3	2.6085	0.0045464
337882	21	31852364	31852636	2	1	801355	2	0.82086	0.20586
337969	21	31859509	31859667	2	2	1171340	3	-0.55222	0.7096
337970	21	31863782	31864275	1	1	878820	2	-0.75663	0.77536
337971	21	31869174	31869428	1	1	887143	2	0.39042	0.34811
337972	21	31874190	31874408	2	1	1567901	3	1.3153	0.094211
337973	21	31913854	31914181	2	1	855565	2	0.2149	0.41492
337974	21	31933417	31933608	1	1	525879	2	0.062109	0.47524
337968	21	31964759	31965374	4	2	1042864	3	-1.445	0.92577
337979	21	31973440	31973586	2	1	1655881	3	0.43131	0.33312
337966	21	31986005	31986223	1	1	1646659	3	-1.2239	0.8895
337975	21	31988774	31988944	1	1	1649749	3	-0.51177	0.69559
100288323	21	32090843	32091095	1	1	1649728	3	0.34346	0.36563
337978	21	32119269	32119520	2	1	1424562	3	-1.0053	0.84262
337879	21	32185015	32185570	2	1	1353994	3	0.55318	0.29007
337878	21	32201357	32202051	3	1	1653173	3	-1.3815	0.91644
337880	21	32252963	32253874	4	3	1574950	3	-0.33016	0.62936
728299	21	32410478	32410795	2	1	1296939	3	-1.2785	0.89946
7074	21	32490736	32931290	1814	170	1394708	3	-1.1138	0.86733
6647	21	33031935	33041244	31	14	1448560	3	1.5875	0.056198
57466	21	33043313	33104431	194	36	1448095	3	1.2632	0.10326
30811	21	33245628	33376377	560	87	1423605	3	-1.8618	0.96868
54069	21	33640530	33651376	28	14	1265445	3	-0.4761	0.683
56246	21	33664124	33687095	79	29	1295182	3	0.21938	0.41318
9875	21	33683330	33765312	283	29	1345564	3	0.95185	0.17059
59271	21	33784034	33887702	452	39	1362023	3	-1.4125	0.9211
140290	21	33947151	33957845	49	12	1460178	3	0.65651	0.25575
56683	21	33973977	33985174	28	15	1354000	3	2.153	0.01566
8867	21	33997269	34100351	230	50	1391034	3	-0.54059	0.70561
94104	21	34106210	34144169	89	33	1384065	3	0.12921	0.44859
56245	21	34162984	34186053	63	24	1331613	3	0.28515	0.38777
10215	21	34398216	34401504	10	4	1487339	3	0.49451	0.31047
116448	21	34442450	34444728	9	5	1347235	3	-1.2988	0.903
3455	21	34602231	34636831	122	23	1473030	3	3.0116	0.0012995
3588	21	34638665	34669539	127	20	1383407	3	1.6069	0.054038
3454	21	34696748	34732129	115	32	1405688	3	1.9216	0.027329
3460	21	34775202	34809828	113	31	1389258	3	-0.45074	0.67391
757	21	34804793	34852316	216	28	1455150	3	0.095976	0.46177
54943	21	34860238	34864023	9	5	1355565	3	0.56248	0.28689
2618	21	34876238	34915223	82	28	1412774	3	1.3633	0.086401
6651	21	34915344	34949820	73	34	1322941	3	1.9082	0.028181
29980	21	34937165	34961019	49	25	1294110	3	2.1597	0.015398
9946	21	34961647	35014160	115	57	1251097	3	1.2935	0.097921
6453	21	35014706	35261609	726	105	1374337	3	0.7455	0.22798
539	21	35275757	35288158	58	19	1499431	3	1.0511	0.1466
6526	21	35445503	35515334	244	27	1332277	3	-0.57233	0.71645
64968	21	35445823	35515334	244	27	1332253	3	-0.57233	0.71645
9992	21	35736323	35743440	29	9	1377546	3	0.8732	0.19128
54065	21	35747749	35761452	40	6	1346930	3	0.72652	0.23376
101928147	21	35772204	35773947	8	4	819163	2	0.43526	0.33169
3753	21	35790910	35884573	243	39	1373822	3	-1.1782	0.88065
1827	21	35888782	35987382	602	41	1448265	3	-0.99929	0.84117
54102	21	36041612	36090525	176	31	1411732	3	-1.084	0.86082
861	21	36160098	36421595	945	140	1343771	3	-2.2402	0.98746
54093	21	37406839	37432869	108	23	1448732	3	-0.97678	0.83566
873	21	37442285	37445462	20	10	1460359	3	-0.9675	0.83335
874	21	37506614	37518860	66	12	1466113	3	0.67948	0.24842
9980	21	37529080	37666572	720	75	1451805	3	-0.12475	0.54964
23515	21	37692360	37749999	241	23	1439637	3	-1.0367	0.85006
8208	21	37757689	37789125	136	20	1443344	3	-0.22345	0.58841
23562	21	37832919	37948867	505	78	1390165	3	0.23796	0.40596
6493	21	38071991	38122510	202	70	1294400	3	-1.7056	0.95596
3141	21	38123189	38362545	1026	78	1426241	3	1.5493	0.060654
53820	21	38378456	38391959	63	15	1458443	3	0.50634	0.30631
51227	21	38437664	38445458	44	13	1478340	3	-3.1456	0.99917
7267	21	38445554	38575408	535	40	1396963	3	-2.45	0.99286
10311	21	38595721	38640425	154	46	1429412	3	-1.5381	0.93799
1859	21	38739859	38887679	580	41	1458438	3	-0.2729	0.60753
3763	21	38996778	39288741	1163	125	1404973	3	-1.0762	0.85909
10281	21	39426313	39493454	186	49	1446516	3	1.7194	0.042769
3772	21	39601837	39675043	289	39	1421524	3	-0.19081	0.57566
2078	21	39739183	40033704	1203	136	1430459	3	-0.95299	0.8297
2114	21	40177231	40196879	59	21	1350470	3	1.3983	0.081005
8624	21	40449076	40555440	461	58	1423884	3	1.8707	0.030694
54014	21	40556102	40685745	517	28	1412199	3	0.67527	0.24975
3150	21	40714241	40721047	34	9	1486182	3	0.55882	0.28814
7485	21	40752213	40769815	38	20	1171870	3	0.075146	0.47005
150082	21	40777770	40817676	138	18	1438765	3	0.026471	0.48944
6450	21	40817797	40887433	261	30	1457613	3	0.027399	0.48907
10317	21	40928369	41034816	482	61	1407038	3	-1.1655	0.8781
150084	21	41117334	41174023	342	29	1449057	3	0.060994	0.47568
5121	21	41239347	41301322	355	65	1393981	3	-0.49504	0.68971
1826	21	41384343	42219039	4174	292	1399547	3	0.35888	0.35984
25825	21	42539728	42654461	463	90	1407973	3	0.48415	0.31414
191585	21	42547158	42557166	37	14	1208474	3	0.19321	0.4234
54097	21	42688661	42729654	183	40	1437000	3	0.59355	0.27641
4600	21	42733918	42780870	214	64	1356652	3	-0.5294	0.70174
4599	21	42792520	42831141	231	32	1470615	3	1.6898	0.045529
7113	21	42836236	42880085	240	44	1417515	3	0.70354	0.24086
54101	21	43159529	43187249	138	29	1483592	3	0.45033	0.32624
63977	21	43218385	43299591	498	55	1468898	3	-0.30305	0.61907
25966	21	43305219	43374066	387	87	1380222	3	-0.68528	0.75342
49854	21	43406940	43430496	89	30	1408977	3	-0.20174	0.57994
89766	21	43483068	43563105	525	79	1418858	3	1.8275	0.033809
9619	21	43619799	43724497	517	84	1431360	3	0.4416	0.32939
7033	21	43731777	43735706	17	8	1506562	3	0.15451	0.4386
7032	21	43766466	43771208	28	11	1377946	3	-0.11044	0.54397
7031	21	43782391	43786644	35	11	1471285	3	-0.13832	0.55501
64699	21	43791996	43816955	158	48	1388342	3	0.61563	0.26907
53347	21	43823971	43867790	265	36	1509840	3	-1.3923	0.91809
89765	21	43892596	43916417	82	27	1419374	3	0.71984	0.23581
54020	21	43919742	44001550	405	38	1454886	3	0.13807	0.44509
5152	21	44073862	44195619	667	70	1426934	3	-0.58925	0.72215
10785	21	44263190	44299699	214	41	1409038	3	1.0154	0.15496
4731	21	44313378	44329773	88	29	1409705	3	-0.025366	0.51012
5316	21	44394643	44453688	307	28	1494518	3	1.8204	0.034347
875	21	44473301	44496472	91	25	1365529	3	0.3318	0.37002
7307	21	44513066	44527716	29	7	1211218	3	-1.7251	0.95775
1409	21	44589141	44592915	11	5	992800	3	1.224	0.11048
150094	21	44834395	44847002	52	10	1351094	3	3.6097	0.00015327
11077	21	44949066	45079380	266	47	1342626	3	0.18613	0.42617
23076	21	45079432	45115960	106	23	1311056	3	-1.2071	0.88629
8566	21	45138978	45182188	197	54	1345831	3	-1.8411	0.96719
1476	21	45193546	45196256	13	7	1257903	3	1.022	0.15339
8568	21	45209418	45223983	106	20	1493131	3	0.71229	0.23814
56894	21	45285116	45407475	497	73	1363090	3	-0.54425	0.70687
7109	21	45432206	45526433	332	28	1404645	3	1.8277	0.033798
5822	21	45527208	45551063	79	13	1288596	3	1.4526	0.073162
8209	21	45553476	45622835	231	40	1292694	3	1.6113	0.053558
23308	21	45642874	45660881	68	18	1369531	3	-0.10693	0.54258
29947	21	45666222	45682099	73	26	1396949	3	0.21024	0.41674
326	21	45705721	45718102	72	28	1357582	3	-0.68967	0.7548
5211	21	45719925	45747261	170	30	1378631	3	1.0046	0.15755
755	21	45748827	45759285	51	17	1165554	3	-1.1223	0.86913
7226	21	45770046	45862964	340	44	1202693	3	1.2396	0.10757
81543	21	45875393	45878739	15	9	1247090	3	-0.73752	0.7696
54084	21	45917775	46131495	1110	111	1309432	3	-0.70429	0.75937
386677	21	45959068	45960078	13	5	1005983	3	0.14738	0.44142
386679	21	45970240	45971388	9	3	1270783	3	0.092698	0.46307
386682	21	45977906	45978643	8	4	1011237	3	-0.30285	0.619
386672	21	45993606	45994987	6	3	1136882	3	0.50526	0.30669
386680	21	45999564	46000481	6	3	1400601	3	0.73767	0.23036
386674	21	46011149	46012386	3	2	1362006	3	-0.51327	0.69612
386675	21	46020497	46022091	16	5	1206740	3	0.11455	0.4544
386681	21	46031996	46032871	6	4	1220615	3	0.60328	0.27316
386676	21	46047040	46048295	12	5	1046217	3	0.13211	0.44745
353333	21	46057273	46058372	14	5	1110128	3	0.65229	0.25711
386678	21	46066331	46067567	3	2	1116829	3	0.78238	0.217
386684	21	46074130	46074576	2	1	1364063	3	-1.8248	0.96599
386683	21	46077849	46078258	2	1	436412	1	-0.94441	0.82752
353323	21	46086106	46086844	9	5	1509224	3	-1.6146	0.9468
353332	21	46101491	46102078	6	3	1424599	3	-0.54424	0.70686
386685	21	46117087	46117959	6	4	1291438	3	1.6011	0.054673
7327	21	46188495	46221751	157	33	1448625	3	0.7767	0.21867
6612	21	46225532	46238044	74	21	1427662	3	1.8789	0.030132
754	21	46269500	46294487	181	46	1363137	3	1.3095	0.095187
3689	21	46305864	46348753	285	69	1334854	3	0.82433	0.20488
85395	21	46359918	46396891	212	28	1340287	3	-0.89294	0.81405
104	21	46494493	46646478	564	56	1398895	3	-0.24282	0.59593
23275	21	46683843	46707811	112	21	1368405	3	0.37156	0.35511
80781	21	46825058	46933634	749	66	1381486	3	0.099094	0.46053
6573	21	46934629	46983045	190	43	1332400	3	-0.76017	0.77642
54039	21	47268023	47362368	499	45	1371407	3	-1.1814	0.88127
1291	21	47401663	47424963	146	43	1282851	3	-0.14769	0.55871
1292	21	47518033	47552763	178	38	1310790	3	-1.9454	0.97414
10841	21	47556065	47575499	110	38	1150896	3	-0.3682	0.64364
84221	21	47581062	47605167	178	20	1345705	3	-1.2566	0.89555
4047	21	47608360	47648738	166	35	1244751	3	1.5467	0.060963
8888	21	47655047	47706211	217	33	1292227	3	1.4168	0.078273
54059	21	47706250	47733020	154	22	1216995	3	0.64891	0.2582
54058	21	47720344	47743813	94	29	1314779	3	-0.3567	0.63934
5116	21	47743976	47865682	679	46	1279234	3	-0.48666	0.68675
23181	21	47878862	47989926	511	41	1342290	3	0.86185	0.19439
6285	21	48018531	48025035	44	15	1341617	3	-2.1491	0.98419
3275	21	48055507	48085155	121	25	1269685	3	-1.5529	0.93977
150160	22	17071648	17073700	5	3	1003610	3	-0.57863	0.71858
150165	22	17264302	17302584	101	20	1280636	3	-0.61385	0.73034
128954	22	17442826	17489112	242	25	1504699	3	-0.7581	0.77581
23765	22	17565849	17596584	111	41	1320798	3	-0.51093	0.6953
27439	22	17597189	17602257	30	11	1456836	3	-1.7273	0.95794
27440	22	17618410	17646177	122	29	1374335	3	-0.0077001	0.50307
51816	22	17659681	17702744	226	51	1382504	3	-0.58596	0.72105
27443	22	17956630	18033845	381	65	1326727	3	-0.76369	0.77747
83733	22	18043030	18073651	118	34	1132620	3	0.65538	0.25611
101929372	22	18062923	18071972	25	10	1377983	3	-1.9359	0.97356
529	22	18074902	18111588	244	18	1447568	3	0.21112	0.4164
23786	22	18111621	18213621	444	34	1390358	3	0.79902	0.21214
637	22	18216906	18257431	190	51	1292854	3	1.0509	0.14666
57553	22	18270415	18507325	1279	100	1436351	3	-1.5992	0.94511
55670	22	18560686	18573797	57	19	1287184	3	-0.84174	0.80003
51807	22	18593453	18614498	93	32	1238765	3	-0.91682	0.82038
11274	22	18632758	18660164	130	20	1203316	3	-1.7414	0.95919
100996415	22	18660793	18685204	8	6	447818	2	0.12958	0.44845
8214	22	18893736	18899601	28	9	1240032	3	-0.58918	0.72213
5625	22	18900206	18924066	103	23	1302052	3	0.50557	0.30658
9993	22	19023795	19109967	487	26	1402082	3	-0.84845	0.80191
8220	22	19117792	19132190	70	17	1152967	3	-0.9256	0.82267
23617	22	19118321	19120136	8	3	1510080	3	-1.4319	0.92392
2928	22	19136504	19137796	5	2	1235232	3	0.22053	0.41273
6576	22	19163088	19166338	9	4	1493929	3	1.918	0.027555
8218	22	19166986	19279247	551	31	1392062	3	1.6654	0.047914
7290	22	19318221	19419247	321	35	1344323	3	0.5339	0.29671
64976	22	19419302	19423600	17	5	1543943	3	0.23094	0.40868
128977	22	19428409	19435755	19	11	1275537	3	1.8772	0.030246
7353	22	19437464	19466818	80	29	1405566	3	-0.10187	0.54057
8318	22	19466984	19508135	155	39	1411525	3	1.0597	0.14464
7122	22	19510547	19515068	22	9	1525682	3	-0.27085	0.60675
5413	22	19701987	19710845	10	5	1115151	3	1.4592	0.072257
2812	22	19711066	19712297	3	2	681261	3	0.60451	0.27275
6899	22	19744226	19771116	129	27	1328776	3	1.2558	0.10459
54584	22	19775932	19842462	272	52	1387271	3	0.26828	0.39424
79680	22	19833661	19842371	43	12	1505302	3	1.2102	0.1131
10587	22	19863040	19929359	381	47	1451429	3	-0.16036	0.5637
1312	22	19929263	19957498	157	46	1401270	3	-0.5217	0.69906
421	22	19954126	20004325	285	40	1462680	3	-1.1497	0.87487
128989	22	20004554	20053449	234	44	1480525	3	-0.35836	0.63996
54487	22	20067755	20099400	148	25	1491635	3	0.48222	0.31482
27037	22	20099389	20104818	28	14	1397997	3	0.50963	0.30515
5902	22	20103461	20114880	50	20	1366417	3	1.2144	0.1123
29801	22	20119364	20135530	68	16	1489410	3	1.2799	0.10029
388849	22	20135602	20138748	18	6	1516804	3	0.51889	0.30192
65078	22	20228938	20255816	75	30	1166279	3	-0.024475	0.50976
85359	22	20301761	20307628	17	6	1375208	3	1.8155	0.034723
85376	22	20455991	20461786	1	1	74004	1	0.78543	0.2161
373856	22	20704868	20731544	56	20	645422	3	0.6987	0.24237
653203	22	20706073	20710680	14	5	648645	3	1.588	0.056148
101927859	22	20712118	20715518	3	2	85434	2	1.5371	0.062131
7625	22	20748405	20762753	67	15	1295353	3	1.0921	0.13739
91179	22	20778874	20792146	55	16	1498291	3	-0.0030833	0.50123
84861	22	20795806	20850170	149	24	1350814	3	-1.1986	0.88466
51586	22	20861849	20941919	268	29	1363772	3	-0.77843	0.78184
5297	22	21061979	21213100	608	26	1440893	3	0.18573	0.42633
3053	22	21128383	21142008	63	15	1447838	3	0.41279	0.33988
9342	22	21213292	21245502	134	28	1402742	3	0.35451	0.36148
1399	22	21271714	21308037	117	26	1331340	3	0.8715	0.19174
150209	22	21319418	21335649	68	22	1265806	3	0.79021	0.2147
8216	22	21336558	21353326	66	25	1356363	3	0.89065	0.18656
80764	22	21354061	21356404	5	3	1519868	3	0.92333	0.17792
9127	22	21369442	21382302	71	28	1393402	3	0.76498	0.22214
6545	22	21382995	21387163	23	11	1396406	3	-1.8843	0.97024
400891	22	21400249	21418457	77	26	1221803	3	-2.0805	0.98126
728441	22	21562261	21594237	7	4	313425	2	-0.69782	0.75735
440804	22	21738040	21743458	1	1	137930	1	1.1877	0.11748
23119	22	21771693	21805752	25	12	1153736	3	2.6802	0.0036791
645426	22	21821459	21824224	2	1	551429	3	2.1873	0.01436
7332	22	21903736	21978323	187	19	1278101	3	4.6061	2.0512e-06
150223	22	21982378	21999017	55	20	1365658	3	2.1502	0.015771
164592	22	21987086	21991616	18	8	1423507	3	-0.81909	0.79363
23753	22	21996542	21998588	11	6	1335106	3	-0.34726	0.6358
23759	22	22020273	22052202	169	27	1381706	3	-0.57018	0.71572
29799	22	22051825	22090071	155	38	1417675	3	-0.4475	0.67274
5594	22	22113946	22221970	350	41	1389253	3	0.7036	0.24084
9647	22	22273792	22307250	129	26	1429263	3	-0.91605	0.82018
8940	22	22311397	22337219	101	17	1487554	3	-0.7214	0.76467
3535	22	22380474	23265085	4051	262	1203147	3	-0.1854	0.57354
7441	22	22599200	22599926	9	4	1493378	3	0.65666	0.2557
140883	22	22838767	22863505	72	11	1211102	3	0.35268	0.36216
129025	22	22868060	22874613	34	6	1275729	3	0.72307	0.23482
23532	22	22890123	22901696	35	9	1047300	3	0.21234	0.41592
91227	22	22987059	22990368	12	6	766706	3	1.8265	0.03389
100423062	22	23229960	23238014	21	8	862028	3	-1.4678	0.92891
27156	22	23401593	23495807	305	43	1308207	3	0.16587	0.43413
2781	22	23412669	23467224	193	33	1337794	3	0.27171	0.39292
9609	22	23487513	23506531	55	21	1269763	3	-0.19809	0.57851
613	22	23522402	23660224	704	63	1324218	3	-0.3298	0.62923
3543	22	23915312	23922619	60	17	1173227	3	0.8965	0.18499
51233	22	23950639	23974508	91	24	1293689	3	-1.8008	0.96413
266747	22	24033048	24041444	27	13	1320891	3	0.20248	0.41977
7621	22	24083772	24093279	41	12	1394366	3	-0.51608	0.6971
29802	22	24094930	24096630	11	5	908393	3	1.2899	0.098542
150248	22	24102622	24108050	24	10	1328960	3	-0.34417	0.63464
400916	22	24108021	24110141	14	8	1305139	3	-1.2195	0.88867
4320	22	24115036	24126503	52	11	1297908	3	-0.85056	0.80249
6598	22	24129150	24176705	355	32	1430043	3	-0.14448	0.55744
91319	22	24176690	24181430	20	7	1429881	3	-0.24144	0.59539
66035	22	24199059	24227738	131	30	1264392	3	0.5061	0.30639
4282	22	24236565	24237409	8	4	1200481	3	-1.4362	0.92452
100652871	22	24278480	24284985	16	5	615365	3	-2.0018	0.97735
653689	22	24299601	24303416	8	4	704546	3	0.1974	0.42176
100037417	22	24308652	24314748	30	6	1300431	3	0.098275	0.46086
1652	22	24313554	24322019	7	3	1334357	3	0.50142	0.30804
2953	22	24322291	24326106	9	4	120212	2	-0.29495	0.61599
391322	22	24373117	24374043	1	1	63926	1	0.20829	0.4175
2952	22	24376135	24384284	6	2	102168	2	0.027313	0.48911
23523	22	24407642	24574596	444	49	1377179	3	-0.36742	0.64335
56241	22	24577444	24585074	31	12	1501115	3	1.3349	0.090961
2687	22	24615622	24641317	139	34	1326215	3	-1.2866	0.90088
23384	22	24666785	24813708	581	33	1329552	3	-1.247	0.8938
135	22	24819565	24838328	69	27	1300462	3	-2.974	0.99853
51733	22	24863344	24922553	216	43	1345489	3	-1.0677	0.85718
83606	22	24936406	24951901	54	15	1458642	3	1.4377	0.075265
6634	22	24951618	24970932	58	18	1291437	3	0.49034	0.31195
2678	22	24979629	25024972	165	28	1079275	3	2.9204	0.001748
388886	22	24981588	24989073	28	14	1217913	3	2.6778	0.0037053
440822	22	25115001	25170687	259	41	1496509	3	0.69568	0.24331
129049	22	25202136	25322813	701	93	1408442	3	0.71333	0.23782
255349	22	25331208	25335314	15	7	1421313	3	0.83956	0.20058
85379	22	25348676	25593415	865	88	1402297	3	0.36538	0.35741
1417	22	25595817	25603326	36	16	1405529	3	-1.7944	0.96362
1415	22	25615612	25627836	77	24	1129620	3	1.7299	0.041826
100652901	22	25739549	25741017	10	5	1090302	3	0.61998	0.26764
91355	22	25747218	25801337	272	47	1378655	3	1.584	0.056593
157	22	25960861	26125259	571	34	1394434	3	0.70201	0.24134
84700	22	26138117	26453345	1451	161	1408553	3	-0.4622	0.67803
23544	22	26565440	26779563	1044	128	1484365	3	0.59626	0.2755
57168	22	26825280	26840978	57	18	1493330	3	1.1922	0.11658
89781	22	26846848	26879829	109	34	1453581	3	-0.080625	0.53213
402055	22	26879850	26887904	21	11	1473624	3	-0.91655	0.82031
24144	22	26887893	26908462	78	35	1362808	3	0.33666	0.36819
8459	22	26921714	26986089	347	46	1496688	3	0.41977	0.33733
1414	22	26995362	27013991	76	17	1477641	3	-0.14152	0.55627
1413	22	27017928	27026636	46	10	1519028	3	-0.79718	0.78733
4330	22	28144265	28197486	168	67	1260662	3	-1.4556	0.92725
23760	22	28247657	28315255	192	34	1488195	3	-0.066168	0.52638
23331	22	28374002	29075853	2058	78	1393324	3	0.61443	0.26947
11200	22	29083731	29137822	187	44	1424538	3	-0.57792	0.71834
150274	22	29138008	29153506	62	21	1404021	3	-1.6097	0.94627
150275	22	29168662	29185283	77	19	1470247	3	-0.55321	0.70994
7494	22	29190548	29196560	11	6	1493370	3	-2.3144	0.98968
84133	22	29279755	29453476	545	60	1387333	3	0.38282	0.35093
25770	22	29454660	29457922	11	8	1129131	3	-1.4684	0.92901
83999	22	29469066	29564321	380	46	1399823	3	0.30641	0.37965
129080	22	29601901	29655586	221	47	1376559	3	0.76285	0.22278
25807	22	29655844	29664147	21	14	1359291	3	1.2068	0.11375
2130	22	29663998	29696515	93	38	1388687	3	1.1652	0.12197
10634	22	29702985	29708778	20	13	1249986	3	0.53378	0.29675
10633	22	29708922	29711745	6	4	1487511	3	0.21088	0.41649
162	22	29723669	29784754	209	45	1362269	3	0.63866	0.26152
5988	22	29834572	29838444	22	9	1382838	3	0.85265	0.19693
4744	22	29876181	29887279	50	19	1360406	3	3.3714	0.000374
8563	22	29904156	29949749	195	36	1354573	3	0.45519	0.32448
8508	22	29950797	29977326	110	25	1365493	3	1.1052	0.13454
4771	22	29999545	30094589	289	44	1384662	3	2.3768	0.0087324
164633	22	30116344	30127822	51	17	1373542	3	2.4876	0.0064312
55954	22	30126945	30163000	155	26	1422881	3	1.6716	0.047299
29796	22	30163358	30166402	9	5	1234281	3	1.714	0.043266
84164	22	30184597	30234293	199	34	1437687	3	2.7677	0.0028223
8897	22	30279149	30426857	483	47	1425138	3	3.2096	0.00066449
150280	22	30476453	30573064	268	34	1455302	3	2.7423	0.0030505
3976	22	30636436	30642840	21	10	1375095	3	-0.027509	0.51097
5008	22	30658817	30662829	16	11	1399033	3	0.79874	0.21222
652968	22	30681106	30685616	11	7	1286437	3	1.5994	0.054866
83874	22	30687979	30722955	93	32	1430608	3	0.38698	0.34938
10291	22	30727977	30752931	106	25	1476315	3	0.86123	0.19455
550631	22	30752627	30772818	89	13	1536199	3	0.68405	0.24697
200312	22	30774801	30783302	46	16	1430073	3	0.85117	0.19734
23541	22	30792930	30821291	95	25	1462390	3	-0.20111	0.57969
51537	22	30821611	30825041	16	9	1410735	3	0.36508	0.35752
266629	22	30843946	30868034	111	25	1439300	3	0.63344	0.26322
284904	22	30884877	30901698	84	17	1494537	3	-1.9978	0.97713
730005	22	30920629	30942669	106	18	1409551	3	0.0342	0.48636
9514	22	30950622	30970572	94	41	1362483	3	-0.47639	0.6831
23481	22	30972612	31003000	165	40	1440457	3	-0.42426	0.66431
6948	22	31003070	31023047	160	32	1511778	3	-0.71369	0.76229
339665	22	31031793	31043862	66	19	1453689	3	-0.92069	0.82139
150290	22	31058039	31063874	28	13	1442929	3	1.8025	0.03573
101929728	22	31063507	31065003	10	5	1402901	3	0.5905	0.27743
23762	22	31089769	31303811	823	83	1448667	3	0.15594	0.43804
22880	22	31322598	31364483	113	26	1362251	3	-0.65783	0.74467
6525	22	31477282	31500610	95	24	1465051	3	-1.5854	0.94357
140606	22	31500763	31503551	6	2	1517097	3	-0.36515	0.6425
27124	22	31518893	31530683	41	17	1395316	3	0.033349	0.4867
50487	22	31530793	31536469	31	18	1357502	3	0.64347	0.25996
91445	22	31556138	31603005	163	38	1344331	3	2.3396	0.0096516
3985	22	31608225	31676066	196	46	1388601	3	2.354	0.0092873
113791	22	31677579	31688833	43	17	1344319	3	2.9157	0.0017746
23598	22	31721790	31742249	63	24	1383377	3	2.9544	0.0015662
4733	22	31795539	31830172	117	31	1321622	3	3.7352	9.379e-05
56478	22	31835345	31885936	198	47	1375274	3	2.9673	0.0015023
9814	22	31892125	32014537	556	34	1454106	3	3.5565	0.00018789
23761	22	32014477	32058550	217	29	1432109	3	2.5255	0.0057774
253143	22	32077333	32146120	256	38	1427331	3	2.586	0.0048554
9681	22	32149937	32303020	646	36	1434484	3	2.9068	0.0018256
25775	22	32329507	32341336	61	21	1453384	3	-1.4052	0.92001
7533	22	32340479	32353590	61	17	1439764	3	-0.59149	0.7229
6523	22	32439019	32509016	276	24	1470371	3	-1.1163	0.86784
150297	22	32544993	32555510	66	18	1337450	3	0.042118	0.4832
10739	22	32586422	32603223	98	23	1416818	3	0.31773	0.37534
6527	22	32614463	32651318	186	40	1485275	3	-0.82944	0.79657
10738	22	32750872	32757148	71	10	1537221	3	-0.399	0.65505
51493	22	32783562	32808274	165	26	1450294	3	-0.38951	0.65155
254240	22	32809834	32860429	269	62	1449657	3	0.90693	0.18222
25793	22	32870707	32894818	103	17	1477899	3	1.235	0.10842
8224	22	32908539	33454377	2434	166	1420548	3	-0.040792	0.51627
7078	22	33196802	33259028	205	55	1433946	3	0.40432	0.34299
9215	22	33668509	34316464	3136	234	1421172	3	-0.48317	0.68551
91464	22	35462130	35483380	108	20	1469862	3	1.1567	0.12369
10042	22	35653445	35691800	83	30	1244232	3	-0.96232	0.83205
10043	22	35695268	35743987	159	48	1307186	3	-0.3401	0.63311
3162	22	35777060	35790207	68	13	1393325	3	-0.7209	0.76452
4174	22	35796116	35820495	95	30	1287854	3	1.456	0.07269
23551	22	35936556	35950048	48	14	1399289	3	-0.40454	0.65709
4151	22	36002811	36019401	74	20	1405932	3	-1.5981	0.94499
80830	22	36044424	36064456	106	19	1306033	3	-0.71467	0.76259
80831	22	36113919	36125530	64	15	1437751	3	0.80182	0.21133
23543	22	36134783	36424679	655	61	1371684	3	-0.36591	0.64278
80833	22	36536371	36562225	148	40	1428777	3	0.94813	0.17153
80832	22	36585176	36600879	135	23	1330268	3	0.26616	0.39506
23780	22	36622255	36636000	83	20	1386106	3	-0.65407	0.74347
8542	22	36649117	36663577	69	24	1296669	3	-1.1632	0.87762
4627	22	36677323	36784107	438	73	1317422	3	0.40316	0.34341
25828	22	36863083	36878072	93	18	1470605	3	1.051	0.14662
80020	22	36883233	36903148	104	24	1399835	3	-1.1103	0.86656
8664	22	36906897	36925277	135	22	1418542	3	0.33193	0.36997
10369	22	36956916	37098690	533	80	1365786	3	0.32578	0.3723
11020	22	37154246	37172177	50	14	1322211	3	-0.12095	0.54813
5816	22	37196745	37215517	78	17	1403727	3	0.92027	0.17872
4689	22	37257030	37274059	98	25	1249341	3	0.1481	0.44113
1439	22	37309639	37336491	155	39	1369788	3	-0.51689	0.69738
339669	22	37387160	37403877	83	16	1560347	3	-0.30201	0.61868
7263	22	37406900	37416224	43	14	1549189	3	-1.5528	0.93976
4357	22	37415683	37425863	41	13	1503842	3	-2.1152	0.98279
79734	22	37447779	37459430	26	14	1315535	3	2.3134	0.010351
164656	22	37461476	37499693	166	25	1457486	3	2.3198	0.010175
3560	22	37521878	37552414	135	37	1394957	3	0.42975	0.33369
114904	22	37576206	37594341	95	17	1496407	3	0.80891	0.20928
6753	22	37600277	37616472	97	24	1420412	3	1.2009	0.11489
5880	22	37621301	37640339	84	21	1507938	3	-0.00062844	0.50025
27128	22	37678495	37711389	128	34	1339558	3	0.98061	0.16339
114794	22	37764000	37823505	308	46	1442870	3	0.27209	0.39278
4242	22	37865101	37882499	51	24	1354601	3	0.052701	0.47899
29775	22	37886400	37915543	134	30	1438492	3	0.13171	0.44761
11135	22	37956471	37965412	33	14	1273679	3	0.27973	0.38984
3957	22	37966253	37976024	57	13	1181156	3	-0.7203	0.76433
26088	22	38004481	38029571	77	21	1247773	3	1.0634	0.14379
23616	22	38030661	38052119	111	18	1468631	3	1.0694	0.14245
57026	22	38054737	38062939	30	8	1410190	3	-0.50849	0.69445
3956	22	38071613	38075809	16	8	1287258	3	-0.41889	0.66235
79159	22	38077680	38089718	50	21	1320799	3	0.1739	0.43097
11078	22	38092995	38172563	284	39	1369606	3	2.4758	0.0066464
3005	22	38201114	38203443	6	4	1170628	3	-0.67978	0.75168
23464	22	38203906	38213183	37	12	1341431	3	-0.059651	0.52378
8484	22	38219389	38221502	9	5	1342366	3	3.3509	0.00040274
129138	22	38226862	38240353	43	17	1161135	3	1.7948	0.036339
51386	22	38245379	38284789	117	23	1320366	3	1.8789	0.030128
85377	22	38302155	38338465	131	29	1321772	3	2.413	0.0079114
84645	22	38339057	38349676	32	12	1217330	3	0.71497	0.23732
5435	22	38349674	38368463	45	11	1264869	3	1.7059	0.044011
6663	22	38368319	38380556	21	8	1159971	3	-0.24656	0.59737
9463	22	38453262	38471708	52	22	1374596	3	2.7752	0.0027581
23539	22	38474144	38479170	20	11	1400584	3	2.0398	0.020683
80115	22	38480896	38506971	91	27	1250861	3	2.0572	0.019835
8398	22	38507502	38577857	387	27	1458426	3	0.44553	0.32797
23764	22	38597939	38612518	32	12	1377213	3	-0.13128	0.55222
25829	22	38612415	38669040	222	39	1318671	3	0.9597	0.1686
1454	22	38686697	38714089	85	33	1282549	3	0.278	0.39051
3761	22	38822332	38851205	109	29	1466261	3	0.27619	0.3912
11015	22	38864067	38879452	60	30	1269258	3	2.2223	0.01313
10521	22	38879443	38903622	54	25	1336765	3	3.1781	0.00074124
11144	22	38914954	38966201	142	39	1370823	3	3.8053	7.0828e-05
646851	22	38974125	39052634	268	27	1413159	3	4.5799	2.3258e-06
25776	22	39052658	39069859	93	9	1494611	3	3.7893	7.5534e-05
56993	22	39077954	39080765	10	4	1447322	3	4.302	8.4625e-06
9929	22	39081548	39097423	42	17	1408503	3	3.4568	0.00027333
9567	22	39101733	39129592	78	20	1508338	3	4.0165	2.9538e-05
25777	22	39130719	39162338	108	29	1348031	3	4.2344	1.1458e-05
10126	22	39174513	39190161	44	21	1264904	3	1.377	0.084254
23467	22	39214456	39240017	108	24	1421150	3	-0.16478	0.56544
23466	22	39257468	39268258	35	14	1371700	3	0.81372	0.2079
200315	22	39348755	39359189	33	14	1159485	3	1.4994	0.066881
9582	22	39378352	39388784	16	7	793771	3	0.37854	0.35252
27350	22	39410265	39414843	21	7	1398970	3	2.2383	0.012599
140564	22	39417118	39435686	67	23	1183645	3	0.32837	0.37132
200316	22	39436609	39451977	48	18	1153977	3	-0.31465	0.62349
60489	22	39473010	39483748	50	14	1460684	3	1.1758	0.11983
164668	22	39493229	39500072	63	7	1581138	3	-0.3354	0.63134
23492	22	39526777	39548661	86	17	1469405	3	1.3879	0.082589
5155	22	39619685	39640957	100	19	1422450	3	-0.3475	0.63589
6122	22	39708887	39715670	34	12	1466251	3	1.3985	0.080982
9145	22	39745954	39781593	146	33	1347330	3	1.9174	0.027595
10454	22	39795759	39833132	93	33	1225040	3	1.5385	0.061958
4248	22	39843235	39888199	115	45	1213876	3	0.64766	0.2586
54471	22	39898197	39914139	52	21	1248787	3	-0.062205	0.5248
468	22	39916569	39918691	8	6	1291793	3	-1.8026	0.96428
91582	22	39925098	39928860	6	3	1482569	3	-0.2347	0.59278
8911	22	39966758	40085740	413	56	1331092	3	-0.34428	0.63468
150350	22	40139049	40289794	302	34	1332204	3	-0.75128	0.77376
9402	22	40297086	40369347	156	52	1256086	3	-0.2243	0.58874
113828	22	40390953	40426043	120	29	1344502	3	-1.6132	0.94665
23112	22	40440046	40731812	851	57	1317961	3	1.7737	0.03806
158	22	40742504	40762577	52	21	1352572	3	1.0333	0.15073
27352	22	40766571	40806293	114	31	1327430	3	1.6196	0.052658
57591	22	40806292	41032690	767	41	1349050	3	0.69928	0.24219
2847	22	41075182	41078818	16	9	1289496	3	-0.58728	0.72149
10478	22	41165636	41215403	119	28	1309859	3	0.85438	0.19645
6767	22	41220539	41253012	87	25	1326439	3	2.1987	0.013949
63929	22	41253085	41328823	164	38	1247882	3	1.7452	0.040477
150353	22	41255553	41258130	8	5	1429176	3	1.5593	0.059458
9978	22	41347351	41369019	46	19	1227084	3	1.5601	0.059374
2033	22	41488614	41576081	271	60	1316300	3	1.7976	0.036118
83746	22	41601312	41627276	116	12	1475108	3	0.48929	0.31232
150356	22	41605861	41636935	146	19	1373661	3	0.45418	0.32485
5905	22	41640781	41682255	140	30	1362341	3	2.1046	0.017661
23264	22	41697507	41756151	199	41	1280460	3	2.2694	0.011622
7008	22	41763337	41795332	116	23	1310545	3	1.8184	0.034499
100996598	22	41765086	41766400	4	3	1018867	3	0.88242	0.18877
10766	22	41829492	41844234	37	20	1121183	3	-0.16624	0.56602
84844	22	41855721	41864708	28	12	1165349	3	0.30918	0.37859
50	22	41865099	41924993	194	48	1229264	3	1.7561	0.039534
171568	22	41921803	41940479	81	22	1289909	3	1.9129	0.027882
27254	22	41957014	41972670	50	10	1450690	3	1.8584	0.031559
5372	22	41972890	41985871	45	11	1347052	3	2.3958	0.008293
27351	22	41994032	42017079	74	16	1260016	3	1.4029	0.080321
2547	22	42017250	42060052	136	25	1247010	3	2.5352	0.0056185
4809	22	42069937	42085296	59	14	1265419	3	2.3894	0.0084369
79640	22	42086547	42094140	22	10	1174252	3	0.92518	0.17744
150365	22	42095518	42195459	367	38	1352407	3	1.3389	0.090305
79879	22	42196636	42228175	116	28	1456696	3	1.1971	0.11563
6721	22	42229083	42303312	277	45	1426683	3	1.5536	0.060137
440829	22	42305558	42310671	22	6	1472426	3	0.32205	0.37371
115650	22	42321036	42322821	11	4	1295273	3	0.20478	0.41887
79019	22	42334531	42343155	42	9	1516073	3	1.8368	0.033117
55964	22	42372855	42394225	95	25	1276045	3	1.9738	0.024201
164684	22	42391607	42428935	128	20	1381840	3	1.2461	0.10637
4668	22	42454338	42466852	40	14	1356670	3	0.74528	0.22805
150368	22	42470255	42475445	14	6	1473083	3	0.26311	0.39623
91689	22	42475695	42480288	13	7	1342186	3	0.72504	0.23421
4700	22	42481530	42486888	19	9	1321594	3	-0.45745	0.67633
1565	22	42522501	42526883	36	14	1075637	3	1.1678	0.12144
6942	22	42556019	42664768	343	48	1354447	3	1.8917	0.029265
150372	22	42776413	42833086	299	42	1397378	3	-0.60352	0.72692
27341	22	42904341	42915829	64	13	1193188	3	-0.54417	0.70684
253190	22	42949858	42970703	101	27	1196859	3	1.3774	0.0842
84271	22	42979727	43010968	103	30	1313168	3	1.5738	0.05777
1727	22	43013846	43045405	144	29	1394886	3	0.17122	0.43203
267020	22	43035809	43036607	4	2	1494634	3	0.23825	0.40584
53947	22	43088123	43117307	186	33	1458798	3	-0.65584	0.74404
26286	22	43192530	43253408	283	25	1486111	3	-1.2088	0.88663
11252	22	43265772	43411184	596	46	1401880	3	-0.46266	0.6782
25809	22	43435522	43485434	257	40	1456426	3	-1.3459	0.91083
638	22	43506754	43525718	74	19	1419078	3	-1.5396	0.93817
27349	22	43528212	43539403	36	18	1359528	3	-1.3066	0.90433
706	22	43547520	43559248	55	14	1392105	3	-0.27493	0.60832
23170	22	43562628	43583137	157	36	1333907	3	1.3046	0.096021
80274	22	43599229	43739394	781	127	1424826	3	-2.5246	0.99421
758	22	43807202	43903688	468	70	1434666	3	-0.47915	0.68409
64800	22	43924624	44208217	1215	62	1462772	3	-0.20434	0.58095
25830	22	44220387	44258378	177	26	1523541	3	1.3824	0.08343
150379	22	44275558	44287893	68	16	1532564	3	3.0225	0.0012537
80339	22	44319619	44343451	134	16	1468083	3	1.7539	0.03972
25813	22	44351261	44392412	176	31	1487017	3	1.9936	0.023099
29780	22	44395091	44565113	804	135	1349293	3	0.26728	0.39462
64098	22	44566271	44604349	193	40	1471846	3	-1.3253	0.90747
85352	22	44639545	44727470	450	99	1306176	3	0.4268	0.33476
84247	22	44888450	44894005	23	7	1327762	3	-0.15467	0.56146
55615	22	45064427	45133561	494	81	1409530	3	0.44155	0.32941
553158	22	45098382	45258664	1190	149	1403375	3	0.98128	0.16323
23779	22	45148438	45258664	833	112	1416623	3	1.262	0.10347
112885	22	45277042	45405809	581	76	1394486	3	1.7646	0.038816
10762	22	45559726	45583892	97	18	1429141	3	2.6136	0.0044802
23313	22	45588123	45636650	269	40	1431108	3	0.27587	0.39132
7380	22	45680868	45691755	49	18	1355683	3	-2.5582	0.99474
55007	22	45705081	45737836	134	29	1323544	3	0.25013	0.40124
27127	22	45739944	45809500	208	29	1420253	3	-0.58319	0.72012
26150	22	45809572	45828302	62	22	1344652	3	1.2699	0.10206
2192	22	45898719	45997014	482	78	1350954	3	0.014305	0.49429
25814	22	46067678	46241187	648	48	1381895	3	3.7257	9.7378e-05
7477	22	46316246	46373008	363	66	1279161	3	1.3059	0.095796
55267	22	46446339	46450024	14	5	1464705	3	0.45371	0.32502
5465	22	46546458	46639653	334	53	1222792	3	-0.77	0.77935
150383	22	46639910	46646193	36	8	1468565	3	0.79398	0.2136
10343	22	46651560	46659277	40	7	1416414	3	-0.48928	0.68768
55020	22	46663861	46689905	112	16	1443661	3	0.11779	0.45312
51512	22	46692638	46729596	151	18	1466657	3	0.48437	0.31406
55687	22	46731298	46753237	86	23	1326723	3	0.34533	0.36492
9620	22	46756731	46933067	1113	125	1345595	3	1.5834	0.056668
23151	22	46973124	47078652	557	56	1428431	3	-0.84197	0.8001
64781	22	47080307	47134152	276	54	1379991	3	-0.082444	0.53285
25771	22	47158514	47571342	2070	151	1398836	3	-0.92446	0.82238
25817	22	48885288	49147744	1821	172	1397774	3	0.6654	0.2529
348645	22	50013290	50051190	199	45	1327411	3	-0.92678	0.82298
23774	22	50166931	50221196	237	32	1386930	3	1.8704	0.030716
9889	22	50247497	50283726	144	28	1305164	3	1.476	0.069966
79087	22	50296852	50312106	98	13	1498757	3	1.3223	0.093026
79174	22	50312283	50321188	100	9	1468183	3	0.87084	0.19192
415116	22	50354143	50357720	12	5	1024827	3	-1.0956	0.86338
400935	22	50432942	50451055	71	22	1380187	3	0.3589	0.35984
164714	22	50466026	50496636	144	45	1283031	3	-0.53374	0.70324
23209	22	50497820	50524358	203	22	1479220	3	1.1157	0.13228
54456	22	50528435	50600119	488	26	1494178	3	1.5904	0.055869
56666	22	50609160	50618724	41	21	1301228	3	0.98866	0.16142
80305	22	50624344	50638027	79	25	1407960	3	2	0.022749
83642	22	50639408	50656045	91	31	1314253	3	2.6205	0.0043899
85378	22	50656118	50683453	146	29	1362011	3	3.8588	5.6979e-05
83933	22	50683612	50689834	30	12	1318145	3	3.4286	0.00030338
6300	22	50691331	50700248	40	17	1244276	3	-0.50132	0.69193
5600	22	50702142	50708779	21	11	1426149	3	0.52412	0.3001
23654	22	50713408	50746062	160	41	1363968	3	0.1284	0.44891
414918	22	50750392	50765517	75	20	1442355	3	0.076647	0.46945
9701	22	50781746	50883519	497	49	1399385	3	1.3285	0.092007
6305	22	50883429	50913467	158	50	1332257	3	-0.4805	0.68457
79924	22	50919985	50924866	24	15	1164455	3	0.54809	0.29182
55586	22	50925213	50928750	21	11	1171006	3	-1.367	0.91419
91289	22	50941376	50946148	34	16	1216188	3	-0.2652	0.60457
29781	22	50946645	50963209	84	23	1368278	3	-0.19929	0.57898
9997	22	50961997	50964868	17	9	1425422	3	1.2149	0.11221
1890	22	50964181	50968514	13	8	1425782	3	1.5346	0.062436
440836	22	50968836	50971008	8	4	1506700	3	1.7548	0.039646
113730	22	50986462	50989452	15	8	1454137	3	0.27438	0.3919
644186	22	50989541	51001328	101	8	1510979	3	0.72252	0.23499
1375	22	51007290	51017096	57	14	1517931	3	0.064062	0.47446
1120	22	51017387	51021428	24	10	1448933	3	-0.28409	0.61183
23542	22	51039131	51049979	61	15	1464688	3	0.13475	0.4464
410	22	51061182	51066601	39	16	1510858	3	0.76718	0.22149
85358	22	51113070	51171640	198	57	1344441	3	1.0703	0.14224
101928892	22	51123086	51125473	5	3	1340554	3	-1.0565	0.85463
49	22	51176652	51183727	31	14	803774	3	-1.4385	0.92486
11158	22	51205920	51222103	40	13	1062729	3	-1.5111	0.93462

### Sheet: T10
MICROGLIA PRS
SNP	P value	Gene			Gene	CHR	START	STOP	NSNPS	N	ZSTAT	P
11:59948374_G_C	1.89705e-15	MS4A6A			SLC2A5	1	9097005	9131763	150	1335562	2.9161	0.001772
11:59944810_C_T	1.99683e-15	MS4A6A			LAPTM5	1	31205315	31230683	95	1235767	4.9949	2.9426e-07
11:59943109_T_A	2.19843e-15	MS4A6A			CSF3R	1	36931644	36948915	67	1374521	1.7735	0.038073
11:59942815_G_A	2.70328e-15	MS4A6A			ARHGAP30	1	161016731	161039760	78	1323335	3.6416	0.00013547
11:59945745_C_T	2.79005e-15	MS4A6A			CAPG	2	85621871	85641197	109	1505497	2.6518	0.0040035
6:41129252_T_C	2.954e-15	TREM2			HLA-DRA	6	32407619	32412823	56	1549270	8.1057	2.622e-16
11:59944580_T_C	8.91419e-14	MS4A6A			TREM2	6	41126244	41130924	12	1197170	12.62	8.1574e-37
11:59940599_A_T	4.9275e-12	MS4A6A			SYK	9	93564012	93660842	547	1458462	4.6779	1.4491e-06
11:59951433_A_G	5.88468e-12	MS4A6A			PIK3AP1	10	98353069	98480279	499	1403848	2.4312	0.007525
11:59945065_C_T	7.9048e-12	MS4A6A			MS4A6A	11	59939080	59952139	35	1399614	11.254	1.1059e-29
11:59944898_T_G	9.393e-12	MS4A6A			LCP1	13	46700058	46756459	235	1344834	4.2438	1.0987e-05
11:59942757_C_T	1.229e-11	MS4A6A			SPN	16	29674271	29681828	23	1147531	2.6511	0.0040115
11:59947252_C_T	1.26102e-11	MS4A6A			CD68	17	7482805	7485429	9	1563129	4.7903	8.3285e-07
11:59939307_T_G	1.53508e-11	MS4A6A			TMC8	17	76125505	76139049	91	1415711	3.1937	0.00070237
11:59942081_G_A	1.61397e-11	MS4A6A			ARHGAP45	19	1065922	1086627	101	1432946	9.873	2.7266e-23
6:32411362_C_A	8.07378e-09	HLA-DRA			SLC1A5	19	47263587	47292280	130	1410033	2.5403	0.0055383
6:32412435_A_G	1.07613e-08	HLA-DRA
6:41129207_T_C	3.01949e-08	TREM2
6:32409708_T_C	6.72181e-07	HLA-DRA
6:32410083_A_C	7.97881e-07	HLA-DRA
6:32409787_C_T	4.92762e-06	HLA-DRA
6:32409656_A_G	5.43755e-06	HLA-DRA
6:32409781_T_C	5.50688e-06	HLA-DRA
11:59946310_D_I	6.05437e-06	MS4A6A
6:32410716_A_G	6.36668e-06	HLA-DRA
19:1080189_C_G	7.93267e-06	ARHGAP45
6:32409305_G_A	1.03818e-05	HLA-DRA
6:32411833_T_C	1.23963e-05	HLA-DRA
6:32408527_G_C	1.47184e-05	HLA-DRA
19:1066936_C_G	1.72433e-05	ARHGAP45
6:32411523_C_T	1.8291e-05	HLA-DRA
1:161037857_C_A	1.99777e-05	SLC2A5
9:93611900_A_T	3.42245e-05	SYK
19:1070476_T_C	3.96596e-05	ARHGAP45
1:161026079_T_A	3.97771e-05	SLC2A5
6:32407709_A_C	4.07003e-05	HLA-DRA
1:161020389_A_G	6.40974e-05	SLC2A5
1:161023813_A_G	6.92881e-05	SLC2A5
19:1070291_T_C	7.58298e-05	ARHGAP45
1:161027764_A_G	8.44962e-05	SLC2A5
1:161025125_C_T	8.54268e-05	SLC2A5
9:93653347_C_G	9.027e-05	SYK
1:161027668_G_A	0.000171311	SLC2A5
19:1077674_T_C	0.000176859	ARHGAP45
19:1072997_T_C	0.00017709	ARHGAP45
9:93614149_A_T	0.000180466	SYK
19:1068652_A_G	0.000198937	ARHGAP45
1:161020432_G_T	0.000249896	SLC2A5
10:98381709_T_G	0.00025162	PIK3AP1
1:161023296_T_C	0.000265738	SLC2A5
6:32409530_G_A	0.000265843	HLA-DRA
17:7484812_A_G	0.000316299	CD68
19:1076681_G_A	0.000358405	ARHGAP45
19:1084965_T_C	0.000444087	ARHGAP45
10:98407606_A_G	0.0004598	PIK3AP3
10:98384807_C_T	0.000523068	PIK3AP2
19:1084766_C_T	0.000524417	ARHGAP45
6:32410137_T_C	0.000558563	HLA-DRA
19:1082265_C_T	0.000565333	ARHGAP45
19:1078994_G_A	0.000692062	ARHGAP45
6:32410576_T_C	0.00069912	HLA-DRA
10:98422944_G_A	0.0007049	PIK3AP4
19:1074252_T_G	0.000739918	ARHGAP45
19:1069553_A_G	0.000784718	ARHGAP45
19:1083491_T_A	0.000801105	ARHGAP45
9:93616960_G_T	0.000827883	SYK
19:1082576_A_C	0.000881206	ARHGAP45
19:1080311_G_C	0.000964247	ARHGAP45
9:93651615_T_C	0.00099879	SYK

### Sheet: T11
ASTROCYTE PRS
SNP	P Value	gene		Gene	CHR	START	STOP	NSNPS	N	ZSTAT	P
19:45410002_A_G	0	APOE		DDAH2	6	31694817	31698039	14	434154	2.8092	0.0024833
19:45410444_A_G	1.1e-235	APOE		TNS3	7	47314752	47621742	1055	550427	2.4759	0.0066456
19:45412079_T_C	1.65e-110	APOE		AZGP1	7	99564350	99573735	20	556813	3.4205	0.00031257
19:45409579_T_C	3.986e-12	APOE		PLEC	8	144989321	145050913	261	476056	3.0989	0.00097116
20:4148766_A_G	2.32e-05	SMOX		NPFFR1	10	72014713	72043450	130	579829	3.6371	0.00013786
20:4149655_T_C	4.711e-05	SMOX		SREBF1	17	17714663	17740331	62	452137	3.5405	0.00019968
20:4146537_C_G	4.859e-05	SMOX		APOE	19	45409039	45412650	9	488924	6.1094	5e-10
20:4142878_C_G	6.695e-05	SMOX		SMOX	20	4129426	4168394	193	564484	2.6998	0.0034691
20:4142800_T_C	6.877e-05	SMOX
20:4142809_A_G	8.372e-05	SMOX
20:4145438_T_C	0.0001003	SMOX
7:47430973_T_C	0.0001035	TNS3
20:4149246_T_C	0.0001451	SMOX
20:4147075_T_G	0.0001515	SMOX
20:4142839_A_G	0.0001541	SMOX
20:4141602_T_C	0.0001746	SMOX
10:72030826_C_G	0.0001894	PLEC
8:145018354_T_C	0.0002203	PLEC
20:4140250_A_G	0.0002793	SMOX
8:145044104_T_C	0.0002942	PLEC
10:72027405_A_G	0.0003609	PLEC
10:72034509_A_G	0.0005203	PLEC
20:4130001_A_G	0.0006862	SMOX
8:145046662_T_C	0.0007063	PLEC
20:4163684_A_C	0.0008103	SMOX
20:4162700_A_G	0.001003	SMOX
7:47417356_T_C	0.001012	TNS3
20:4138793_T_C	0.001026	SMOX
8:145013775_A_G	0.001106	PLEC
10:72038399_A_G	0.001288	PLEC
8:145031968_T_C	0.001419	PLEC
20:4154092_T_G	0.001599	SMOX
8:144996635_A_G	0.001854	PLEC
20:4133342_A_T	0.001912	SMOX
20:4155948_A_G	0.001962	SMOX
20:4138487_T_C	0.002271	SMOX
8:144993324_T_C	0.002285	PLEC
8:145006992_T_C	0.002316	PLEC
8:144996598_A_G	0.00246	PLEC
8:145050358_A_G	0.002475	PLEC
20:4159022_A_C	0.002521	SMOX
8:144995736_A_G	0.002547	PLEC
8:145040856_T_G	0.002662	PLEC
8:144997927_A_G	0.002674	PLEC
8:144995494_T_C	0.002683	PLEC
20:4138569_A_T	0.002715	SMOX
8:145001267_A_G	0.002734	PLEC
8:144998169_T_C	0.002841	PLEC
8:144997656_T_C	0.002865	PLEC
8:144999417_T_C	0.002868	PLEC
20:4167833_A_G	0.003105	SMOX
20:4148761_C_G	0.003344	SMOX
8:145000221_A_G	0.003431	PLEC
8:145000321_T_C	0.003431	PLEC
8:145002536_A_G	0.00357	PLEC
8:145000740_A_G	0.003594	PLEC
7:47443674_A_G	0.0036	TNS3
8:145001588_T_C	0.003663	PLEC
8:145001300_A_T	0.003678	PLEC
20:4143031_T_C	0.003806	SMOX
8:145000809_A_G	0.003809	PLEC
20:4134747_A_G	0.003883	SMOX
7:47492885_A_G	0.004042	TNS3
20:4135091_T_C	0.004053	SMOX
20:4157136_A_G	0.004177	SMOX
8:144999621_T_C	0.004183	PLEC
20:4135230_A_G	0.0042	SMOX
20:4137450_T_C	0.004377	SMOX
20:4157026_T_G	0.004513	SMOX
8:145035116_A_G	0.004563	PLEC
20:4137959_A_G	0.00493	SMOX

### Sheet: T12
feature	dataset	post.prob	rank
S100A9	rna_processed	1	1
S100A8	rna_processed	1	2
RGS1	rna_processed	1	3
IL1RL1	rna_processed	1	4
SST	rna_processed	1	5
VGF	rna_processed	1	6
ANGPT2	rna_processed	1	7
C10orf10	rna_processed	1	8
RGR	rna_processed	1	9
CD163	rna_processed	1	10
MT1F	rna_processed	1	11
MT1G	rna_processed	1	12
MT1H	rna_processed	1	13
SOCS3	rna_processed	1	14
SLC14A1	rna_processed	1	15
ITGB4	rna_processed	0.999167	16
ZFP36	rna_processed	0.998333	17
SLC11A1	rna_processed	0.9975	18
CD44	rna_processed	0.996667	19
ANGPTL4	rna_processed	0.996667	20
MT1X	rna_processed	0.995833	21
HIF3A	rna_processed	0.995	22
PCDHGC5	rna_processed	0.994167	23
GFAP	rna_processed	0.994167	24
PHYHD1	rna_processed	0.993333	25
PDK4	rna_processed	0.991667	26
NPTX2	rna_processed	0.991667	27
C10orf105	rna_processed	0.989167	28
APLNR	rna_processed	0.989167	29
CP	rna_processed	0.986667	30
ADAMTS9	rna_processed	0.985	31
NUPR1	rna_processed	0.983333	32
AEBP1	rna_processed	0.980833	33
GSTM5	rna_processed	0.979167	34
CXCL1	rna_processed	0.979167	35
CTGF	rna_processed	0.979167	36
KIF19	rna_processed	0.979167	37
PCDH8	rna_processed	0.9775	38
EMP1	rna_processed	0.976667	39
EGR1	rna_processed	0.975833	40
MT1E	rna_processed	0.974167	41
GPR4	rna_processed	0.973333	42
KCNE4	rna_processed	0.970833	43
CARTPT	rna_processed	0.970833	44
MT2A	rna_processed	0.969167	45
SCIN	rna_processed	0.968333	46
ETNPPL	rna_processed	0.966667	47
MT1M	rna_processed	0.965	48
AQP1	rna_processed	0.963333	49
BAG3	rna_processed	0.963333	50
IL4R	rna_processed	0.963333	51
SLC32A1	rna_processed	0.963333	52
GAD2	rna_processed	0.961667	53
PCSK1	rna_processed	0.96	54
TAC1	rna_processed	0.9575	55
CRH	rna_processed	0.956667	56
MT-ND4L	rna_processed	0.951667	57
SOWAHB	rna_processed	0.95	58
MT-ND6	rna_processed	0.948333	59
MT-ND5	rna_processed	0.9475	60
PCK1	rna_processed	0.945	61
STC1	rna_processed	0.943333	62
IFITM2	rna_processed	0.9425	63
SLCO4A1	rna_processed	0.941667	64
PAPLN	rna_processed	0.9375	65
FOXJ1	rna_processed	0.935833	66
HBB	rna_processed	0.933333	67
GAD1	rna_processed	0.931667	68
AZGP1	rna_processed	0.931667	69
SLC16A1	rna_processed	0.920833	70
CRYM	rna_processed	0.9175	71
GJA1	rna_processed	0.916667	72
NWD1	rna_processed	0.911667	73
VSIG4	rna_processed	0.908333	74
HAMP	rna_processed	0.905	75
YBX3	rna_processed	0.904167	76
SLC52A3	rna_processed	0.9025	77
C10orf54	rna_processed	0.900833	78
SYTL4	rna_processed	0.899167	79
APOLD1	rna_processed	0.899167	80
RANBP3L	rna_processed	0.898333	81
CBLN4	rna_processed	0.896667	82
IL1R1	rna_processed	0.895	83
PRODH	rna_processed	0.894167	84
CHGB	rna_processed	0.8925	85
C4A	rna_processed	0.890833	86
AHNAK	rna_processed	0.890833	87
NEUROD6	rna_processed	0.8875	88
C1QC	rna_processed	0.886667	89
C1QL3	rna_processed	0.885833	90
EGR4	rna_processed	0.885	91
OSMR	rna_processed	0.8725	92
ATOH8	rna_processed	0.871667	93
C1QA	rna_processed	0.870833	94
NEFH	rna_processed	0.87	95
ADAMTS1	rna_processed	0.865833	96
ID3	rna_processed	0.861667	97
C1QB	rna_processed	0.860833	98
FOSB	rna_processed	0.858333	99
ADCYAP1	rna_processed	0.855	100
MS4A6A	rna_processed	0.85	101
MT-ND2	rna_processed	0.848333	102
SVOP	rna_processed	0.8475	103
GJB6	rna_processed	0.8475	104
GAREM2	rna_processed	0.84	105
MRVI1	rna_processed	0.839167	106
SYT2	rna_processed	0.838333	107
TMBIM1	rna_processed	0.838333	108
PVALB	rna_processed	0.8375	109
IFITM3	rna_processed	0.835	110
SLC16A9	rna_processed	0.8325	111
PLA1A	rna_processed	0.83	112
HS3ST2	rna_processed	0.825833	113
MT-ND4	rna_processed	0.820833	114
SCG2	rna_processed	0.819167	115
C4B	rna_processed	0.816667	116
LAMP5	rna_processed	0.816667	117
DDIT4L	rna_processed	0.8125	118
MT-ATP8	rna_processed	0.811667	119
ERAP2	rna_processed	0.810833	120
MT-ND1	rna_processed	0.810833	121
CDKN1A	rna_processed	0.803333	122
CD34	rna_processed	0.8	123
PLIN5	rna_processed	0.8	124
SERPINH1	rna_processed	0.799167	125
ZCCHC12	rna_processed	0.796667	126
GABRG2	rna_processed	0.795	127
GMPR	rna_processed	0.79	128
FAM107A	rna_processed	0.789167	129
NSG1	rna_processed	0.789167	130
SOX9	rna_processed	0.788333	131
SERTM1	rna_processed	0.780833	132
IL18R1	rna_processed	0.78	133
RASL12	rna_processed	0.779167	134
TUBA1B	rna_processed	0.776667	135
SLC7A2	rna_processed	0.775833	136
HIST1H1C	rna_processed	0.770833	137
TNS3	rna_processed	0.770833	138
EGR3	rna_processed	0.769167	139
ACACB	rna_processed	0.7675	140
CLDN5	rna_processed	0.7675	141
FYB	rna_processed	0.766667	142
HIPK2	rna_processed	0.765	143
"NAP1L5"	rna_processed	0.760833	144
TM4SF1	rna_processed	0.76	145
TUBA4A	rna_processed	0.7575	146
EMX2	rna_processed	0.755833	147
GNG3	rna_processed	0.755833	148
VSNL1	rna_processed	0.751667	149
STAB1	rna_processed	0.750833	150
SMTN	rna_processed	0.750833	151
MDH1	rna_processed	0.75	152
SRGN	rna_processed	0.745833	153
SLC39A12	rna_processed	0.744167	154
MT-ATP6	rna_processed	0.741667	155
ITPKB	rna_processed	0.739167	156
HPR	rna_processed	0.739167	157
KLF15	rna_processed	0.738333	158
ENC1	rna_processed	0.7375	159
MT-CO1	rna_processed	0.736667	160
ID1	rna_processed	0.735833	161
IL17RB	rna_processed	0.735	162
FAM163B	rna_processed	0.735	163
TFCP2L1	rna_processed	0.734167	164
ID4	rna_processed	0.730833	165
CEBPD	rna_processed	0.728333	166
VAMP1	rna_processed	0.7275	167
ARHGAP11B	rna_processed	0.726667	168
NNAT	rna_processed	0.725833	169
CCDC184	rna_processed	0.725	170
FREM3	rna_processed	0.7225	171
C11orf87	rna_processed	0.7225	172
CTXN3	rna_processed	0.721667	173
CDA	rna_processed	0.720833	174
TRIP10	rna_processed	0.72	175
GLUL	rna_processed	0.719167	176
MPZL2	rna_processed	0.719167	177
NCALD	rna_processed	0.7175	178
HSPA2	rna_processed	0.7175	179
HCN1	rna_processed	0.715833	180
CHRM4	rna_processed	0.715833	181
TNFRSF1B	rna_processed	0.714167	182
LPAR1	rna_processed	0.714167	183
PLSCR4	rna_processed	0.710833	184
SDC4	rna_processed	0.710833	185
HBA2	rna_processed	0.71	186
SNAP25	rna_processed	0.71	187
PBXIP1	rna_processed	0.7075	188
FSTL4	rna_processed	0.7075	189
NELL1	rna_processed	0.706667	190
PLIN4	rna_processed	0.705833	191
CHDH	rna_processed	0.705	192
PCP4	rna_processed	0.703333	193
MT-CYB	rna_processed	0.701667	194
CYBRD1	rna_processed	0.700833	195
MEPE	rna_processed	0.700833	196
RHBDF2	rna_processed	0.698333	197
STON2	rna_processed	0.695833	198
METTL7A	rna_processed	0.695	199
DCLK1	rna_processed	0.695	200
TINAGL1	rna_processed	0.694167	201
SYT4	rna_processed	0.693333	202
RFX4	rna_processed	0.690833	203
APCDD1	rna_processed	0.690833	204
TIMP1	rna_processed	0.689167	205
CLSTN2	rna_processed	0.6875	206
SLC30A3	rna_processed	0.685833	207
NELL2	rna_processed	0.684167	208
PARM1	rna_processed	0.683333	209
RTN1	rna_processed	0.683333	210
CSF3R	rna_processed	0.681667	211
A4GALT	rna_processed	0.681667	212
C3	rna_processed	0.68	213
S100A4	rna_processed	0.679167	214
MOBP	rna_processed	0.679167	215
KRT5	rna_processed	0.678333	216
SDS	rna_processed	0.678333	217
RAB27B	rna_processed	0.678333	218
NPTX1	rna_processed	0.6775	219
EDN1	rna_processed	0.676667	220
EFNB3	rna_processed	0.676667	221
OLIG1	rna_processed	0.676667	222
FCGR2A	rna_processed	0.675833	223
GGT5	rna_processed	0.675	224
CCK	rna_processed	0.674167	225
NRN1	rna_processed	0.674167	226
RGS4	rna_processed	0.673333	227
DIRAS2	rna_processed	0.673333	228
PCP4L1	rna_processed	0.670833	229
HCLS1	rna_processed	0.669167	230
HSPA1A	rna_processed	0.668333	231
AGT	rna_processed	0.6675	232
SH2D5	rna_processed	0.664167	233
SYN2	rna_processed	0.664167	234
TBX3	rna_processed	0.663333	235
OLFM3	rna_processed	0.661667	236
TMPRSS5	rna_processed	0.661667	237
IRAK3	rna_processed	0.661667	238
ZIC2	rna_processed	0.661667	239
NMNAT2	rna_processed	0.659167	240
ENTPD2	rna_processed	0.659167	241
YAP1	rna_processed	0.659167	242
MCHR1	rna_processed	0.659167	243
TNFRSF10D	rna_processed	0.658333	244
ADH1B	rna_processed	0.6575	245
SLC1A3	rna_processed	0.6575	246
RELL2	rna_processed	0.6575	247
VSTM2A	rna_processed	0.6575	248
PCDHAC2	rna_processed	0.654167	249
CABLES1	rna_processed	0.654167	250
GALNT15	rna_processed	0.653333	251
SV2C	rna_processed	0.653333	252
NFKB2	rna_processed	0.653333	253
CSF1	rna_processed	0.651667	254
SPARC	rna_processed	0.651667	255
PARD3	rna_processed	0.651667	256
ERBB2	rna_processed	0.651667	257
HTR5A	rna_processed	0.650833	258
LRRC32	rna_processed	0.650833	259
PI16	rna_processed	0.65	260
AMPH	rna_processed	0.65	261
PAK1	rna_processed	0.65	262
CHRNB2	rna_processed	0.648333	263
ATP1B1	rna_processed	0.6475	264
FAM89A	rna_processed	0.646667	265
KCNQ5	rna_processed	0.646667	266
CALB1	rna_processed	0.646667	267
EEF1A2	rna_processed	0.646667	268
PLPP3	rna_processed	0.645833	269
LRP4	rna_processed	0.645833	270
SERPINA1	rna_processed	0.645833	271
NSF	rna_processed	0.645833	272
TMEM155	rna_processed	0.645	273
L1CAM	rna_processed	0.645	274
ATP1A3	rna_processed	0.645	275
MT-ND3	rna_processed	0.645	276
CSRP1	rna_processed	0.644167	277
ACSS3	rna_processed	0.643333	278
GADD45G	rna_processed	0.6425	279
SCN8A	rna_processed	0.641667	280
LPIN3	rna_processed	0.641667	281
GABRD	rna_processed	0.639167	282
PAIP2B	rna_processed	0.639167	283
RGCC	rna_processed	0.639167	284
FOS	rna_processed	0.639167	285
MAL2	rna_processed	0.638333	286
KCNV1	rna_processed	0.6375	287
SH3GL2	rna_processed	0.6375	288
CTNNA3	rna_processed	0.636667	289
ZFP36L1	rna_processed	0.636667	290
LAIR1	rna_processed	0.636667	291
TPD52L1	rna_processed	0.635833	292
SLC6A12	rna_processed	0.635833	293
SERPINI1	rna_processed	0.635	294
GPR37L1	rna_processed	0.634167	295
KIT	rna_processed	0.634167	296
LAPTM5	rna_processed	0.633333	297
MRAP2	rna_processed	0.633333	298
ICAM5	rna_processed	0.633333	299
RASGRF2	rna_processed	0.6325	300
HEPACAM	rna_processed	0.6325	301
TMPRSS3	rna_processed	0.6325	302
EFEMP1	rna_processed	0.631667	303
TMEM151B	rna_processed	0.631667	304
ANLN	rna_processed	0.631667	305
RAB3A	rna_processed	0.630833	306
CD14	rna_processed	0.629167	307
ZIC5	rna_processed	0.629167	308
MLC1	rna_processed	0.629167	309
STAT4	rna_processed	0.628333	310
PXDC1	rna_processed	0.628333	311
C2orf80	rna_processed	0.6275	312
RCAN2	rna_processed	0.6275	313
VIM	rna_processed	0.6275	314
OPN3	rna_processed	0.625833	315
DYNC1I1	rna_processed	0.625833	316
STMN2	rna_processed	0.625833	317
CAMKK1	rna_processed	0.625	318
MAGEE1	rna_processed	0.624167	319
MYO10	rna_processed	0.623333	320
CPM	rna_processed	0.623333	321
GABRG1	rna_processed	0.6225	322
PLPPR4	rna_processed	0.621667	323
FKBP5	rna_processed	0.620833	324
NQO1	rna_processed	0.620833	325
PRELP	rna_processed	0.62	326
FGFRL1	rna_processed	0.62	327
SOSTDC1	rna_processed	0.62	328
PRMT8	rna_processed	0.62	329
RAB3B	rna_processed	0.619167	330
DUSP4	rna_processed	0.619167	331
TESPA1	rna_processed	0.618333	332
ATL1	rna_processed	0.618333	333
RGL3	rna_processed	0.618333	334
SCG5	rna_processed	0.6175	335
PLIN1	rna_processed	0.616667	336
SLC25A18	rna_processed	0.616667	337
SPHKAP	rna_processed	0.615833	338
RAB3C	rna_processed	0.615833	339
SLC25A48	rna_processed	0.615833	340
PPEF1	rna_processed	0.615833	341
HEYL	rna_processed	0.615	342
CFH	rna_processed	0.615	343
ADGRV1	rna_processed	0.615	344
HLA-DRA	rna_processed	0.615	345
ATP10A	rna_processed	0.615	346
ANXA2	rna_processed	0.615	347
TIE1	rna_processed	0.614167	348
GBP2	rna_processed	0.614167	349
RASGRF1	rna_processed	0.614167	350
AQP4	rna_processed	0.613333	351
SMO	rna_processed	0.6125	352
APOL6	rna_processed	0.6125	353
HSPB1	rna_processed	0.611667	354
RARRES3	rna_processed	0.611667	355
CGNL1	rna_processed	0.611667	356
FGFR3	rna_processed	0.610833	357
ERBIN	rna_processed	0.610833	358
PNMA3	rna_processed	0.610833	359
PRKX	rna_processed	0.609167	360
HMOX1	rna_processed	0.606667	361
RFTN2	rna_processed	0.605	362
ZCCHC24	rna_processed	0.604167	363
FBLN7	rna_processed	0.603333	364
C3orf80	rna_processed	0.603333	365
HS6ST2	rna_processed	0.603333	366
SDPR	rna_processed	0.6025	367
CCKBR	rna_processed	0.6025	368
LGALS3	rna_processed	0.6025	369
KCNS1	rna_processed	0.6025	370
RXFP1	rna_processed	0.601667	371
PNOC	rna_processed	0.601667	372
MT-CO2	rna_processed	0.601667	373
FABP3	rna_processed	0.600833	374
TSPAN11	rna_processed	0.600833	375
NPFFR1	rna_processed	0.6	376
CDH22	rna_processed	0.599167	377
CLIC1	rna_processed	0.598333	378
GOT1	rna_processed	0.5975	379
MTSS1L	rna_processed	0.5975	380
CBLN2	rna_processed	0.596667	381
FAM19A2	rna_processed	0.595833	382
YWHAH	rna_processed	0.595	383
THY1	rna_processed	0.594167	384
GREM2	rna_processed	0.593333	385
RSPO2	rna_processed	0.593333	386
PRKCG	rna_processed	0.593333	387
LNX1	rna_processed	0.5925	388
GDA	rna_processed	0.5925	389
ACOT7	rna_processed	0.591667	390
SLC6A17	rna_processed	0.590833	391
GRAMD1C	rna_processed	0.590833	392
DHCR24	rna_processed	0.589167	393
UCHL1	rna_processed	0.588333	394
GLRB	rna_processed	0.588333	395
PGGHG	rna_processed	0.588333	396
NGEF	rna_processed	0.586667	397
SPP1	rna_processed	0.586667	398
FGF2	rna_processed	0.586667	399
MAFF	rna_processed	0.586667	400
PARVG	rna_processed	0.586667	401
SASH1	rna_processed	0.585833	402
HGF	rna_processed	0.585833	403
CAMKV	rna_processed	0.585	404
TNS1	rna_processed	0.584167	405
EGR2	rna_processed	0.584167	406
SV2B	rna_processed	0.584167	407
ATP1A1	rna_processed	0.583333	408
ARHGAP31	rna_processed	0.583333	409
GABRA3	rna_processed	0.583333	410
NKX6-2	rna_processed	0.5825	411
CHGA	rna_processed	0.5825	412
ABCG2	rna_processed	0.581667	413
DOC2A	rna_processed	0.581667	414
KCNJ10	rna_processed	0.580833	415
ENHO	rna_processed	0.58	416
WWTR1	rna_processed	0.579167	417
RTN4RL1	rna_processed	0.579167	418
AGTRAP	rna_processed	0.578333	419
CSF1R	rna_processed	0.578333	420
SMOC1	rna_processed	0.578333	421
RIN2	rna_processed	0.578333	422
SLC2A5	rna_processed	0.5775	423
CHST3	rna_processed	0.5775	424
MS4A7	rna_processed	0.5775	425
KIF1C	rna_processed	0.5775	426
TUBB2A	rna_processed	0.575833	427
AKR1C3	rna_processed	0.575833	428
LRP10	rna_processed	0.575833	429
ANXA3	rna_processed	0.575	430
SYNJ1	rna_processed	0.575	431
EZR	rna_processed	0.574167	432
SIGLEC8	rna_processed	0.574167	433
LMOD1	rna_processed	0.573333	434
ZBTB20	rna_processed	0.5725	435
RTN4RL2	rna_processed	0.571667	436
ARHGAP20	rna_processed	0.571667	437
ACSS1	rna_processed	0.571667	438
SLC1A5	rna_processed	0.570833	439
MSX1	rna_processed	0.57	440
EPDR1	rna_processed	0.57	441
ADRA1D	rna_processed	0.57	442
PTPRN	rna_processed	0.569167	443
ENTPD3	rna_processed	0.569167	444
AKAP5	rna_processed	0.569167	445
SOX18	rna_processed	0.569167	446
ERMN	rna_processed	0.568333	447
TGM2	rna_processed	0.568333	448
PHGDH	rna_processed	0.5675	449
HYAL2	rna_processed	0.5675	450
ALDH1L1	rna_processed	0.5675	451
SLC38A5	rna_processed	0.5675	452
RPH3A	rna_processed	0.5675	453
"NAPB"	rna_processed	0.5675	454
NRSN1	rna_processed	0.566667	455
TPBG	rna_processed	0.566667	456
ST6GALNAC5	rna_processed	0.565833	457
ITGB5	rna_processed	0.565833	458
TEAD2	rna_processed	0.565833	459
RHOBTB3	rna_processed	0.565	460
CLSTN3	rna_processed	0.565	461
SNCA	rna_processed	0.564167	462
GEM	rna_processed	0.564167	463
SMYD2	rna_processed	0.563333	464
RGS7BP	rna_processed	0.563333	465
GIMAP5	rna_processed	0.563333	466
INA	rna_processed	0.563333	467
KIAA1549L	rna_processed	0.563333	468
KCNIP4	rna_processed	0.5625	469
ADARB2	rna_processed	0.5625	470
DDIT4	rna_processed	0.5625	471
BCAS1	rna_processed	0.5625	472
GPRASP1	rna_processed	0.561667	473
FAM181B	rna_processed	0.561667	474
MOAP1	rna_processed	0.561667	475
SLC12A5	rna_processed	0.561667	476
GIPR	rna_processed	0.561667	477
CXCL2	rna_processed	0.56	478
SLC1A7	rna_processed	0.558333	479
GPR61	rna_processed	0.558333	480
DAAM2	rna_processed	0.558333	481
SEPP1	rna_processed	0.5575	482
SMAD6	rna_processed	0.5575	483
STX1A	rna_processed	0.556667	484
PON2	rna_processed	0.556667	485
PLXNA4	rna_processed	0.556667	486
IFITM1	rna_processed	0.556667	487
TP53BP2	rna_processed	0.555833	488
RAB13	rna_processed	0.555	489
MAP4K4	rna_processed	0.555	490
SCN4B	rna_processed	0.555	491
CALM3	rna_processed	0.555	492
CYP26B1	rna_processed	0.554167	493
GRAMD3	rna_processed	0.554167	494
VWA7	rna_processed	0.554167	495
APLN	rna_processed	0.554167	496
FGF13	rna_processed	0.554167	497
KCNS2	rna_processed	0.554167	498
EMP2	rna_processed	0.554167	499
SLC7A4	rna_processed	0.554167	500
GJA4	rna_processed	0.553333	501
NOTCH2	rna_processed	0.553333	502
OXR1	rna_processed	0.553333	503
SLITRK5	rna_processed	0.553333	504
MECOM	rna_processed	0.5525	505
"NACC2"	rna_processed	0.5525	506
YES1	rna_processed	0.5525	507
AK5	rna_processed	0.551667	508
ADAM23	rna_processed	0.551667	509
NUDT11	rna_processed	0.551667	510
ZNF365	rna_processed	0.551667	511
ELMOD1	rna_processed	0.551667	512
FGR	rna_processed	0.550833	513
GLT1D1	rna_processed	0.550833	514
MBP	rna_processed	0.550833	515
SALL3	rna_processed	0.550833	516
KCNH1	rna_processed	0.55	517
GPRASP2	rna_processed	0.55	518
VWF	rna_processed	0.55	519
SH3TC1	rna_processed	0.549167	520
CITED2	rna_processed	0.549167	521
RET	rna_processed	0.549167	522
PTPN5	rna_processed	0.549167	523
SYT13	rna_processed	0.549167	524
SLCO1A2	rna_processed	0.549167	525
NOTCH4	rna_processed	0.548333	526
PCMT1	rna_processed	0.548333	527
HILPDA	rna_processed	0.548333	528
MICAL2	rna_processed	0.548333	529
TRANK1	rna_processed	0.5475	530
DDR1	rna_processed	0.5475	531
CXorf36	rna_processed	0.5475	532
TLR4	rna_processed	0.5475	533
IL18	rna_processed	0.5475	534
CLEC4E	rna_processed	0.5475	535
PLIN2	rna_processed	0.546667	536
LRTM2	rna_processed	0.546667	537
FAM65C	rna_processed	0.546667	538
PRX	rna_processed	0.546667	539
NID1	rna_processed	0.545833	540
NOSTRIN	rna_processed	0.545833	541
NCEH1	rna_processed	0.545833	542
GFRA2	rna_processed	0.545833	543
RIMBP2	rna_processed	0.545	544
PTAFR	rna_processed	0.544167	545
SULT1C4	rna_processed	0.544167	546
GPR158	rna_processed	0.544167	547
MS4A14	rna_processed	0.544167	548
WASF2	rna_processed	0.543333	549
EPHA5	rna_processed	0.543333	550
TSPAN13	rna_processed	0.543333	551
YWHAG	rna_processed	0.543333	552
KLF2	rna_processed	0.543333	553
APOL4	rna_processed	0.543333	554
SDR16C5	rna_processed	0.5425	555
MGST1	rna_processed	0.5425	556
GATA2	rna_processed	0.540833	557
TMEM123	rna_processed	0.540833	558
FLI1	rna_processed	0.540833	559
SLC17A7	rna_processed	0.540833	560
SLC2A1	rna_processed	0.54	561
MERTK	rna_processed	0.54	562
GABRA1	rna_processed	0.54	563
SYP	rna_processed	0.54	564
PPARA	rna_processed	0.54	565
SPTSSB	rna_processed	0.539167	566
SNX10	rna_processed	0.539167	567
KANK1	rna_processed	0.539167	568
OAF	rna_processed	0.539167	569
BAIAP3	rna_processed	0.539167	570
VAT1L	rna_processed	0.539167	571
RGS7	rna_processed	0.538333	572
ANXA6	rna_processed	0.538333	573
STAR	rna_processed	0.538333	574
INPP5F	rna_processed	0.538333	575
OPCML	rna_processed	0.538333	576
CACNG3	rna_processed	0.538333	577
INPP5D	rna_processed	0.5375	578
IGFBP7	rna_processed	0.5375	579
PTER	rna_processed	0.5375	580
FAM81A	rna_processed	0.5375	581
CCL2	rna_processed	0.5375	582
TMC6	rna_processed	0.5375	583
SOX2	rna_processed	0.536667	584
PALLD	rna_processed	0.536667	585
SYT3	rna_processed	0.536667	586
JAKMIP1	rna_processed	0.535833	587
FSTL5	rna_processed	0.535833	588
SSTR2	rna_processed	0.535833	589
MLLT11	rna_processed	0.535	590
HIP1	rna_processed	0.535	591
"NAP1L3"	rna_processed	0.535	592
BGN	rna_processed	0.535	593
HELZ2	rna_processed	0.535	594
NPTXR	rna_processed	0.535	595
HIST1H2AC	rna_processed	0.534167	596
PRR18	rna_processed	0.534167	597
MID1IP1	rna_processed	0.534167	598
NTRK2	rna_processed	0.534167	599
PAX6	rna_processed	0.534167	600
CHRM1	rna_processed	0.534167	601
ROBO2	rna_processed	0.533333	602
HLA-E	rna_processed	0.533333	603
STOM	rna_processed	0.533333	604
SCN2B	rna_processed	0.533333	605
MRO	rna_processed	0.533333	606
RPS28	rna_processed	0.533333	607
EPHX1	rna_processed	0.5325	608
PSAT1	rna_processed	0.5325	609
DTNA	rna_processed	0.5325	610
S100A11	rna_processed	0.531667	611
MFSD4A	rna_processed	0.531667	612
CACNA2D3	rna_processed	0.531667	613
STXBP1	rna_processed	0.531667	614
ATRNL1	rna_processed	0.531667	615
PLXNB1	rna_processed	0.530833	616
BEX2	rna_processed	0.530833	617
PTPRO	rna_processed	0.530833	618
KCNC2	rna_processed	0.530833	619
SERPINF1	rna_processed	0.530833	620
NFATC1	rna_processed	0.530833	621
KCNC1	rna_processed	0.53	622
SLC38A3	rna_processed	0.529167	623
TUSC3	rna_processed	0.529167	624
PYGM	rna_processed	0.529167	625
EPB41L3	rna_processed	0.529167	626
NEK7	rna_processed	0.528333	627
LRIG1	rna_processed	0.528333	628
MLKL	rna_processed	0.528333	629
PTTG1IP	rna_processed	0.528333	630
CD200	rna_processed	0.5275	631
NECAP1	rna_processed	0.5275	632
TGFB3	rna_processed	0.5275	633
RXRG	rna_processed	0.526667	634
CREG2	rna_processed	0.526667	635
GLS	rna_processed	0.526667	636
FAM189A2	rna_processed	0.526667	637
EML3	rna_processed	0.526667	638
TMEM132D	rna_processed	0.526667	639
TUBB4A	rna_processed	0.526667	640
OPRL1	rna_processed	0.525833	641
REEP1	rna_processed	0.525	642
SLC6A7	rna_processed	0.525	643
PRPS2	rna_processed	0.525	644
WNT1	rna_processed	0.525	645
ACVRL1	rna_processed	0.525	646
CDH13	rna_processed	0.525	647
HIST2H2BE	rna_processed	0.524167	648
ZIC1	rna_processed	0.524167	649
TSC22D4	rna_processed	0.524167	650
TRIM56	rna_processed	0.524167	651
NRIP3	rna_processed	0.524167	652
CRYAB	rna_processed	0.523333	653
ITGB2	rna_processed	0.523333	654
GPR17	rna_processed	0.5225	655
CDC42EP4	rna_processed	0.5225	656
KIAA1107	rna_processed	0.521667	657
EFHD1	rna_processed	0.521667	658
CAP2	rna_processed	0.521667	659
TRPS1	rna_processed	0.521667	660
GNG2	rna_processed	0.521667	661
SYNGR3	rna_processed	0.521667	662
TGIF1	rna_processed	0.521667	663
DLGAP1	rna_processed	0.521667	664
PNMAL1	rna_processed	0.521667	665
HUNK	rna_processed	0.521667	666
PRKCZ	rna_processed	0.520833	667
PRSS16	rna_processed	0.520833	668
FZD9	rna_processed	0.520833	669
BEX1	rna_processed	0.520833	670
BBOX1	rna_processed	0.520833	671
CALB2	rna_processed	0.520833	672
GRIN2C	rna_processed	0.520833	673
SOX10	rna_processed	0.520833	674
CDK5R2	rna_processed	0.52	675
ATP6V1B2	rna_processed	0.52	676
PRRG4	rna_processed	0.519167	677
SIPA1	rna_processed	0.519167	678
FXYD3	rna_processed	0.519167	679
NPL	rna_processed	0.518333	680
TRIM37	rna_processed	0.518333	681
ZNRF3	rna_processed	0.518333	682
MPPED1	rna_processed	0.518333	683
LAMB3	rna_processed	0.5175	684
LIMS2	rna_processed	0.5175	685
REST	rna_processed	0.5175	686
HSPB3	rna_processed	0.5175	687
ATP2B3	rna_processed	0.5175	688
NRGN	rna_processed	0.5175	689
WSCD2	rna_processed	0.5175	690
RHOJ	rna_processed	0.5175	691
DDR2	rna_processed	0.516667	692
RTKN	rna_processed	0.516667	693
TEAD3	rna_processed	0.516667	694
SCARA3	rna_processed	0.516667	695
PREX2	rna_processed	0.516667	696
DIRAS1	rna_processed	0.516667	697
TYROBP	rna_processed	0.516667	698
ROM1	rna_processed	0.515833	699
GABRB3	rna_processed	0.515833	700
ARL4D	rna_processed	0.515833	701
S100A10	rna_processed	0.515	702
PRKCE	rna_processed	0.515	703
SLC4A10	rna_processed	0.515	704
ITGB8	rna_processed	0.515	705
NT5DC3	rna_processed	0.515	706
SNTA1	rna_processed	0.515	707
EYA2	rna_processed	0.515	708
PPP1R13L	rna_processed	0.515	709
FCGRT	rna_processed	0.515	710
TGFBR3	rna_processed	0.514167	711
KCNK1	rna_processed	0.514167	712
VAMP5	rna_processed	0.514167	713
KIAA1211L	rna_processed	0.514167	714
TBX2	rna_processed	0.514167	715
S100B	rna_processed	0.514167	716
KIF3C	rna_processed	0.513333	717
FAXC	rna_processed	0.513333	718
HTR3B	rna_processed	0.513333	719
TNFRSF1A	rna_processed	0.513333	720
XAF1	rna_processed	0.513333	721
HIGD1B	rna_processed	0.513333	722
PI4KA	rna_processed	0.513333	723
ARHGEF26	rna_processed	0.5125	724
PAQR8	rna_processed	0.5125	725
LAT2	rna_processed	0.5125	726
CRB2	rna_processed	0.5125	727
KCNA1	rna_processed	0.5125	728
CCDC85A	rna_processed	0.511667	729
JUP	rna_processed	0.511667	730
PLTP	rna_processed	0.511667	731
ATP6V1G2	rna_processed	0.510833	732
XK	rna_processed	0.510833	733
PHYHIP	rna_processed	0.510833	734
DOCK5	rna_processed	0.510833	735
CRTAC1	rna_processed	0.510833	736
ADAMTS4	rna_processed	0.51	737
SEMA3B	rna_processed	0.51	738
BASP1	rna_processed	0.51	739
COL4A5	rna_processed	0.51	740
TAGLN2	rna_processed	0.509167	741
CNTNAP2	rna_processed	0.509167	742
RAB34	rna_processed	0.509167	743
FAM63A	rna_processed	0.508333	744
SH3BP4	rna_processed	0.508333	745
ELOVL7	rna_processed	0.508333	746
GPRIN1	rna_processed	0.508333	747
BMPER	rna_processed	0.508333	748
TMEM35A	rna_processed	0.508333	749
GPAM	rna_processed	0.508333	750
FAM234B	rna_processed	0.508333	751
RASGRP1	rna_processed	0.508333	752
GPRC5B	rna_processed	0.508333	753
SULT4A1	rna_processed	0.508333	754
PACSIN1	rna_processed	0.5075	755
CHD7	rna_processed	0.5075	756
PRDM8	rna_processed	0.506667	757
DNM1	rna_processed	0.506667	758
KCNAB1	rna_processed	0.505833	759
LIX1	rna_processed	0.505833	760
ENO2	rna_processed	0.505833	761
HIPK4	rna_processed	0.505833	762
SYT5	rna_processed	0.505833	763
TTC38	rna_processed	0.505833	764
PADI2	rna_processed	0.505	765
IFI16	rna_processed	0.505	766
HMGCS1	rna_processed	0.505	767
HFE	rna_processed	0.505	768
TUBB3	rna_processed	0.505	769
BMPR1B	rna_processed	0.504167	770
FAM107B	rna_processed	0.504167	771
MYOF	rna_processed	0.504167	772
C1QTNF1	rna_processed	0.503333	773
DOCK1	rna_processed	0.5025	774
PLK2	rna_processed	0.501667	775
ELOVL4	rna_processed	0.501667	776
EGFR	rna_processed	0.501667	777
AP1S1	rna_processed	0.501667	778
MSN	rna_processed	0.501667	779
ZHX2	rna_processed	0.501667	780
PHF24	rna_processed	0.501667	781
ITGA5	rna_processed	0.501667	782
ASCL1	rna_processed	0.501667	783
CNTNAP1	rna_processed	0.501667	784
S1PR1	rna_processed	0.500833	785
NWD2	rna_processed	0.500833	786
GSDMD	rna_processed	0.500833	787
RTN3	rna_processed	0.500833	788
NPAS3	rna_processed	0.500833	789
TUNAR	rna_processed	0.500833	790
RAB31	rna_processed	0.500833	791
MT-CO3	rna_processed	0.500833	792
SEMA5B	rna_processed	0.5	793
HMP19	rna_processed	0.5	794
COL12A1	rna_processed	0.5	795
STS	rna_processed	0.5	796
STARD8	rna_processed	0.5	797
GABARAPL1	rna_processed	0.5	798
ACSBG1	rna_processed	0.5	799
HPCA	rna_processed	0.499167	800
CFLAR	rna_processed	0.499167	801
STAMBPL1	rna_processed	0.499167	802
CALHM1	rna_processed	0.499167	803
ASB2	rna_processed	0.499167	804
PTPRT	rna_processed	0.499167	805
BST2	rna_processed	0.499167	806
CAMK1G	rna_processed	0.498333	807
PTH1R	rna_processed	0.498333	808
RBP4	rna_processed	0.498333	809
NFKBIA	rna_processed	0.498333	810
ANXA9	rna_processed	0.4975	811
CPNE4	rna_processed	0.4975	812
TRIM36	rna_processed	0.4975	813
PABPC1L2A	rna_processed	0.4975	814
SLC1A2	rna_processed	0.4975	815
BTBD11	rna_processed	0.4975	816
NDRG2	rna_processed	0.4975	817
KIAA0513	rna_processed	0.4975	818
CYBA	rna_processed	0.4975	819
PDYN	rna_processed	0.4975	820
SELENBP1	rna_processed	0.496667	821
ITGA1	rna_processed	0.496667	822
SGTB	rna_processed	0.496667	823
MLIP	rna_processed	0.496667	824
SNAP91	rna_processed	0.496667	825
PNMA2	rna_processed	0.496667	826
TMEM246	rna_processed	0.496667	827
GSN	rna_processed	0.496667	828
ACSL5	rna_processed	0.496667	829
FXYD6	rna_processed	0.496667	830
GLI1	rna_processed	0.496667	831
SP110	rna_processed	0.495833	832
SLIT3	rna_processed	0.495833	833
HLA-DMB	rna_processed	0.495833	834
ROS1	rna_processed	0.495833	835
IPCEF1	rna_processed	0.495833	836
COL1A2	rna_processed	0.495833	837
FAM135B	rna_processed	0.495833	838
PTPN3	rna_processed	0.495833	839
CEP170B	rna_processed	0.495833	840
ACSM5	rna_processed	0.495833	841
UBE2QL1	rna_processed	0.495	842
CADPS2	rna_processed	0.495	843
PKN3	rna_processed	0.495	844
MMP14	rna_processed	0.495	845
GPR88	rna_processed	0.494167	846
STK17B	rna_processed	0.494167	847
DLEC1	rna_processed	0.494167	848
PCYOX1L	rna_processed	0.494167	849
LMTK2	rna_processed	0.494167	850
TP53INP1	rna_processed	0.494167	851
RAPGEF3	rna_processed	0.494167	852
MKL2	rna_processed	0.494167	853
QPCT	rna_processed	0.493333	854
FBXO40	rna_processed	0.493333	855
DTX3L	rna_processed	0.493333	856
VCAN	rna_processed	0.493333	857
GIMAP7	rna_processed	0.493333	858
ATP6V1C1	rna_processed	0.493333	859
SYT1	rna_processed	0.493333	860
RGS6	rna_processed	0.493333	861
C1orf216	rna_processed	0.4925	862
WASF1	rna_processed	0.4925	863
REPS2	rna_processed	0.4925	864
C1QTNF4	rna_processed	0.4925	865
BEST1	rna_processed	0.4925	866
SLCO2B1	rna_processed	0.4925	867
FOXO1	rna_processed	0.4925	868
SUCLA2	rna_processed	0.4925	869
COLEC12	rna_processed	0.4925	870
NFATC2	rna_processed	0.4925	871
PARD3B	rna_processed	0.491667	872
ATP6V1A	rna_processed	0.491667	873
CLEC2L	rna_processed	0.491667	874
COL27A1	rna_processed	0.491667	875
EMP3	rna_processed	0.491667	876
KIAA1644	rna_processed	0.491667	877
SUSD4	rna_processed	0.490833	878
LAMB2	rna_processed	0.490833	879
FAT1	rna_processed	0.490833	880
GABRA5	rna_processed	0.490833	881
KLK7	rna_processed	0.490833	882
LARGE1	rna_processed	0.490833	883
BCL11A	rna_processed	0.49	884
SP100	rna_processed	0.49	885
BSN	rna_processed	0.49	886
TBC1D9	rna_processed	0.49	887
GNA12	rna_processed	0.49	888
SPTBN2	rna_processed	0.49	889
PPL	rna_processed	0.49	890
ACAA2	rna_processed	0.49	891
PCSK2	rna_processed	0.49	892
AIF1L	rna_processed	0.489167	893
PLEKHO2	rna_processed	0.489167	894
CRISPLD2	rna_processed	0.489167	895
CDH20	rna_processed	0.489167	896
NOTCH3	rna_processed	0.489167	897
NFIA	rna_processed	0.488333	898
ACKR3	rna_processed	0.488333	899
PARP9	rna_processed	0.488333	900
C7	rna_processed	0.488333	901
TRIP6	rna_processed	0.488333	902
CDK2	rna_processed	0.488333	903
IFI27	rna_processed	0.488333	904
MTMR10	rna_processed	0.488333	905
CHST6	rna_processed	0.488333	906
DOCK6	rna_processed	0.488333	907
LYPD5	rna_processed	0.488333	908
FGF12	rna_processed	0.4875	909
ABLIM2	rna_processed	0.4875	910
SLC7A11	rna_processed	0.4875	911
LRRC73	rna_processed	0.4875	912
ACBD7	rna_processed	0.4875	913
TCIRG1	rna_processed	0.4875	914
RFX2	rna_processed	0.4875	915
EPAS1	rna_processed	0.486667	916
RAB6B	rna_processed	0.486667	917
FAM3C	rna_processed	0.486667	918
IL13RA1	rna_processed	0.486667	919
GABRE	rna_processed	0.486667	920
NOTCH1	rna_processed	0.486667	921
NDRG4	rna_processed	0.486667	922
RAP1GAP2	rna_processed	0.486667	923
ST8SIA3	rna_processed	0.486667	924
GDAP1L1	rna_processed	0.486667	925
SYDE1	rna_processed	0.486667	926
ZDHHC23	rna_processed	0.485833	927
RREB1	rna_processed	0.485833	928
SOX13	rna_processed	0.485	929
SEZ6	rna_processed	0.485	930
GNG12	rna_processed	0.484167	931
ARHGEF3	rna_processed	0.484167	932
TAGLN3	rna_processed	0.484167	933
RASL11B	rna_processed	0.484167	934
FLT1	rna_processed	0.484167	935
FOXF1	rna_processed	0.484167	936
TRNP1	rna_processed	0.483333	937
RIMS3	rna_processed	0.483333	938
THEM5	rna_processed	0.483333	939
HAPLN2	rna_processed	0.483333	940
ATP6V0E1	rna_processed	0.483333	941
ZFHX4	rna_processed	0.483333	942
ANKRD2	rna_processed	0.483333	943
ZFP36L2	rna_processed	0.4825	944
PDP1	rna_processed	0.4825	945
LTBR	rna_processed	0.4825	946
NUAK1	rna_processed	0.4825	947
WDR7	rna_processed	0.4825	948
SOD3	rna_processed	0.481667	949
CFI	rna_processed	0.481667	950
LRFN2	rna_processed	0.481667	951
AGAP2	rna_processed	0.481667	952
EPHA4	rna_processed	0.480833	953
SPON2	rna_processed	0.480833	954
GUCY1B3	rna_processed	0.480833	955
QKI	rna_processed	0.480833	956
SYK	rna_processed	0.480833	957
PNMAL2	rna_processed	0.480833	958
C1orf115	rna_processed	0.48	959
NEFM	rna_processed	0.48	960
EFEMP2	rna_processed	0.48	961
CASP4	rna_processed	0.48	962
RAB15	rna_processed	0.48	963
TLN2	rna_processed	0.48	964
PTRF	rna_processed	0.48	965
2005-09-01	rna_processed	0.48	966
CLIC4	rna_processed	0.479167	967
DNAJC6	rna_processed	0.479167	968
CITED1	rna_processed	0.479167	969
RALYL	rna_processed	0.479167	970
STYK1	rna_processed	0.479167	971
TNS2	rna_processed	0.479167	972
MATN3	rna_processed	0.478333	973
PLSCR1	rna_processed	0.478333	974
GPR22	rna_processed	0.478333	975
AFF2	rna_processed	0.478333	976
GDAP1	rna_processed	0.478333	977
CCNA1	rna_processed	0.478333	978
NFATC4	rna_processed	0.478333	979
ADGRL4	rna_processed	0.4775	980
EHD3	rna_processed	0.4775	981
FGF1	rna_processed	0.4775	982
CALD1	rna_processed	0.4775	983
RBPMS	rna_processed	0.4775	984
SALL1	rna_processed	0.4775	985
ICAM2	rna_processed	0.4775	986
TST	rna_processed	0.4775	987
TMIGD3	rna_processed	0.476667	988
KCNF1	rna_processed	0.476667	989
SIDT1	rna_processed	0.476667	990
G3BP2	rna_processed	0.476667	991
MAPK9	rna_processed	0.476667	992
GRM1	rna_processed	0.476667	993
SMIM10L2B	rna_processed	0.476667	994
RBFOX1	rna_processed	0.476667	995
PLD2	rna_processed	0.476667	996
FLRT3	rna_processed	0.476667	997
SLC25A12	rna_processed	0.475833	998
SLC7A14	rna_processed	0.475833	999
KIF5B	rna_processed	0.475833	1000
CPT1A	rna_processed	0.475833	1001
SSTR1	rna_processed	0.475833	1002
RIT2	rna_processed	0.475833	1003
KIAA1755	rna_processed	0.475833	1004
CDC14A	rna_processed	0.475	1005
CNR1	rna_processed	0.475	1006
PPP1R14C	rna_processed	0.475	1007
TMEM176A	rna_processed	0.475	1008
LRRTM3	rna_processed	0.475	1009
BAZ1A	rna_processed	0.475	1010
ASPA	rna_processed	0.475	1011
AMER3	rna_processed	0.474167	1012
VDAC1	rna_processed	0.474167	1013
CAMK2A	rna_processed	0.474167	1014
STX1B	rna_processed	0.474167	1015
CDH8	rna_processed	0.474167	1016
KCNJ16	rna_processed	0.474167	1017
KANK2	rna_processed	0.474167	1018
UNC13A	rna_processed	0.474167	1019
DGKB	rna_processed	0.473333	1020
SLC4A2	rna_processed	0.473333	1021
TJP2	rna_processed	0.473333	1022
PPP1R3C	rna_processed	0.473333	1023
SHANK2	rna_processed	0.473333	1024
SRGAP1	rna_processed	0.473333	1025
AHNAK2	rna_processed	0.473333	1026
ATP6V0D1	rna_processed	0.473333	1027
HMG20B	rna_processed	0.473333	1028
PAX7	rna_processed	0.4725	1029
C1orf198	rna_processed	0.4725	1030
FOXC1	rna_processed	0.4725	1031
ACTR3B	rna_processed	0.4725	1032
ARHGEF9	rna_processed	0.4725	1033
NOV	rna_processed	0.4725	1034
S1PR3	rna_processed	0.4725	1035
FKBP10	rna_processed	0.4725	1036
NLRP2	rna_processed	0.4725	1037
OLA1	rna_processed	0.471667	1038
COL5A2	rna_processed	0.471667	1039
GPSM3	rna_processed	0.471667	1040
KHDRBS2	rna_processed	0.471667	1041
CD99	rna_processed	0.471667	1042
ROBO4	rna_processed	0.471667	1043
PNMA1	rna_processed	0.471667	1044
SCAMP5	rna_processed	0.471667	1045
CTDSP1	rna_processed	0.470833	1046
GOLIM4	rna_processed	0.470833	1047
PDLIM5	rna_processed	0.470833	1048
DLL1	rna_processed	0.470833	1049
TMEM176B	rna_processed	0.470833	1050
HPRT1	rna_processed	0.470833	1051
LRP5	rna_processed	0.470833	1052
GLTP	rna_processed	0.470833	1053
NXN	rna_processed	0.470833	1054
TTYH2	rna_processed	0.470833	1055
OXCT1	rna_processed	0.47	1056
LRRC1	rna_processed	0.47	1057
TBXAS1	rna_processed	0.47	1058
TBL1X	rna_processed	0.47	1059
DLG3	rna_processed	0.47	1060
PPP3CB	rna_processed	0.47	1061
GRIN2B	rna_processed	0.47	1062
GRIN2A	rna_processed	0.47	1063
PHF21B	rna_processed	0.47	1064
SELL	rna_processed	0.469167	1065
NHSL1	rna_processed	0.469167	1066
CDK14	rna_processed	0.469167	1067
RXRA	rna_processed	0.469167	1068
C10orf35	rna_processed	0.469167	1069
CALY	rna_processed	0.469167	1070
PELI3	rna_processed	0.469167	1071
SPRYD3	rna_processed	0.469167	1072
ARHGEF40	rna_processed	0.469167	1073
ALDH6A1	rna_processed	0.469167	1074
RYR3	rna_processed	0.469167	1075
TGFB2	rna_processed	0.468333	1076
TBR1	rna_processed	0.468333	1077
LIFR	rna_processed	0.468333	1078
CAMK4	rna_processed	0.468333	1079
"NAP1L2"	rna_processed	0.468333	1080
PLEKHB1	rna_processed	0.468333	1081
NDFIP2	rna_processed	0.468333	1082
SNX33	rna_processed	0.468333	1083
CA10	rna_processed	0.468333	1084
CNN3	rna_processed	0.4675	1085
DRP2	rna_processed	0.4675	1086
ZNF25	rna_processed	0.4675	1087
ABCG4	rna_processed	0.4675	1088
CAMKK2	rna_processed	0.4675	1089
GATM	rna_processed	0.4675	1090
CACNB1	rna_processed	0.4675	1091
CHL1	rna_processed	0.466667	1092
GNG11	rna_processed	0.466667	1093
FAR2	rna_processed	0.466667	1094
ISLR2	rna_processed	0.466667	1095
EPHA2	rna_processed	0.465833	1096
ADIPOR2	rna_processed	0.465833	1097
PIEZO1	rna_processed	0.465833	1098
ADORA2B	rna_processed	0.465833	1099
FXYD5	rna_processed	0.465833	1100
LPAR3	rna_processed	0.465	1101
PFN2	rna_processed	0.465	1102
GLI3	rna_processed	0.465	1103
PTPRN2	rna_processed	0.465	1104
TMEM268	rna_processed	0.465	1105
MAP2K4	rna_processed	0.465	1106
HN1	rna_processed	0.465	1107
NCF4	rna_processed	0.465	1108
C1orf64	rna_processed	0.464167	1109
SCN1A	rna_processed	0.464167	1110
ADGRA3	rna_processed	0.464167	1111
MOG	rna_processed	0.464167	1112
HMGCLL1	rna_processed	0.464167	1113
ST18	rna_processed	0.464167	1114
RGS20	rna_processed	0.464167	1115
B4GALNT1	rna_processed	0.464167	1116
TMEM119	rna_processed	0.464167	1117
GJD2	rna_processed	0.464167	1118
MT1A	rna_processed	0.464167	1119
BCL6B	rna_processed	0.464167	1120
NETO1	rna_processed	0.464167	1121
TYMP	rna_processed	0.464167	1122
STMN1	rna_processed	0.463333	1123
TAL1	rna_processed	0.463333	1124
SFT2D2	rna_processed	0.463333	1125
MAP2	rna_processed	0.463333	1126
TLR2	rna_processed	0.463333	1127
CNTFR	rna_processed	0.463333	1128
BTBD10	rna_processed	0.463333	1129
LCP1	rna_processed	0.463333	1130
GAS7	rna_processed	0.463333	1131
ITPR1	rna_processed	0.4625	1132
ARHGEF37	rna_processed	0.4625	1133
GIMAP1	rna_processed	0.4625	1134
RHOV	rna_processed	0.4625	1135
PMP22	rna_processed	0.4625	1136
CAPG	rna_processed	0.461667	1137
LGI2	rna_processed	0.461667	1138
LFNG	rna_processed	0.461667	1139
CLVS1	rna_processed	0.461667	1140
NPTN	rna_processed	0.461667	1141
ATP6V0C	rna_processed	0.461667	1142
ZFHX3	rna_processed	0.461667	1143
CCNO	rna_processed	0.460833	1144
CLVS2	rna_processed	0.460833	1145
PRKAR1B	rna_processed	0.460833	1146
CLMN	rna_processed	0.460833	1147
WDR47	rna_processed	0.46	1148
LONRF2	rna_processed	0.46	1149
SNX22	rna_processed	0.46	1150
CSPG4	rna_processed	0.46	1151
ALDH4A1	rna_processed	0.459167	1152
SLC44A3	rna_processed	0.459167	1153
CYP27A1	rna_processed	0.459167	1154
UGT8	rna_processed	0.459167	1155
HEY2	rna_processed	0.459167	1156
TRIM5	rna_processed	0.459167	1157
TEAD1	rna_processed	0.459167	1158
TMEM204	rna_processed	0.459167	1159
TMEM98	rna_processed	0.459167	1160
IGSF3	rna_processed	0.458333	1161
KIFAP3	rna_processed	0.458333	1162
PPFIA4	rna_processed	0.458333	1163
SYN1	rna_processed	0.458333	1164
DLGAP2	rna_processed	0.458333	1165
IRF7	rna_processed	0.458333	1166
CDCA5	rna_processed	0.458333	1167
HBA1	rna_processed	0.458333	1168
PRKACB	rna_processed	0.4575	1169
R3HDM1	rna_processed	0.4575	1170
SPN	rna_processed	0.4575	1171
NCDN	rna_processed	0.456667	1172
EPHA10	rna_processed	0.456667	1173
RHOC	rna_processed	0.456667	1174
C2orf68	rna_processed	0.456667	1175
MAGEE2	rna_processed	0.456667	1176
SORBS3	rna_processed	0.456667	1177
GLS2	rna_processed	0.456667	1178
KSR2	rna_processed	0.456667	1179
SOX21	rna_processed	0.456667	1180
IQCK	rna_processed	0.456667	1181
SMOX	rna_processed	0.456667	1182
DUSP2	rna_processed	0.455833	1183
ATP6V1H	rna_processed	0.455833	1184
HPN	rna_processed	0.455833	1185
ITGA6	rna_processed	0.455	1186
CHN1	rna_processed	0.455	1187
NKIRAS1	rna_processed	0.455	1188
SEMA3F	rna_processed	0.455	1189
RNF175	rna_processed	0.455	1190
MAPK13	rna_processed	0.455	1191
CD109	rna_processed	0.455	1192
DCN	rna_processed	0.455	1193
AGBL4	rna_processed	0.454167	1194
ITGA10	rna_processed	0.454167	1195
HSPA6	rna_processed	0.454167	1196
LHFPL4	rna_processed	0.454167	1197
NOS3	rna_processed	0.454167	1198
PLXNB3	rna_processed	0.454167	1199
BDNF	rna_processed	0.454167	1200
CD4	rna_processed	0.454167	1201
KIAA0040	rna_processed	0.453333	1202
MAPKAPK2	rna_processed	0.453333	1203
CGREF1	rna_processed	0.453333	1204
DACH2	rna_processed	0.453333	1205
FGF14	rna_processed	0.453333	1206
SLC22A17	rna_processed	0.453333	1207
CDH5	rna_processed	0.453333	1208
KCNAB2	rna_processed	0.4525	1209
F3	rna_processed	0.4525	1210
MCHR2	rna_processed	0.4525	1211
JAZF1	rna_processed	0.4525	1212
ACTL6B	rna_processed	0.4525	1213
SDC2	rna_processed	0.4525	1214
PGM2L1	rna_processed	0.4525	1215
GJB2	rna_processed	0.4525	1216
SLC8A2	rna_processed	0.4525	1217
ATP6V1E1	rna_processed	0.4525	1218
TACR1	rna_processed	0.451667	1219
FHL2	rna_processed	0.451667	1220
BCL6	rna_processed	0.451667	1221
HMGCR	rna_processed	0.451667	1222
KLC2	rna_processed	0.451667	1223
EPS8	rna_processed	0.451667	1224
MTUS2	rna_processed	0.451667	1225
CECR6	rna_processed	0.451667	1226
KCNN3	rna_processed	0.450833	1227
LRP2	rna_processed	0.450833	1228
CNTN6	rna_processed	0.450833	1229
SH3BP2	rna_processed	0.450833	1230
TMEM130	rna_processed	0.450833	1231
TBC1D30	rna_processed	0.450833	1232
FBXO34	rna_processed	0.450833	1233
APOE	rna_processed	0.450833	1234
SEMA4F	rna_processed	0.45	1235
SRPX2	rna_processed	0.45	1236
CACNA1B	rna_processed	0.45	1237
CNTN5	rna_processed	0.45	1238
HLF	rna_processed	0.45	1239
RASSF2	rna_processed	0.45	1240
BCAR3	rna_processed	0.449167	1241
CASQ1	rna_processed	0.449167	1242
SLC19A3	rna_processed	0.449167	1243
NREP	rna_processed	0.449167	1244
PSD2	rna_processed	0.449167	1245
ABCB1	rna_processed	0.449167	1246
COL26A1	rna_processed	0.449167	1247
C1R	rna_processed	0.449167	1248
FAM102B	rna_processed	0.448333	1249
FBXL2	rna_processed	0.448333	1250
GABRA4	rna_processed	0.448333	1251
SLC25A4	rna_processed	0.448333	1252
ENG	rna_processed	0.448333	1253
RBMS2	rna_processed	0.448333	1254
TGFB1	rna_processed	0.448333	1255
FBLN1	rna_processed	0.448333	1256
GPR3	rna_processed	0.4475	1257
HPCAL4	rna_processed	0.4475	1258
CYP2J2	rna_processed	0.4475	1259
NDST3	rna_processed	0.4475	1260
GIMAP2	rna_processed	0.4475	1261
FOCAD	rna_processed	0.4475	1262
B4GAT1	rna_processed	0.4475	1263
ATP8A2	rna_processed	0.4475	1264
GOT2	rna_processed	0.4475	1265
CYP4F11	rna_processed	0.4475	1266
LPP	rna_processed	0.446667	1267
PLCXD3	rna_processed	0.446667	1268
KCNQ3	rna_processed	0.446667	1269
GRIN3A	rna_processed	0.446667	1270
FAM129B	rna_processed	0.446667	1271
CUX2	rna_processed	0.446667	1272
TGIF2	rna_processed	0.446667	1273
PREX1	rna_processed	0.446667	1274
SPINT2	rna_processed	0.446667	1275
TIMP3	rna_processed	0.446667	1276
STXBP5L	rna_processed	0.445833	1277
HLA-A	rna_processed	0.445833	1278
IGFBP3	rna_processed	0.445833	1279
TNFRSF11B	rna_processed	0.445833	1280
LYNX1	rna_processed	0.445833	1281
EGLN3	rna_processed	0.445833	1282
GPRC5C	rna_processed	0.445833	1283
PEAR1	rna_processed	0.445	1284
CADPS	rna_processed	0.445	1285
LDB2	rna_processed	0.445	1286
GIMAP4	rna_processed	0.445	1287
SLC17A6	rna_processed	0.445	1288
MAML2	rna_processed	0.445	1289
FAM84A	rna_processed	0.444167	1290
UNC80	rna_processed	0.444167	1291
DDN	rna_processed	0.444167	1292
SELPLG	rna_processed	0.444167	1293
HSPH1	rna_processed	0.444167	1294
LINGO1	rna_processed	0.444167	1295
SLC45A3	rna_processed	0.443333	1296
SEMA3G	rna_processed	0.443333	1297
WBSCR17	rna_processed	0.443333	1298
FRMPD4	rna_processed	0.443333	1299
MYBPC1	rna_processed	0.443333	1300
MYH11	rna_processed	0.443333	1301
PPP1R1B	rna_processed	0.443333	1302
TUBB6	rna_processed	0.443333	1303
RGS2	rna_processed	0.4425	1304
FYCO1	rna_processed	0.4425	1305
CD83	rna_processed	0.4425	1306
HECW1	rna_processed	0.4425	1307
ANO3	rna_processed	0.4425	1308
MAP2K1	rna_processed	0.4425	1309
LCAT	rna_processed	0.4425	1310
MTCL1	rna_processed	0.4425	1311
SYNGR1	rna_processed	0.4425	1312
GAP43	rna_processed	0.441667	1313
NKAIN3	rna_processed	0.441667	1314
SNTB1	rna_processed	0.441667	1315
B3GNT4	rna_processed	0.441667	1316
ABHD4	rna_processed	0.441667	1317
GNG13	rna_processed	0.441667	1318
CCDC8	rna_processed	0.441667	1319
CARD8	rna_processed	0.441667	1320
ADD2	rna_processed	0.440833	1321
DRD5	rna_processed	0.440833	1322
BMP6	rna_processed	0.440833	1323
DDAH2	rna_processed	0.440833	1324
PCDH19	rna_processed	0.440833	1325
ZMAT4	rna_processed	0.440833	1326
RHOU	rna_processed	0.44	1327
ATP2B2	rna_processed	0.44	1328
HEPH	rna_processed	0.44	1329
ARHGEF10	rna_processed	0.44	1330
SLC2A13	rna_processed	0.44	1331
HVCN1	rna_processed	0.44	1332
CIDEA	rna_processed	0.44	1333
TGFBR3L	rna_processed	0.44	1334
BCAM	rna_processed	0.44	1335
BAZ2B	rna_processed	0.439167	1336
MASP1	rna_processed	0.439167	1337
EPHB4	rna_processed	0.439167	1338
ABCA1	rna_processed	0.439167	1339
ZNF462	rna_processed	0.439167	1340
ADAM11	rna_processed	0.439167	1341
PLIN3	rna_processed	0.439167	1342
KCNJ4	rna_processed	0.439167	1343
RUSC1	rna_processed	0.438333	1344
CNIH3	rna_processed	0.438333	1345
DPP10	rna_processed	0.438333	1346
ZIC4	rna_processed	0.438333	1347
ADRA1B	rna_processed	0.438333	1348
HTR2C	rna_processed	0.438333	1349
ATP6AP1	rna_processed	0.438333	1350
GRIA4	rna_processed	0.438333	1351
ADCY4	rna_processed	0.438333	1352
CLEC14A	rna_processed	0.438333	1353
ADGRG1	rna_processed	0.438333	1354
ROCK1	rna_processed	0.438333	1355
MAST3	rna_processed	0.438333	1356
GIMAP6	rna_processed	0.4375	1357
PGK1	rna_processed	0.4375	1358
MTUS1	rna_processed	0.4375	1359
LATS2	rna_processed	0.4375	1360
ANKRD40	rna_processed	0.4375	1361
ACOX2	rna_processed	0.436667	1362
GLRA3	rna_processed	0.436667	1363
WNT10B	rna_processed	0.436667	1364
INPP5J	rna_processed	0.436667	1365
VANGL2	rna_processed	0.435833	1366
MAL	rna_processed	0.435833	1367
2004-03-01	rna_processed	0.435833	1368
ITIH5	rna_processed	0.435833	1369
HSPA12A	rna_processed	0.435833	1370
GPT2	rna_processed	0.435833	1371
LGALS9	rna_processed	0.435833	1372
PIN1	rna_processed	0.435833	1373
PRDM16	rna_processed	0.435	1374
PODN	rna_processed	0.435	1375
WLS	rna_processed	0.435	1376
OTOS	rna_processed	0.435	1377
FAM114A1	rna_processed	0.435	1378
PDGFRB	rna_processed	0.435	1379
RNF182	rna_processed	0.435	1380
FGD4	rna_processed	0.435	1381
OTOGL	rna_processed	0.435	1382
ELF1	rna_processed	0.435	1383
TMEM63C	rna_processed	0.435	1384
APP	rna_processed	0.435	1385
PCDHGC4	rna_processed	0.434167	1386
INPPL1	rna_processed	0.434167	1387
SPX	rna_processed	0.434167	1388
CBFB	rna_processed	0.434167	1389
SLC2A10	rna_processed	0.434167	1390
SGSM1	rna_processed	0.434167	1391
CD84	rna_processed	0.433333	1392
FOXO4	rna_processed	0.433333	1393
CD99L2	rna_processed	0.433333	1394
KIF13B	rna_processed	0.433333	1395
CMAS	rna_processed	0.433333	1396
ITFG1	rna_processed	0.433333	1397
SLC39A11	rna_processed	0.433333	1398
CNN2	rna_processed	0.433333	1399
LEPROT	rna_processed	0.4325	1400
FCER1G	rna_processed	0.4325	1401
KCNJ3	rna_processed	0.4325	1402
PDE1B	rna_processed	0.4325	1403
PLD3	rna_processed	0.4325	1404
LILRB1	rna_processed	0.4325	1405
TSPO	rna_processed	0.4325	1406
SLC39A10	rna_processed	0.431667	1407
TSPYL1	rna_processed	0.431667	1408
DNAH11	rna_processed	0.431667	1409
PNMA5	rna_processed	0.431667	1410
PTPRR	rna_processed	0.431667	1411
PARP4	rna_processed	0.431667	1412
METRN	rna_processed	0.431667	1413
VSTM2L	rna_processed	0.431667	1414
CPLX2	rna_processed	0.430833	1415
PSMB8	rna_processed	0.430833	1416
CCDC136	rna_processed	0.430833	1417
MTMR7	rna_processed	0.430833	1418
ANK1	rna_processed	0.430833	1419
SGK3	rna_processed	0.430833	1420
ARC	rna_processed	0.430833	1421
TLN1	rna_processed	0.430833	1422
ANXA1	rna_processed	0.430833	1423
SHANK1	rna_processed	0.430833	1424
KIF17	rna_processed	0.43	1425
PGBD5	rna_processed	0.43	1426
CPLX1	rna_processed	0.43	1427
ADCY1	rna_processed	0.43	1428
TOLLIP	rna_processed	0.43	1429
MADD	rna_processed	0.43	1430
ATP5B	rna_processed	0.43	1431
DMXL2	rna_processed	0.43	1432
DLX1	rna_processed	0.429167	1433
PJA2	rna_processed	0.429167	1434
RNF128	rna_processed	0.429167	1435
NKRF	rna_processed	0.429167	1436
EPB41L4B	rna_processed	0.429167	1437
CYP2E1	rna_processed	0.429167	1438
GALNT6	rna_processed	0.429167	1439
GPR12	rna_processed	0.429167	1440
ATP6V1D	rna_processed	0.429167	1441
FMN1	rna_processed	0.429167	1442
LITAF	rna_processed	0.429167	1443
COL5A3	rna_processed	0.429167	1444
APOL3	rna_processed	0.429167	1445
CPQ	rna_processed	0.428333	1446
FIBIN	rna_processed	0.428333	1447
PLA2G16	rna_processed	0.428333	1448
SCN3B	rna_processed	0.428333	1449
ADPRHL1	rna_processed	0.428333	1450
TJP1	rna_processed	0.428333	1451
AP3B2	rna_processed	0.428333	1452
SLC5A11	rna_processed	0.428333	1453
CLTC	rna_processed	0.428333	1454
RUNX1	rna_processed	0.428333	1455
PRRX1	rna_processed	0.4275	1456
NR2E1	rna_processed	0.4275	1457
NRG1	rna_processed	0.4275	1458
LCN10	rna_processed	0.4275	1459
ITGB1	rna_processed	0.4275	1460
STK33	rna_processed	0.4275	1461
MPST	rna_processed	0.4275	1462
ADARB1	rna_processed	0.4275	1463
HSPG2	rna_processed	0.426667	1464
UBA7	rna_processed	0.426667	1465
GCNT4	rna_processed	0.426667	1466
EBF1	rna_processed	0.426667	1467
CRHR2	rna_processed	0.426667	1468
TMEM178B	rna_processed	0.426667	1469
NUDT10	rna_processed	0.426667	1470
MCF2	rna_processed	0.426667	1471
KIAA1161	rna_processed	0.426667	1472
MKX	rna_processed	0.426667	1473
DAGLA	rna_processed	0.426667	1474
CDK5R1	rna_processed	0.426667	1475
KCNB1	rna_processed	0.426667	1476
RHPN2	rna_processed	0.426667	1477
SV2A	rna_processed	0.425833	1478
CDH9	rna_processed	0.425833	1479
MEF2C	rna_processed	0.425833	1480
NDFIP1	rna_processed	0.425833	1481
MYO6	rna_processed	0.425833	1482
TPI1	rna_processed	0.425833	1483
GALNT9	rna_processed	0.425833	1484
NKX2-2	rna_processed	0.425833	1485
MAPRE1	rna_processed	0.425833	1486
PRAM1	rna_processed	0.425833	1487
RASAL3	rna_processed	0.425833	1488
GLI2	rna_processed	0.425	1489
ARPP21	rna_processed	0.425	1490
USP53	rna_processed	0.425	1491
LAMP2	rna_processed	0.425	1492
VSTM5	rna_processed	0.425	1493
SLC6A15	rna_processed	0.425	1494
NDE1	rna_processed	0.425	1495
CLSTN1	rna_processed	0.424167	1496
SLC16A14	rna_processed	0.424167	1497
KAT2B	rna_processed	0.424167	1498
CLDND1	rna_processed	0.424167	1499
TRIM38	rna_processed	0.424167	1500
AASS	rna_processed	0.424167	1501
TRPV6	rna_processed	0.424167	1502
SHROOM4	rna_processed	0.424167	1503
PIP5K1B	rna_processed	0.424167	1504
ATP2A2	rna_processed	0.424167	1505
TMEM235	rna_processed	0.424167	1506
FCGR3A	rna_processed	0.423333	1507
CACNA1E	rna_processed	0.423333	1508
FAM49A	rna_processed	0.423333	1509
ARL6	rna_processed	0.423333	1510
CD74	rna_processed	0.423333	1511
FAM167A	rna_processed	0.423333	1512
CNTLN	rna_processed	0.423333	1513
FAM111A	rna_processed	0.423333	1514
RND1	rna_processed	0.423333	1515
COPZ2	rna_processed	0.423333	1516
ATP1A2	rna_processed	0.4225	1517
DYNLT3	rna_processed	0.4225	1518
ADAM28	rna_processed	0.4225	1519
DOCK8	rna_processed	0.4225	1520
RFK	rna_processed	0.4225	1521
SSPN	rna_processed	0.4225	1522
MYOM1	rna_processed	0.4225	1523
ATCAY	rna_processed	0.4225	1524
ACTN2	rna_processed	0.421667	1525
DGKI	rna_processed	0.421667	1526
GRIA3	rna_processed	0.421667	1527
PLPP2	rna_processed	0.421667	1528
RRAS	rna_processed	0.421667	1529
CECR1	rna_processed	0.421667	1530
FAM151A	rna_processed	0.420833	1531
LRRC8B	rna_processed	0.420833	1532
DCAF6	rna_processed	0.420833	1533
STUM	rna_processed	0.420833	1534
NCKAP5	rna_processed	0.420833	1535
ZNF184	rna_processed	0.420833	1536
KCND2	rna_processed	0.420833	1537
BAMBI	rna_processed	0.420833	1538
TSPAN15	rna_processed	0.420833	1539
PRPF19	rna_processed	0.420833	1540
UACA	rna_processed	0.420833	1541
KNOP1	rna_processed	0.420833	1542
WSCD1	rna_processed	0.420833	1543
SERPINB1	rna_processed	0.42	1544
PLEKHA7	rna_processed	0.42	1545
MVP	rna_processed	0.42	1546
ENTPD6	rna_processed	0.42	1547
SLC1A6	rna_processed	0.42	1548
LSR	rna_processed	0.42	1549
C21orf62	rna_processed	0.42	1550
PALMD	rna_processed	0.419167	1551
CFAP36	rna_processed	0.419167	1552
APOD	rna_processed	0.419167	1553
SHROOM1	rna_processed	0.419167	1554
GRIA1	rna_processed	0.419167	1555
TMEM196	rna_processed	0.419167	1556
RPGR	rna_processed	0.419167	1557
PABPC1L2B	rna_processed	0.419167	1558
GPR68	rna_processed	0.419167	1559
SLC27A2	rna_processed	0.419167	1560
CX3CL1	rna_processed	0.419167	1561
MYADML2	rna_processed	0.419167	1562
RBM11	rna_processed	0.419167	1563
CELSR2	rna_processed	0.418333	1564
CASKIN2	rna_processed	0.418333	1565
PAQR6	rna_processed	0.4175	1566
ZNF385B	rna_processed	0.4175	1567
RELL1	rna_processed	0.4175	1568
PREP	rna_processed	0.4175	1569
MET	rna_processed	0.4175	1570
MUM1L1	rna_processed	0.4175	1571
MPP1	rna_processed	0.4175	1572
HIP1R	rna_processed	0.4175	1573
CTSH	rna_processed	0.4175	1574
CD93	rna_processed	0.4175	1575
SLC44A2	rna_processed	0.4175	1576
SLC35F3	rna_processed	0.416667	1577
TOMM20	rna_processed	0.416667	1578
PPP3R1	rna_processed	0.416667	1579
TMEFF2	rna_processed	0.416667	1580
ADAM22	rna_processed	0.416667	1581
ADGRD1	rna_processed	0.416667	1582
SCAMP2	rna_processed	0.416667	1583
COG1	rna_processed	0.416667	1584
HDAC1	rna_processed	0.415833	1585
PHKG1	rna_processed	0.415833	1586
SORCS1	rna_processed	0.415833	1587
EVI2A	rna_processed	0.415833	1588
TMEM59L	rna_processed	0.415833	1589
RAP1GAP	rna_processed	0.415	1590
PITHD1	rna_processed	0.415	1591
ANTXR1	rna_processed	0.415	1592
SUCLG2	rna_processed	0.415	1593
PCDHGC3	rna_processed	0.415	1594
SH3PXD2B	rna_processed	0.415	1595
GRIK2	rna_processed	0.415	1596
DCAF12L2	rna_processed	0.415	1597
ELAVL2	rna_processed	0.415	1598
SPI1	rna_processed	0.415	1599
SLC15A3	rna_processed	0.415	1600
PLCB3	rna_processed	0.415	1601
MYO5A	rna_processed	0.415	1602
CACNA1G	rna_processed	0.415	1603
NME1	rna_processed	0.415	1604
SEH1L	rna_processed	0.415	1605
USHBP1	rna_processed	0.415	1606
CYYR1	rna_processed	0.415	1607
LDLRAP1	rna_processed	0.414167	1608
SHISA3	rna_processed	0.414167	1609
LEF1	rna_processed	0.414167	1610
PRSS35	rna_processed	0.414167	1611
HMGN5	rna_processed	0.414167	1612
TCERG1L	rna_processed	0.414167	1613
A2M	rna_processed	0.414167	1614
CKMT1B	rna_processed	0.414167	1615
NOMO3	rna_processed	0.414167	1616
EMID1	rna_processed	0.414167	1617
SZRD1	rna_processed	0.413333	1618
HTR6	rna_processed	0.413333	1619
EXTL1	rna_processed	0.413333	1620
GNG5	rna_processed	0.413333	1621
ARHGAP29	rna_processed	0.413333	1622
TMEM63A	rna_processed	0.413333	1623
PLCL2	rna_processed	0.413333	1624
CAMK2D	rna_processed	0.413333	1625
GIMAP8	rna_processed	0.413333	1626
PRRG3	rna_processed	0.413333	1627
TMOD1	rna_processed	0.413333	1628
GRM5	rna_processed	0.413333	1629
PIP4K2C	rna_processed	0.413333	1630
LRRK1	rna_processed	0.413333	1631
BCL2	rna_processed	0.413333	1632
CD22	rna_processed	0.413333	1633
CDC42EP1	rna_processed	0.413333	1634
INHBB	rna_processed	0.4125	1635
TGFBR2	rna_processed	0.4125	1636
PLAC8	rna_processed	0.4125	1637
TRAF3IP2	rna_processed	0.4125	1638
NDRG1	rna_processed	0.4125	1639
KLF4	rna_processed	0.4125	1640
LYVE1	rna_processed	0.4125	1641
ESAM	rna_processed	0.4125	1642
KCNQ2	rna_processed	0.4125	1643
COL6A2	rna_processed	0.4125	1644
ZNF366	rna_processed	0.411667	1645
FAM131B	rna_processed	0.411667	1646
RENBP	rna_processed	0.411667	1647
APBA1	rna_processed	0.411667	1648
SNCG	rna_processed	0.411667	1649
ADGRA1	rna_processed	0.411667	1650
PPM1H	rna_processed	0.411667	1651
SPATA13	rna_processed	0.411667	1652
MUC1	rna_processed	0.410833	1653
CADM3	rna_processed	0.410833	1654
REEP5	rna_processed	0.410833	1655
SAMD9L	rna_processed	0.410833	1656
DMTN	rna_processed	0.410833	1657
FAM216A	rna_processed	0.410833	1658
RAB20	rna_processed	0.410833	1659
CKMT1A	rna_processed	0.410833	1660
ELAVL4	rna_processed	0.41	1661
PLPPR5	rna_processed	0.41	1662
RAB29	rna_processed	0.41	1663
PTH2R	rna_processed	0.41	1664
SLC4A4	rna_processed	0.41	1665
ANXA5	rna_processed	0.41	1666
VWC2	rna_processed	0.41	1667
GALNTL5	rna_processed	0.41	1668
UBQLN1	rna_processed	0.41	1669
CDH23	rna_processed	0.41	1670
ADD3	rna_processed	0.41	1671
DGAT2	rna_processed	0.41	1672
H2AFJ	rna_processed	0.41	1673
ANO6	rna_processed	0.41	1674
TTC9	rna_processed	0.41	1675
CHST14	rna_processed	0.41	1676
CARHSP1	rna_processed	0.41	1677
NECAB2	rna_processed	0.41	1678
GLP2R	rna_processed	0.41	1679
TRAF4	rna_processed	0.41	1680
SMAP2	rna_processed	0.409167	1681
IL6R	rna_processed	0.409167	1682
BOK	rna_processed	0.409167	1683
SLC26A2	rna_processed	0.409167	1684
PARP10	rna_processed	0.409167	1685
SLC25A25	rna_processed	0.409167	1686
C11orf96	rna_processed	0.409167	1687
SLC38A1	rna_processed	0.409167	1688
NBEA	rna_processed	0.409167	1689
MSI2	rna_processed	0.409167	1690
PITPNC1	rna_processed	0.409167	1691
TOB2	rna_processed	0.409167	1692
AMIGO1	rna_processed	0.408333	1693
GNLY	rna_processed	0.408333	1694
TOMM70	rna_processed	0.408333	1695
KALRN	rna_processed	0.408333	1696
HERC5	rna_processed	0.408333	1697
SRD5A1	rna_processed	0.408333	1698
GPNMB	rna_processed	0.408333	1699
SCD	rna_processed	0.408333	1700
CHST15	rna_processed	0.408333	1701
CLDN10	rna_processed	0.408333	1702
NKD1	rna_processed	0.408333	1703
DOC2B	rna_processed	0.408333	1704
KCNC3	rna_processed	0.408333	1705
CECR2	rna_processed	0.408333	1706
IL17RD	rna_processed	0.4075	1707
FAM19A1	rna_processed	0.4075	1708
SLC15A2	rna_processed	0.4075	1709
SLC35D2	rna_processed	0.4075	1710
NLK	rna_processed	0.4075	1711
SARS	rna_processed	0.406667	1712
FBXL7	rna_processed	0.406667	1713
MCC	rna_processed	0.406667	1714
ATP6AP2	rna_processed	0.406667	1715
TMEM70	rna_processed	0.406667	1716
YWHAZ	rna_processed	0.406667	1717
LMO2	rna_processed	0.406667	1718
RNF135	rna_processed	0.406667	1719
DOK1	rna_processed	0.405833	1720
ACHE	rna_processed	0.405833	1721
LRRC4	rna_processed	0.405833	1722
ASS1	rna_processed	0.405833	1723
NEK3	rna_processed	0.405833	1724
MAP3K9	rna_processed	0.405833	1725
NOMO2	rna_processed	0.405833	1726
CMTM3	rna_processed	0.405833	1727
RNF112	rna_processed	0.405833	1728
UBE2O	rna_processed	0.405833	1729
SLC6A9	rna_processed	0.405	1730
IFI44	rna_processed	0.405	1731
S100A1	rna_processed	0.405	1732
FAM78B	rna_processed	0.405	1733
SLC9B2	rna_processed	0.405	1734
ZIC3	rna_processed	0.405	1735
STMN4	rna_processed	0.405	1736
CPNE3	rna_processed	0.405	1737
SWAP70	rna_processed	0.405	1738
KDELC2	rna_processed	0.405	1739
RASSF8	rna_processed	0.405	1740
NEO1	rna_processed	0.405	1741
C16orf45	rna_processed	0.405	1742
ITPRIPL2	rna_processed	0.405	1743
NDRG3	rna_processed	0.405	1744
KANK3	rna_processed	0.405	1745
SMIM17	rna_processed	0.405	1746
SIX3	rna_processed	0.404167	1747
PLCD1	rna_processed	0.404167	1748
SYNPR	rna_processed	0.404167	1749
FAM131A	rna_processed	0.404167	1750
CRHBP	rna_processed	0.404167	1751
HSPA8	rna_processed	0.404167	1752
SEZ6L2	rna_processed	0.404167	1753
WFIKKN2	rna_processed	0.404167	1754
RNF187	rna_processed	0.403333	1755
ATP5G3	rna_processed	0.403333	1756
AP2M1	rna_processed	0.403333	1757
SLIT2	rna_processed	0.403333	1758
TSPYL4	rna_processed	0.403333	1759
KIFC2	rna_processed	0.403333	1760
PHF19	rna_processed	0.403333	1761
OPALIN	rna_processed	0.403333	1762
PKNOX2	rna_processed	0.403333	1763
TULP3	rna_processed	0.403333	1764
JPH4	rna_processed	0.403333	1765
TCF12	rna_processed	0.403333	1766
UQCRC2	rna_processed	0.403333	1767
NDEL1	rna_processed	0.403333	1768
BMP7	rna_processed	0.403333	1769
TCN2	rna_processed	0.403333	1770
AHCYL1	rna_processed	0.4025	1771
DNM3	rna_processed	0.4025	1772
2010-09-01	rna_processed	0.4025	1773
MFSD6	rna_processed	0.4025	1774
EIF4A2	rna_processed	0.4025	1775
PAM	rna_processed	0.4025	1776
IL3RA	rna_processed	0.4025	1777
TRUB1	rna_processed	0.4025	1778
LDHA	rna_processed	0.4025	1779
CAT	rna_processed	0.4025	1780
RCOR2	rna_processed	0.4025	1781
TMCC3	rna_processed	0.4025	1782
SAMD4A	rna_processed	0.4025	1783
NPC2	rna_processed	0.4025	1784
ABCC12	rna_processed	0.4025	1785
KCTD11	rna_processed	0.4025	1786
ARL17B	rna_processed	0.4025	1787
CD37	rna_processed	0.4025	1788
IKZF2	rna_processed	0.401667	1789
FARSB	rna_processed	0.401667	1790
VPS50	rna_processed	0.401667	1791
SLC9A6	rna_processed	0.401667	1792
STAU2	rna_processed	0.401667	1793
ELK3	rna_processed	0.401667	1794
GPR176	rna_processed	0.401667	1795
CPNE7	rna_processed	0.401667	1796
ARRDC2	rna_processed	0.401667	1797
PRKD2	rna_processed	0.401667	1798
TRIOBP	rna_processed	0.401667	1799
OLIG2	rna_processed	0.401667	1800
STEAP2	rna_processed	0.400833	1801
EPHB6	rna_processed	0.400833	1802
MAGED1	rna_processed	0.400833	1803
CD82	rna_processed	0.400833	1804
TAC3	rna_processed	0.400833	1805
EDNRB	rna_processed	0.400833	1806
MYO15B	rna_processed	0.400833	1807
GPSM2	rna_processed	0.4	1808
GYPC	rna_processed	0.4	1809
GRM2	rna_processed	0.4	1810
CACNA2D1	rna_processed	0.4	1811
CDK20	rna_processed	0.4	1812
SUSD1	rna_processed	0.4	1813
MAPK8	rna_processed	0.4	1814
PRICKLE1	rna_processed	0.4	1815
ALDOA	rna_processed	0.4	1816
ZNF423	rna_processed	0.4	1817
LLGL2	rna_processed	0.4	1818
DNAJC5	rna_processed	0.4	1819
OSBPL10	rna_processed	0.399167	1820
LZTFL1	rna_processed	0.399167	1821
PERP	rna_processed	0.399167	1822
BEX4	rna_processed	0.399167	1823
SLC25A14	rna_processed	0.399167	1824
DHTKD1	rna_processed	0.399167	1825
RNFT2	rna_processed	0.399167	1826
TEP1	rna_processed	0.399167	1827
PITPNM3	rna_processed	0.399167	1828
ACSF2	rna_processed	0.399167	1829
MYL12A	rna_processed	0.399167	1830
RUNX3	rna_processed	0.398333	1831
EIF5A2	rna_processed	0.398333	1832
EVC2	rna_processed	0.398333	1833
SMIM10L2A	rna_processed	0.398333	1834
FAIM2	rna_processed	0.398333	1835
CDK2AP1	rna_processed	0.398333	1836
GNA13	rna_processed	0.398333	1837
IMPA2	rna_processed	0.398333	1838
B4GALT6	rna_processed	0.398333	1839
CERS1	rna_processed	0.398333	1840
SEZ6L	rna_processed	0.398333	1841
RIMKLA	rna_processed	0.3975	1842
KRCC1	rna_processed	0.3975	1843
PARP14	rna_processed	0.3975	1844
HEG1	rna_processed	0.3975	1845
KLHL5	rna_processed	0.3975	1846
ALDH7A1	rna_processed	0.3975	1847
UNC5A	rna_processed	0.3975	1848
ADTRP	rna_processed	0.3975	1849
TFEB	rna_processed	0.3975	1850
CTDSP2	rna_processed	0.3975	1851
LPCAT4	rna_processed	0.3975	1852
SLC12A4	rna_processed	0.3975	1853
MOB3C	rna_processed	0.396667	1854
EXTL2	rna_processed	0.396667	1855
CNTN3	rna_processed	0.396667	1856
ATP13A4	rna_processed	0.396667	1857
LRRTM2	rna_processed	0.396667	1858
CLCN4	rna_processed	0.396667	1859
NFIB	rna_processed	0.396667	1860
PDE2A	rna_processed	0.396667	1861
ME3	rna_processed	0.396667	1862
ISCU	rna_processed	0.396667	1863
UNC79	rna_processed	0.396667	1864
FAM181A	rna_processed	0.396667	1865
SLC2A4	rna_processed	0.396667	1866
ATP9A	rna_processed	0.396667	1867
SIX5	rna_processed	0.396667	1868
FTL	rna_processed	0.396667	1869
CHML	rna_processed	0.395833	1870
YPEL5	rna_processed	0.395833	1871
WIPF1	rna_processed	0.395833	1872
EMCN	rna_processed	0.395833	1873
BDH2	rna_processed	0.395833	1874
IL6ST	rna_processed	0.395833	1875
VIP	rna_processed	0.395833	1876
STOX1	rna_processed	0.395833	1877
ZNF217	rna_processed	0.395833	1878
MOV10	rna_processed	0.395	1879
S100A16	rna_processed	0.395	1880
EVC	rna_processed	0.395	1881
LRRC20	rna_processed	0.395	1882
ITPRIP	rna_processed	0.395	1883
PPIP5K1	rna_processed	0.395	1884
SOX8	rna_processed	0.395	1885
MYO5B	rna_processed	0.395	1886
SYNDIG1	rna_processed	0.395	1887
GRK3	rna_processed	0.395	1888
MICALL1	rna_processed	0.395	1889
NFE2L2	rna_processed	0.394167	1890
TSPAN5	rna_processed	0.394167	1891
RARRES2	rna_processed	0.394167	1892
JPH1	rna_processed	0.394167	1893
CA2	rna_processed	0.394167	1894
AASDHPPT	rna_processed	0.394167	1895
COPS7A	rna_processed	0.394167	1896
ERBB3	rna_processed	0.394167	1897
PPP1R14A	rna_processed	0.394167	1898
EID2	rna_processed	0.394167	1899
TARBP1	rna_processed	0.393333	1900
PIK3CB	rna_processed	0.393333	1901
MMRN2	rna_processed	0.393333	1902
FOLH1	rna_processed	0.393333	1903
EFS	rna_processed	0.393333	1904
NRXN3	rna_processed	0.393333	1905
TOMM34	rna_processed	0.393333	1906
CPAMD8	rna_processed	0.393333	1907
TMEM88B	rna_processed	0.3925	1908
BBX	rna_processed	0.3925	1909
PRSS12	rna_processed	0.3925	1910
RAI14	rna_processed	0.3925	1911
SNCB	rna_processed	0.3925	1912
BTNL9	rna_processed	0.3925	1913
MMD2	rna_processed	0.3925	1914
LINC01314	rna_processed	0.3925	1915
NLRP1	rna_processed	0.3925	1916
CAPS	rna_processed	0.3925	1917
COL9A2	rna_processed	0.391667	1918
TNIP2	rna_processed	0.391667	1919
GPAT3	rna_processed	0.391667	1920
SH3BGRL2	rna_processed	0.391667	1921
MDH2	rna_processed	0.391667	1922
TSPYL5	rna_processed	0.391667	1923
PDZD7	rna_processed	0.391667	1924
ZNF652	rna_processed	0.391667	1925
SLC39A1	rna_processed	0.390833	1926
EIF1B	rna_processed	0.390833	1927
ACAT2	rna_processed	0.390833	1928
CALN1	rna_processed	0.390833	1929
PAK3	rna_processed	0.390833	1930
PTK2B	rna_processed	0.390833	1931
OGDHL	rna_processed	0.390833	1932
SEMA7A	rna_processed	0.390833	1933
TGFB1I1	rna_processed	0.390833	1934
SIRPB2	rna_processed	0.390833	1935
PEG3	rna_processed	0.390833	1936
ATP13A2	rna_processed	0.39	1937
MB21D2	rna_processed	0.39	1938
CSF2RA	rna_processed	0.39	1939
KCNT1	rna_processed	0.39	1940
GHITM	rna_processed	0.39	1941
SPRN	rna_processed	0.39	1942
MSI1	rna_processed	0.39	1943
RAN	rna_processed	0.39	1944
AMER2	rna_processed	0.39	1945
CBLN1	rna_processed	0.39	1946
MMP24	rna_processed	0.39	1947
MYO1F	rna_processed	0.39	1948
APOBEC3C	rna_processed	0.39	1949
MAGT1	rna_processed	0.389167	1950
PRIMA1	rna_processed	0.389167	1951
NEDD4	rna_processed	0.389167	1952
CLCA4	rna_processed	0.388333	1953
HADHB	rna_processed	0.388333	1954
SCN2A	rna_processed	0.388333	1955
TENM3	rna_processed	0.388333	1956
DUSP1	rna_processed	0.388333	1957
HMOX2	rna_processed	0.388333	1958
CENPB	rna_processed	0.388333	1959
EPOR	rna_processed	0.388333	1960
NECTIN2	rna_processed	0.388333	1961
CPNE9	rna_processed	0.3875	1962
CAV1	rna_processed	0.3875	1963
NIPAL2	rna_processed	0.3875	1964
FAM49B	rna_processed	0.3875	1965
SLC24A2	rna_processed	0.3875	1966
A2ML1	rna_processed	0.3875	1967
TRHDE	rna_processed	0.3875	1968
BICDL1	rna_processed	0.3875	1969
CXCL16	rna_processed	0.3875	1970
STAT5A	rna_processed	0.3875	1971
TCF7L1	rna_processed	0.386667	1972
TF	rna_processed	0.386667	1973
BEX3	rna_processed	0.386667	1974
APBB1IP	rna_processed	0.386667	1975
PPME1	rna_processed	0.386667	1976
MT3	rna_processed	0.386667	1977
KCNAB3	rna_processed	0.386667	1978
RAB37	rna_processed	0.386667	1979
DSTN	rna_processed	0.386667	1980
MAST1	rna_processed	0.386667	1981
ISYNA1	rna_processed	0.386667	1982
SIGLEC10	rna_processed	0.386667	1983
2003-09-01	rna_processed	0.386667	1984
FAM110D	rna_processed	0.385833	1985
KCTD8	rna_processed	0.385833	1986
PEG10	rna_processed	0.385833	1987
PTPRCAP	rna_processed	0.385833	1988
LPAR6	rna_processed	0.385833	1989
SLC7A8	rna_processed	0.385833	1990
PRKCH	rna_processed	0.385833	1991
UBE2T	rna_processed	0.385	1992
CNTN4	rna_processed	0.385	1993
PTN	rna_processed	0.385	1994
DUSP26	rna_processed	0.385	1995
SEC61A2	rna_processed	0.385	1996
PAMR1	rna_processed	0.385	1997
SYT7	rna_processed	0.385	1998
CACNB3	rna_processed	0.385	1999
KITLG	rna_processed	0.385	2000
AKAP11	rna_processed	0.385	2001
FERMT2	rna_processed	0.385	2002
CBS	rna_processed	0.385	2003
EBNA1BP2	rna_processed	0.384167	2004
EPHX4	rna_processed	0.384167	2005
SLC30A1	rna_processed	0.384167	2006
IL1RL2	rna_processed	0.384167	2007
ZNF621	rna_processed	0.384167	2008
FLT4	rna_processed	0.384167	2009
BHLHB9	rna_processed	0.384167	2010
KCNB2	rna_processed	0.384167	2011
PXN	rna_processed	0.384167	2012
PLEKHA4	rna_processed	0.384167	2013
MCM5	rna_processed	0.384167	2014
SHE	rna_processed	0.383333	2015
CHCHD6	rna_processed	0.383333	2016
LRP11	rna_processed	0.383333	2017
PARP12	rna_processed	0.383333	2018
USP11	rna_processed	0.383333	2019
LINC00961	rna_processed	0.383333	2020
TOR4A	rna_processed	0.383333	2021
USP54	rna_processed	0.383333	2022
THSD4	rna_processed	0.383333	2023
STAT3	rna_processed	0.383333	2024
HAS1	rna_processed	0.383333	2025
ECHDC2	rna_processed	0.3825	2026
FRMD4B	rna_processed	0.3825	2027
OSBPL11	rna_processed	0.3825	2028
SLC29A1	rna_processed	0.3825	2029
CREB3L2	rna_processed	0.3825	2030
PJA1	rna_processed	0.3825	2031
PTAR1	rna_processed	0.3825	2032
KIRREL3	rna_processed	0.3825	2033
AQP6	rna_processed	0.3825	2034
PLXNC1	rna_processed	0.3825	2035
TESC	rna_processed	0.3825	2036
LMO7	rna_processed	0.3825	2037
RRBP1	rna_processed	0.3825	2038
UBXN10	rna_processed	0.381667	2039
RASGRP3	rna_processed	0.381667	2040
AFF3	rna_processed	0.381667	2041
HINT1	rna_processed	0.381667	2042
SCUBE3	rna_processed	0.381667	2043
BEND6	rna_processed	0.381667	2044
MTPN	rna_processed	0.381667	2045
MAGEH1	rna_processed	0.381667	2046
GLIS3	rna_processed	0.381667	2047
C9orf129	rna_processed	0.381667	2048
CCDC3	rna_processed	0.381667	2049
SORCS3	rna_processed	0.381667	2050
MYRF	rna_processed	0.381667	2051
IL10RA	rna_processed	0.381667	2052
OCA2	rna_processed	0.381667	2053
C17orf107	rna_processed	0.381667	2054
ADAM33	rna_processed	0.381667	2055
SMIM24	rna_processed	0.381667	2056
ICAM1	rna_processed	0.381667	2057
GPI	rna_processed	0.381667	2058
FXYD1	rna_processed	0.381667	2059
YBX1	rna_processed	0.380833	2060
CHRM3	rna_processed	0.380833	2061
PDE1A	rna_processed	0.380833	2062
GPER1	rna_processed	0.380833	2063
BAG4	rna_processed	0.380833	2064
VDAC3	rna_processed	0.380833	2065
WNK2	rna_processed	0.380833	2066
HPSE2	rna_processed	0.380833	2067
RHOG	rna_processed	0.380833	2068
SOX6	rna_processed	0.380833	2069
PAQR5	rna_processed	0.380833	2070
NDUFAB1	rna_processed	0.380833	2071
CTF1	rna_processed	0.380833	2072
NETO2	rna_processed	0.380833	2073
ARHGAP44	rna_processed	0.380833	2074
TANC2	rna_processed	0.380833	2075
COMT	rna_processed	0.380833	2076
MFNG	rna_processed	0.380833	2077
ECE1	rna_processed	0.38	2078
BEND5	rna_processed	0.38	2079
INPP4A	rna_processed	0.38	2080
CD86	rna_processed	0.38	2081
CDKN2AIPNL	rna_processed	0.38	2082
THOC3	rna_processed	0.38	2083
GMNN	rna_processed	0.38	2084
PYGL	rna_processed	0.38	2085
RIN3	rna_processed	0.38	2086
NOS2	rna_processed	0.38	2087
KRT222	rna_processed	0.38	2088
ERG	rna_processed	0.38	2089
ACOT11	rna_processed	0.379167	2090
MPC2	rna_processed	0.379167	2091
RAMP1	rna_processed	0.379167	2092
PDLIM3	rna_processed	0.379167	2093
SMKR1	rna_processed	0.379167	2094
LYN	rna_processed	0.379167	2095
HOGA1	rna_processed	0.379167	2096
PLCG2	rna_processed	0.379167	2097
EFCAB14	rna_processed	0.378333	2098
DDX1	rna_processed	0.378333	2099
SFXN5	rna_processed	0.378333	2100
P4HTM	rna_processed	0.378333	2101
GABRB2	rna_processed	0.378333	2102
TPD52	rna_processed	0.378333	2103
PTCH1	rna_processed	0.378333	2104
BRINP1	rna_processed	0.378333	2105
PFKP	rna_processed	0.378333	2106
SLC25A22	rna_processed	0.378333	2107
FA2H	rna_processed	0.378333	2108
EPB41L1	rna_processed	0.378333	2109
PLEKHG5	rna_processed	0.3775	2110
IL12RB2	rna_processed	0.3775	2111
ZBTB7B	rna_processed	0.3775	2112
B3GALNT1	rna_processed	0.3775	2113
LDOC1	rna_processed	0.3775	2114
IDS	rna_processed	0.3775	2115
KIAA1217	rna_processed	0.3775	2116
ASRGL1	rna_processed	0.3775	2117
DBX2	rna_processed	0.3775	2118
RHBDF1	rna_processed	0.3775	2119
PLLP	rna_processed	0.3775	2120
PIEZO2	rna_processed	0.3775	2121
AXL	rna_processed	0.3775	2122
CAB39	rna_processed	0.376667	2123
CAMK1	rna_processed	0.376667	2124
NCKIPSD	rna_processed	0.376667	2125
RNF123	rna_processed	0.376667	2126
CHRAC1	rna_processed	0.376667	2127
LRRC8A	rna_processed	0.376667	2128
ANO5	rna_processed	0.376667	2129
RDX	rna_processed	0.376667	2130
IQSEC3	rna_processed	0.376667	2131
ZDHHC22	rna_processed	0.376667	2132
APBA2	rna_processed	0.376667	2133
BNIP2	rna_processed	0.376667	2134
DLG4	rna_processed	0.376667	2135
CORT	rna_processed	0.375833	2136
PLA2G5	rna_processed	0.375833	2137
MFSD2A	rna_processed	0.375833	2138
LMNA	rna_processed	0.375833	2139
DCTN1	rna_processed	0.375833	2140
LIMS1	rna_processed	0.375833	2141
USP40	rna_processed	0.375833	2142
NISCH	rna_processed	0.375833	2143
CLDN11	rna_processed	0.375833	2144
TPPP	rna_processed	0.375833	2145
MEGF10	rna_processed	0.375833	2146
SH3TC2	rna_processed	0.375833	2147
HLA-B	rna_processed	0.375833	2148
NYAP1	rna_processed	0.375833	2149
ENTPD4	rna_processed	0.375833	2150
PENK	rna_processed	0.375833	2151
DAPK1	rna_processed	0.375833	2152
KCNA6	rna_processed	0.375833	2153
C16orf89	rna_processed	0.375833	2154
PDXP	rna_processed	0.375833	2155
PNPLA5	rna_processed	0.375833	2156
SAMD11	rna_processed	0.375	2157
C4orf19	rna_processed	0.375	2158
PDGFRA	rna_processed	0.375	2159
PPP1R18	rna_processed	0.375	2160
CDK5	rna_processed	0.375	2161
POLR3A	rna_processed	0.375	2162
PHLDB1	rna_processed	0.375	2163
KATNB1	rna_processed	0.375	2164
MAPRE3	rna_processed	0.374167	2165
PSMB9	rna_processed	0.374167	2166
FGD2	rna_processed	0.374167	2167
PLEKHG1	rna_processed	0.374167	2168
NDUFA4	rna_processed	0.374167	2169
PTPRZ1	rna_processed	0.374167	2170
PODXL	rna_processed	0.374167	2171
HYOU1	rna_processed	0.374167	2172
COX5A	rna_processed	0.374167	2173
DNAJA4	rna_processed	0.374167	2174
CCDC102A	rna_processed	0.374167	2175
LYL1	rna_processed	0.374167	2176
ECM1	rna_processed	0.373333	2177
RTN4	rna_processed	0.373333	2178
GULP1	rna_processed	0.373333	2179
VWC2L	rna_processed	0.373333	2180
COPG1	rna_processed	0.373333	2181
SLC9A9	rna_processed	0.373333	2182
ATP10B	rna_processed	0.373333	2183
RHBDD2	rna_processed	0.373333	2184
CHRM2	rna_processed	0.373333	2185
PIM2	rna_processed	0.373333	2186
TRO	rna_processed	0.373333	2187
TMEM65	rna_processed	0.373333	2188
LDLRAD3	rna_processed	0.373333	2189
IRAK4	rna_processed	0.373333	2190
PNP	rna_processed	0.373333	2191
TRIM47	rna_processed	0.373333	2192
SAMHD1	rna_processed	0.373333	2193
SLC45A1	rna_processed	0.3725	2194
FKBP1B	rna_processed	0.3725	2195
MICA	rna_processed	0.3725	2196
TCEAL7	rna_processed	0.3725	2197
SGPL1	rna_processed	0.3725	2198
PGAM1	rna_processed	0.3725	2199
CAMTA2	rna_processed	0.3725	2200
SLC4A11	rna_processed	0.3725	2201
TPRG1L	rna_processed	0.371667	2202
YARS	rna_processed	0.371667	2203
CNRIP1	rna_processed	0.371667	2204
ANKRD36	rna_processed	0.371667	2205
SLC6A11	rna_processed	0.371667	2206
ZFP57	rna_processed	0.371667	2207
ARF5	rna_processed	0.371667	2208
FGF9	rna_processed	0.371667	2209
SMPD3	rna_processed	0.371667	2210
AARS	rna_processed	0.371667	2211
TP53	rna_processed	0.371667	2212
C21orf91	rna_processed	0.371667	2213
CAPN2	rna_processed	0.370833	2214
GALM	rna_processed	0.370833	2215
VAMP8	rna_processed	0.370833	2216
POPDC3	rna_processed	0.370833	2217
OPHN1	rna_processed	0.370833	2218
SH2D4A	rna_processed	0.370833	2219
FAM84B	rna_processed	0.370833	2220
MXI1	rna_processed	0.370833	2221
FIBP	rna_processed	0.370833	2222
RAB6A	rna_processed	0.370833	2223
KCNH3	rna_processed	0.370833	2224
PLCD3	rna_processed	0.370833	2225
LGALS3BP	rna_processed	0.370833	2226
DHRS3	rna_processed	0.37	2227
OPRD1	rna_processed	0.37	2228
TLR5	rna_processed	0.37	2229
DOCK3	rna_processed	0.37	2230
OCIAD1	rna_processed	0.37	2231
NPY	rna_processed	0.37	2232
GPR83	rna_processed	0.37	2233
CLEC2B	rna_processed	0.37	2234
RERG	rna_processed	0.37	2235
POLR3K	rna_processed	0.37	2236
STMN3	rna_processed	0.37	2237
PLEKHF1	rna_processed	0.37	2238
SCN1B	rna_processed	0.37	2239
ZNF501	rna_processed	0.369167	2240
MAD2L1	rna_processed	0.369167	2241
GARS	rna_processed	0.369167	2242
DPP6	rna_processed	0.369167	2243
SLC27A4	rna_processed	0.369167	2244
ANKRD34C	rna_processed	0.369167	2245
PAFAH1B1	rna_processed	0.369167	2246
MYO15A	rna_processed	0.369167	2247
CRHR1	rna_processed	0.369167	2248
PPM1E	rna_processed	0.369167	2249
TCF3	rna_processed	0.369167	2250
LRRC7	rna_processed	0.368333	2251
MYD88	rna_processed	0.368333	2252
LRAT	rna_processed	0.368333	2253
MCTP1	rna_processed	0.368333	2254
SYNPO	rna_processed	0.368333	2255
TRDN	rna_processed	0.368333	2256
KIAA1958	rna_processed	0.368333	2257
RTKN2	rna_processed	0.368333	2258
ACTR10	rna_processed	0.368333	2259
IRF8	rna_processed	0.368333	2260
ATP1B2	rna_processed	0.368333	2261
MEAF6	rna_processed	0.3675	2262
CYP4X1	rna_processed	0.3675	2263
HYAL3	rna_processed	0.3675	2264
PCOLCE	rna_processed	0.3675	2265
GDPD2	rna_processed	0.3675	2266
TCEAL6	rna_processed	0.3675	2267
IARS	rna_processed	0.3675	2268
NCR3LG1	rna_processed	0.3675	2269
RHOD	rna_processed	0.3675	2270
WSB2	rna_processed	0.3675	2271
NDN	rna_processed	0.3675	2272
C15orf52	rna_processed	0.3675	2273
HENMT1	rna_processed	0.366667	2274
RP5-862P8.2	rna_processed	0.366667	2275
FZD7	rna_processed	0.366667	2276
GALNT10	rna_processed	0.366667	2277
HLA-F	rna_processed	0.366667	2278
FAM220A	rna_processed	0.366667	2279
GPM6B	rna_processed	0.366667	2280
AP3M2	rna_processed	0.366667	2281
HK1	rna_processed	0.366667	2282
MSRB3	rna_processed	0.366667	2283
PAWR	rna_processed	0.366667	2284
UBE2N	rna_processed	0.366667	2285
KHNYN	rna_processed	0.366667	2286
CEP152	rna_processed	0.366667	2287
SLC9A3R1	rna_processed	0.366667	2288
ST6GALNAC1	rna_processed	0.366667	2289
SOWAHC	rna_processed	0.365833	2290
AC013461.1	rna_processed	0.365833	2291
FAM134A	rna_processed	0.365833	2292
2002-09-01	rna_processed	0.365833	2293
COPS4	rna_processed	0.365833	2294
CDH18	rna_processed	0.365833	2295
MYOT	rna_processed	0.365833	2296
CPNE5	rna_processed	0.365833	2297
FHL5	rna_processed	0.365833	2298
HHEX	rna_processed	0.365833	2299
WNK1	rna_processed	0.365833	2300
INSM2	rna_processed	0.365833	2301
CALCOCO2	rna_processed	0.365833	2302
PGPEP1	rna_processed	0.365833	2303
FMNL2	rna_processed	0.365	2304
SMARCC1	rna_processed	0.365	2305
SLC25A20	rna_processed	0.365	2306
HSPA4L	rna_processed	0.365	2307
MRPS30	rna_processed	0.365	2308
N4BP3	rna_processed	0.365	2309
MTCH1	rna_processed	0.365	2310
KCNK9	rna_processed	0.365	2311
SLC44A1	rna_processed	0.365	2312
TMEM100	rna_processed	0.365	2313
EHD2	rna_processed	0.365	2314
SNU13	rna_processed	0.365	2315
CDKN2C	rna_processed	0.364167	2316
FAM129A	rna_processed	0.364167	2317
PTPRC	rna_processed	0.364167	2318
CAPN9	rna_processed	0.364167	2319
BTN3A2	rna_processed	0.364167	2320
MAOA	rna_processed	0.364167	2321
RGN	rna_processed	0.364167	2322
RASGEF1A	rna_processed	0.364167	2323
AVPI1	rna_processed	0.364167	2324
SLCO1C1	rna_processed	0.364167	2325
WIF1	rna_processed	0.364167	2326
ITGAM	rna_processed	0.364167	2327
RNF43	rna_processed	0.364167	2328
ENOSF1	rna_processed	0.364167	2329
TPGS2	rna_processed	0.364167	2330
LNP1	rna_processed	0.363333	2331
TM4SF18	rna_processed	0.363333	2332
MXD4	rna_processed	0.363333	2333
GALNTL6	rna_processed	0.363333	2334
CARD6	rna_processed	0.363333	2335
OCLN	rna_processed	0.363333	2336
ADCYAP1R1	rna_processed	0.363333	2337
ELMO1	rna_processed	0.363333	2338
TSPAN6	rna_processed	0.363333	2339
ANKRD46	rna_processed	0.363333	2340
TYRP1	rna_processed	0.363333	2341
SYT12	rna_processed	0.363333	2342
PLEKHG3	rna_processed	0.363333	2343
DLL4	rna_processed	0.363333	2344
ATP6V0A1	rna_processed	0.363333	2345
CYB561	rna_processed	0.363333	2346
EPT1	rna_processed	0.3625	2347
P2RY14	rna_processed	0.3625	2348
SUB1	rna_processed	0.3625	2349
LSM11	rna_processed	0.3625	2350
LST1	rna_processed	0.3625	2351
COL9A1	rna_processed	0.3625	2352
HIVEP2	rna_processed	0.3625	2353
GPC4	rna_processed	0.3625	2354
ANP32B	rna_processed	0.3625	2355
PPFIBP2	rna_processed	0.3625	2356
USP5	rna_processed	0.3625	2357
ABCC9	rna_processed	0.3625	2358
ARNTL2	rna_processed	0.3625	2359
IQGAP1	rna_processed	0.3625	2360
RAB40C	rna_processed	0.3625	2361
MCAT	rna_processed	0.3625	2362
KIAA1324	rna_processed	0.361667	2363
MYL3	rna_processed	0.361667	2364
MYLK	rna_processed	0.361667	2365
TMEM144	rna_processed	0.361667	2366
UBE2V2	rna_processed	0.361667	2367
CACNB2	rna_processed	0.361667	2368
KCNK4	rna_processed	0.361667	2369
ARF3	rna_processed	0.361667	2370
ATF7	rna_processed	0.361667	2371
ARHGAP5	rna_processed	0.361667	2372
SLC51B	rna_processed	0.361667	2373
TMEM183A	rna_processed	0.360833	2374
ARL8B	rna_processed	0.360833	2375
CAND2	rna_processed	0.360833	2376
ACTL6A	rna_processed	0.360833	2377
SULT1B1	rna_processed	0.360833	2378
SAMD12	rna_processed	0.360833	2379
CISD1	rna_processed	0.360833	2380
EIF4EBP2	rna_processed	0.360833	2381
KLHL35	rna_processed	0.360833	2382
CCDC177	rna_processed	0.360833	2383
ANPEP	rna_processed	0.360833	2384
TMC8	rna_processed	0.360833	2385
S1PR5	rna_processed	0.360833	2386
LIMK2	rna_processed	0.360833	2387
CELSR1	rna_processed	0.360833	2388
TTC39A	rna_processed	0.36	2389
GSTM2	rna_processed	0.36	2390
LBR	rna_processed	0.36	2391
NRXN1	rna_processed	0.36	2392
IQSEC1	rna_processed	0.36	2393
RAP1GDS1	rna_processed	0.36	2394
FAXDC2	rna_processed	0.36	2395
PRRT1	rna_processed	0.36	2396
IQSEC2	rna_processed	0.36	2397
AMOT	rna_processed	0.36	2398
KIF12	rna_processed	0.36	2399
ARPC5L	rna_processed	0.36	2400
THSD1	rna_processed	0.36	2401
NGRN	rna_processed	0.36	2402
LUC7L3	rna_processed	0.36	2403
ABCA8	rna_processed	0.36	2404
"NAPA"	rna_processed	0.36	2405
PIK3IP1	rna_processed	0.36	2406
RBFOX2	rna_processed	0.36	2407
MCL1	rna_processed	0.359167	2408
IER5	rna_processed	0.359167	2409
IQCA1	rna_processed	0.359167	2410
RAPGEF2	rna_processed	0.359167	2411
KIF13A	rna_processed	0.359167	2412
NXPH1	rna_processed	0.359167	2413
CHIC1	rna_processed	0.359167	2414
TCEAL5	rna_processed	0.359167	2415
RAB9B	rna_processed	0.359167	2416
FRMPD2	rna_processed	0.359167	2417
ARHGAP42	rna_processed	0.359167	2418
UNG	rna_processed	0.359167	2419
F7	rna_processed	0.359167	2420
SLC8A3	rna_processed	0.359167	2421
SLC7A5	rna_processed	0.359167	2422
KCNJ12	rna_processed	0.359167	2423
ADAP2	rna_processed	0.359167	2424
LZTS3	rna_processed	0.359167	2425
PRDX6	rna_processed	0.358333	2426
EMILIN1	rna_processed	0.358333	2427
LTBP1	rna_processed	0.358333	2428
COX7A2L	rna_processed	0.358333	2429
STON1	rna_processed	0.358333	2430
ANKRD36B	rna_processed	0.358333	2431
SYTL5	rna_processed	0.358333	2432
TSPAN4	rna_processed	0.358333	2433
PTPRB	rna_processed	0.358333	2434
HECTD4	rna_processed	0.358333	2435
TNFRSF11A	rna_processed	0.358333	2436
FN1	rna_processed	0.3575	2437
NPPC	rna_processed	0.3575	2438
ARHGEF28	rna_processed	0.3575	2439
SERPINB6	rna_processed	0.3575	2440
WIPF3	rna_processed	0.3575	2441
ZNF395	rna_processed	0.3575	2442
RRAGA	rna_processed	0.3575	2443
OMD	rna_processed	0.3575	2444
MS4A4A	rna_processed	0.3575	2445
DERA	rna_processed	0.3575	2446
FRY	rna_processed	0.3575	2447
NTN1	rna_processed	0.3575	2448
SEC14L1	rna_processed	0.3575	2449
IL17RA	rna_processed	0.3575	2450
RTN4R	rna_processed	0.3575	2451
PPM1L	rna_processed	0.356667	2452
MAPK10	rna_processed	0.356667	2453
IL20RA	rna_processed	0.356667	2454
HMBOX1	rna_processed	0.356667	2455
RGS3	rna_processed	0.356667	2456
PALD1	rna_processed	0.356667	2457
YPEL4	rna_processed	0.356667	2458
TMEM25	rna_processed	0.356667	2459
TRAPPC6B	rna_processed	0.356667	2460
ARHGEF1	rna_processed	0.356667	2461
NECAP2	rna_processed	0.355833	2462
GBP1	rna_processed	0.355833	2463
FAM179A	rna_processed	0.355833	2464
PRKD3	rna_processed	0.355833	2465
SLC40A1	rna_processed	0.355833	2466
DSP	rna_processed	0.355833	2467
TNFRSF21	rna_processed	0.355833	2468
ELN	rna_processed	0.355833	2469
PLP1	rna_processed	0.355833	2470
CEND1	rna_processed	0.355833	2471
RAB3IL1	rna_processed	0.355833	2472
HEATR5A	rna_processed	0.355833	2473
ARRDC4	rna_processed	0.355833	2474
TNFSF13	rna_processed	0.355833	2475
BCAS4	rna_processed	0.355833	2476
PAFAH2	rna_processed	0.355	2477
KCNA2	rna_processed	0.355	2478
TDRD10	rna_processed	0.355	2479
TIPRL	rna_processed	0.355	2480
LRRTM1	rna_processed	0.355	2481
EIF4E3	rna_processed	0.355	2482
AFF1	rna_processed	0.355	2483
SLC12A7	rna_processed	0.355	2484
ABRACL	rna_processed	0.355	2485
ASNS	rna_processed	0.355	2486
VSTM4	rna_processed	0.355	2487
ADRA2A	rna_processed	0.355	2488
ATL3	rna_processed	0.355	2489
ATXN7L3B	rna_processed	0.355	2490
MILR1	rna_processed	0.355	2491
KCTD1	rna_processed	0.355	2492
UCHL5	rna_processed	0.354167	2493
OCIAD2	rna_processed	0.354167	2494
FNDC9	rna_processed	0.354167	2495
ARSD	rna_processed	0.354167	2496
KIAA2022	rna_processed	0.354167	2497
SASH3	rna_processed	0.354167	2498
TNFRSF10A	rna_processed	0.354167	2499
UGCG	rna_processed	0.354167	2500
B2M	rna_processed	0.354167	2501
LCMT1	rna_processed	0.354167	2502
MKKS	rna_processed	0.354167	2503
RP11-458D21.5	rna_processed	0.353333	2504
SH3BP5	rna_processed	0.353333	2505
RBM47	rna_processed	0.353333	2506
KIF3A	rna_processed	0.353333	2507
RIPPLY2	rna_processed	0.353333	2508
SGK1	rna_processed	0.353333	2509
SLC29A4	rna_processed	0.353333	2510
MCM7	rna_processed	0.353333	2511
MORF4L2	rna_processed	0.353333	2512
GLUD1	rna_processed	0.353333	2513
METTL7B	rna_processed	0.353333	2514
NEDD1	rna_processed	0.353333	2515
CCDC189	rna_processed	0.353333	2516
IDH3B	rna_processed	0.353333	2517
ZNF599	rna_processed	0.353333	2518
ZNF577	rna_processed	0.353333	2519
SH3D21	rna_processed	0.3525	2520
F11R	rna_processed	0.3525	2521
FAM153A	rna_processed	0.3525	2522
HABP4	rna_processed	0.3525	2523
CD248	rna_processed	0.3525	2524
AKAP6	rna_processed	0.3525	2525
AAGAB	rna_processed	0.3525	2526
PRC1	rna_processed	0.3525	2527
SYNGR2	rna_processed	0.3525	2528
HOMER3	rna_processed	0.3525	2529
ERICH3	rna_processed	0.351667	2530
FAM163A	rna_processed	0.351667	2531
TUBB2B	rna_processed	0.351667	2532
DENND2A	rna_processed	0.351667	2533
TMEM47	rna_processed	0.351667	2534
ITM2A	rna_processed	0.351667	2535
MORC4	rna_processed	0.351667	2536
C9orf72	rna_processed	0.351667	2537
OLFM1	rna_processed	0.351667	2538
RGS10	rna_processed	0.351667	2539
OAT	rna_processed	0.351667	2540
PIANP	rna_processed	0.351667	2541
KTN1	rna_processed	0.351667	2542
FAM57B	rna_processed	0.351667	2543
CORO1A	rna_processed	0.351667	2544
ABHD15	rna_processed	0.351667	2545
MAVS	rna_processed	0.351667	2546
TASP1	rna_processed	0.351667	2547
EMX1	rna_processed	0.350833	2548
ANKRD36C	rna_processed	0.350833	2549
MRAS	rna_processed	0.350833	2550
SH3RF2	rna_processed	0.350833	2551
ZFAND3	rna_processed	0.350833	2552
ELOVL5	rna_processed	0.350833	2553
CSMD1	rna_processed	0.350833	2554
LGI3	rna_processed	0.350833	2555
TNFRSF10B	rna_processed	0.350833	2556
PGM5	rna_processed	0.350833	2557
SLC43A3	rna_processed	0.350833	2558
OTUB1	rna_processed	0.350833	2559
WDFY2	rna_processed	0.350833	2560
C14orf93	rna_processed	0.350833	2561
APOC1	rna_processed	0.350833	2562
ATPIF1	rna_processed	0.35	2563
MANEAL	rna_processed	0.35	2564
KCNG3	rna_processed	0.35	2565
VRK2	rna_processed	0.35	2566
DDX60L	rna_processed	0.35	2567
ITPR3	rna_processed	0.35	2568
FIG4	rna_processed	0.35	2569
ARHGEF6	rna_processed	0.35	2570
PACSIN3	rna_processed	0.35	2571
NDUFA4L2	rna_processed	0.35	2572
SUGP2	rna_processed	0.35	2573
ATXN10	rna_processed	0.35	2574
KCNQ4	rna_processed	0.349167	2575
CHRD	rna_processed	0.349167	2576
TLR7	rna_processed	0.349167	2577
ACSL4	rna_processed	0.349167	2578
CAMK1D	rna_processed	0.349167	2579
SIGIRR	rna_processed	0.349167	2580
ALDH2	rna_processed	0.349167	2581
CIAPIN1	rna_processed	0.349167	2582
NKAIN4	rna_processed	0.349167	2583
ADGRL2	rna_processed	0.348333	2584
PPP2R5D	rna_processed	0.348333	2585
GPR37	rna_processed	0.348333	2586
LPAR4	rna_processed	0.348333	2587
FBXO16	rna_processed	0.348333	2588
RUSC2	rna_processed	0.348333	2589
NINJ1	rna_processed	0.348333	2590
BLOC1S2	rna_processed	0.348333	2591
ITPR2	rna_processed	0.348333	2592
FAM189A1	rna_processed	0.348333	2593
ITGAL	rna_processed	0.348333	2594
DYNC1LI2	rna_processed	0.348333	2595
DNAH9	rna_processed	0.348333	2596
BLCAP	rna_processed	0.348333	2597
ZHX3	rna_processed	0.348333	2598
CD40	rna_processed	0.348333	2599
CYP4B1	rna_processed	0.3475	2600
TOMM40L	rna_processed	0.3475	2601
FBXO41	rna_processed	0.3475	2602
HK2	rna_processed	0.3475	2603
UBQLN2	rna_processed	0.3475	2604
SULF1	rna_processed	0.3475	2605
FCHSD2	rna_processed	0.3475	2606
SP1	rna_processed	0.3475	2607
DISP2	rna_processed	0.3475	2608
PHLPP1	rna_processed	0.3475	2609
VASP	rna_processed	0.3475	2610
GATSL3	rna_processed	0.3475	2611
SYN3	rna_processed	0.3475	2612
TRIM46	rna_processed	0.346667	2613
DTNB	rna_processed	0.346667	2614
SLC8A1	rna_processed	0.346667	2615
PREPL	rna_processed	0.346667	2616
RHOQ	rna_processed	0.346667	2617
NBEAL2	rna_processed	0.346667	2618
GATB	rna_processed	0.346667	2619
FAM198B	rna_processed	0.346667	2620
SREK1	rna_processed	0.346667	2621
SYPL1	rna_processed	0.346667	2622
CERCAM	rna_processed	0.346667	2623
GRIN1	rna_processed	0.346667	2624
DRGX	rna_processed	0.346667	2625
KDM5A	rna_processed	0.346667	2626
RNF41	rna_processed	0.346667	2627
PLEKHD1	rna_processed	0.346667	2628
COPS3	rna_processed	0.346667	2629
RUNDC3A	rna_processed	0.346667	2630
GJC1	rna_processed	0.346667	2631
EMILIN2	rna_processed	0.346667	2632
TAF4B	rna_processed	0.346667	2633
ADGRB2	rna_processed	0.345833	2634
TSTD1	rna_processed	0.345833	2635
DISC1	rna_processed	0.345833	2636
PLEKHB2	rna_processed	0.345833	2637
CASP10	rna_processed	0.345833	2638
C2orf82	rna_processed	0.345833	2639
MAPKAPK3	rna_processed	0.345833	2640
TRIM23	rna_processed	0.345833	2641
SCAMP1	rna_processed	0.345833	2642
DRD1	rna_processed	0.345833	2643
SLC18B1	rna_processed	0.345833	2644
MID1	rna_processed	0.345833	2645
HS6ST3	rna_processed	0.345833	2646
NLRC5	rna_processed	0.345833	2647
LAMA1	rna_processed	0.345833	2648
PTBP1	rna_processed	0.345833	2649
IZUMO4	rna_processed	0.345833	2650
AP2A1	rna_processed	0.345833	2651
RASD2	rna_processed	0.345833	2652
GBP3	rna_processed	0.345	2653
TUFT1	rna_processed	0.345	2654
FOXL2	rna_processed	0.345	2655
PLOD2	rna_processed	0.345	2656
RAB39B	rna_processed	0.345	2657
IKBKB	rna_processed	0.345	2658
CDHR1	rna_processed	0.345	2659
ADAMTS8	rna_processed	0.345	2660
USP3	rna_processed	0.345	2661
MAPK8IP3	rna_processed	0.345	2662
ORAI3	rna_processed	0.345	2663
KRT19	rna_processed	0.345	2664
TMEM38A	rna_processed	0.345	2665
RASL10A	rna_processed	0.345	2666
VWA1	rna_processed	0.344167	2667
CMTM6	rna_processed	0.344167	2668
HES1	rna_processed	0.344167	2669
HSP90AB1	rna_processed	0.344167	2670
PPIA	rna_processed	0.344167	2671
SCRIB	rna_processed	0.344167	2672
PRSS3	rna_processed	0.344167	2673
HTR2A	rna_processed	0.344167	2674
SEC23A	rna_processed	0.344167	2675
MYO1C	rna_processed	0.344167	2676
LRRC37A	rna_processed	0.344167	2677
TMX4	rna_processed	0.344167	2678
SLC27A1	rna_processed	0.344167	2679
MAPK8IP2	rna_processed	0.344167	2680
TROVE2	rna_processed	0.343333	2681
SLC26A9	rna_processed	0.343333	2682
GALNT14	rna_processed	0.343333	2683
KCNMB1	rna_processed	0.343333	2684
HLA-C	rna_processed	0.343333	2685
STXBP5	rna_processed	0.343333	2686
NUDCD3	rna_processed	0.343333	2687
ORC5	rna_processed	0.343333	2688
PNCK	rna_processed	0.343333	2689
OPRK1	rna_processed	0.343333	2690
COLCA2	rna_processed	0.343333	2691
SRRM4	rna_processed	0.343333	2692
RP11-310K10.1	rna_processed	0.343333	2693
TP53INP2	rna_processed	0.343333	2694
COL20A1	rna_processed	0.343333	2695
EML6	rna_processed	0.3425	2696
SATB2	rna_processed	0.3425	2697
ATG16L1	rna_processed	0.3425	2698
CCDC170	rna_processed	0.3425	2699
SAPCD2	rna_processed	0.3425	2700
ENDOU	rna_processed	0.3425	2701
MKRN3	rna_processed	0.3425	2702
MEF2A	rna_processed	0.3425	2703
PIK3R5	rna_processed	0.3425	2704
CARD10	rna_processed	0.3425	2705
BACE2	rna_processed	0.3425	2706
AJAP1	rna_processed	0.341667	2707
SSX2IP	rna_processed	0.341667	2708
PRKAR2B	rna_processed	0.341667	2709
PGRMC1	rna_processed	0.341667	2710
ANO2	rna_processed	0.341667	2711
GSKIP	rna_processed	0.341667	2712
ANKFN1	rna_processed	0.341667	2713
RNF152	rna_processed	0.341667	2714
KDSR	rna_processed	0.341667	2715
XKR7	rna_processed	0.341667	2716
TUBA8	rna_processed	0.341667	2717
PHACTR4	rna_processed	0.340833	2718
KLF3	rna_processed	0.340833	2719
PDLIM4	rna_processed	0.340833	2720
GRM4	rna_processed	0.340833	2721
MDFIC	rna_processed	0.340833	2722
C10orf128	rna_processed	0.340833	2723
TDRD9	rna_processed	0.340833	2724
CHRNA7	rna_processed	0.340833	2725
TTC23	rna_processed	0.340833	2726
NOMO1	rna_processed	0.340833	2727
RAMP2	rna_processed	0.340833	2728
SHD	rna_processed	0.340833	2729
ARHGEF19	rna_processed	0.34	2730
FAM20B	rna_processed	0.34	2731
IP6K3	rna_processed	0.34	2732
DNM1L	rna_processed	0.34	2733
PSKH1	rna_processed	0.34	2734
P2RX6	rna_processed	0.34	2735
C1orf106	rna_processed	0.339167	2736
SMYD3	rna_processed	0.339167	2737
RFX8	rna_processed	0.339167	2738
STRIP2	rna_processed	0.339167	2739
HRCT1	rna_processed	0.339167	2740
PPP2R1B	rna_processed	0.339167	2741
AP4S1	rna_processed	0.339167	2742
KCNH5	rna_processed	0.339167	2743
PRKCB	rna_processed	0.339167	2744
EPN3	rna_processed	0.339167	2745
RGS9	rna_processed	0.339167	2746
PSMG1	rna_processed	0.339167	2747
BTG2	rna_processed	0.338333	2748
CNST	rna_processed	0.338333	2749
NDUFAF4	rna_processed	0.338333	2750
THEMIS	rna_processed	0.338333	2751
IFNGR1	rna_processed	0.338333	2752
SMIM10	rna_processed	0.338333	2753
NPM2	rna_processed	0.338333	2754
SYBU	rna_processed	0.338333	2755
LHX2	rna_processed	0.338333	2756
TRIM3	rna_processed	0.338333	2757
LRRC55	rna_processed	0.338333	2758
UCP2	rna_processed	0.338333	2759
GLIPR1	rna_processed	0.338333	2760
SLC25A3	rna_processed	0.338333	2761
FAM222A	rna_processed	0.338333	2762
P2RX7	rna_processed	0.338333	2763
ZNF516	rna_processed	0.338333	2764
MGME1	rna_processed	0.338333	2765
ZBTB37	rna_processed	0.3375	2766
MARK1	rna_processed	0.3375	2767
TRIM54	rna_processed	0.3375	2768
LRRTM4	rna_processed	0.3375	2769
RTP1	rna_processed	0.3375	2770
SLC30A9	rna_processed	0.3375	2771
GAL3ST4	rna_processed	0.3375	2772
GALNT11	rna_processed	0.3375	2773
SPTAN1	rna_processed	0.3375	2774
LHPP	rna_processed	0.3375	2775
UNC93B1	rna_processed	0.3375	2776
DPF3	rna_processed	0.3375	2777
CEMIP	rna_processed	0.3375	2778
CCDC144A	rna_processed	0.3375	2779
GGT7	rna_processed	0.3375	2780
PRDX2	rna_processed	0.3375	2781
ARHGAP30	rna_processed	0.336667	2782
CACYBP	rna_processed	0.336667	2783
IGFBP2	rna_processed	0.336667	2784
PKD2L1	rna_processed	0.336667	2785
WARS	rna_processed	0.336667	2786
P2RX5	rna_processed	0.336667	2787
MFAP4	rna_processed	0.336667	2788
RAB11FIP5	rna_processed	0.335833	2789
TMEM163	rna_processed	0.335833	2790
COL4A4	rna_processed	0.335833	2791
ALPK1	rna_processed	0.335833	2792
DAP	rna_processed	0.335833	2793
PRUNE2	rna_processed	0.335833	2794
KCNMA1	rna_processed	0.335833	2795
SLC4A8	rna_processed	0.335833	2796
DLEU7	rna_processed	0.335833	2797
TM2D3	rna_processed	0.335833	2798
RANGAP1	rna_processed	0.335833	2799
FNDC5	rna_processed	0.335	2800
PPM1J	rna_processed	0.335	2801
SYT11	rna_processed	0.335	2802
UBE2E2	rna_processed	0.335	2803
LRPAP1	rna_processed	0.335	2804
NIPBL	rna_processed	0.335	2805
PPP1R3G	rna_processed	0.335	2806
SRSF12	rna_processed	0.335	2807
DDO	rna_processed	0.335	2808
CDCA7L	rna_processed	0.335	2809
SLC25A40	rna_processed	0.335	2810
TES	rna_processed	0.335	2811
CHM	rna_processed	0.335	2812
SOX17	rna_processed	0.335	2813
C2CD2L	rna_processed	0.335	2814
FBXL16	rna_processed	0.335	2815
CNP	rna_processed	0.335	2816
UNC13D	rna_processed	0.335	2817
BFSP1	rna_processed	0.335	2818
CELF3	rna_processed	0.334167	2819
OPA1	rna_processed	0.334167	2820
ICA1	rna_processed	0.334167	2821
ZC3HAV1	rna_processed	0.334167	2822
PHF2	rna_processed	0.334167	2823
C9orf172	rna_processed	0.334167	2824
FGFR2	rna_processed	0.334167	2825
CABP1	rna_processed	0.334167	2826
MMP2	rna_processed	0.334167	2827
CACNG8	rna_processed	0.334167	2828
MGAT3	rna_processed	0.334167	2829
PRPF38B	rna_processed	0.333333	2830
EFNA1	rna_processed	0.333333	2831
LRPPRC	rna_processed	0.333333	2832
COPS8	rna_processed	0.333333	2833
NT5DC2	rna_processed	0.333333	2834
PCDH18	rna_processed	0.333333	2835
MYCT1	rna_processed	0.333333	2836
GPR146	rna_processed	0.333333	2837
MKLN1	rna_processed	0.333333	2838
RIDA	rna_processed	0.333333	2839
WHRN	rna_processed	0.333333	2840
TPBGL	rna_processed	0.333333	2841
TTC7B	rna_processed	0.333333	2842
CHAC1	rna_processed	0.333333	2843
EVI2B	rna_processed	0.333333	2844
TCAP	rna_processed	0.333333	2845
SPEF1	rna_processed	0.333333	2846
KCNA3	rna_processed	0.3325	2847
MEX3A	rna_processed	0.3325	2848
GRIA2	rna_processed	0.3325	2849
ZBED9	rna_processed	0.3325	2850
BZW2	rna_processed	0.3325	2851
HDAC9	rna_processed	0.3325	2852
SPIN1	rna_processed	0.3325	2853
C10orf90	rna_processed	0.3325	2854
LAYN	rna_processed	0.3325	2855
CHST11	rna_processed	0.3325	2856
TMEM179	rna_processed	0.3325	2857
LYSMD2	rna_processed	0.3325	2858
CD300A	rna_processed	0.3325	2859
VSX1	rna_processed	0.3325	2860
HCK	rna_processed	0.3325	2861
VAMP3	rna_processed	0.331667	2862
KCNJ9	rna_processed	0.331667	2863
ERLEC1	rna_processed	0.331667	2864
PPP1R7	rna_processed	0.331667	2865
GRM7	rna_processed	0.331667	2866
GOLGA4	rna_processed	0.331667	2867
LIMD1	rna_processed	0.331667	2868
WFS1	rna_processed	0.331667	2869
NME5	rna_processed	0.331667	2870
FAM46A	rna_processed	0.331667	2871
ASB4	rna_processed	0.331667	2872
WNT2	rna_processed	0.331667	2873
ARHGEF5	rna_processed	0.331667	2874
RAB33A	rna_processed	0.331667	2875
NECAB1	rna_processed	0.331667	2876
PLEKHH1	rna_processed	0.331667	2877
TM6SF1	rna_processed	0.331667	2878
TBX6	rna_processed	0.331667	2879
MYPOP	rna_processed	0.331667	2880
B3GNT5	rna_processed	0.330833	2881
C4orf36	rna_processed	0.330833	2882
LIMK1	rna_processed	0.330833	2883
LANCL3	rna_processed	0.330833	2884
RPS6KL1	rna_processed	0.330833	2885
VPS18	rna_processed	0.330833	2886
IFI35	rna_processed	0.330833	2887
MAPK4	rna_processed	0.330833	2888
PINLYP	rna_processed	0.330833	2889
CHD5	rna_processed	0.33	2890
CERS2	rna_processed	0.33	2891
ZBED6	rna_processed	0.33	2892
ARPC1B	rna_processed	0.33	2893
PLP2	rna_processed	0.33	2894
EFNB1	rna_processed	0.33	2895
LL0XNC01-16G2.1	rna_processed	0.33	2896
FGL1	rna_processed	0.33	2897
HR	rna_processed	0.33	2898
XKR4	rna_processed	0.33	2899
MSC	rna_processed	0.33	2900
COL22A1	rna_processed	0.33	2901
OPLAH	rna_processed	0.33	2902
STAM	rna_processed	0.33	2903
HTRA1	rna_processed	0.33	2904
SRPRA	rna_processed	0.33	2905
BCAT1	rna_processed	0.33	2906
GPR137C	rna_processed	0.33	2907
ACTN1	rna_processed	0.33	2908
ITPKA	rna_processed	0.33	2909
CORO6	rna_processed	0.33	2910
CFAP61	rna_processed	0.33	2911
ZNF274	rna_processed	0.33	2912
IFI44L	rna_processed	0.329167	2913
NES	rna_processed	0.329167	2914
TIMM17A	rna_processed	0.329167	2915
THRB	rna_processed	0.329167	2916
CMTM8	rna_processed	0.329167	2917
SCOC	rna_processed	0.329167	2918
UPP1	rna_processed	0.329167	2919
ATP6V0E2	rna_processed	0.329167	2920
LHX6	rna_processed	0.329167	2921
USH1C	rna_processed	0.329167	2922
AQP11	rna_processed	0.329167	2923
REM2	rna_processed	0.329167	2924
PPP4R4	rna_processed	0.329167	2925
"NAPG"	rna_processed	0.329167	2926
FBLIM1	rna_processed	0.328333	2927
ALPL	rna_processed	0.328333	2928
OTX1	rna_processed	0.328333	2929
GPR62	rna_processed	0.328333	2930
PLCH1	rna_processed	0.328333	2931
UBLCP1	rna_processed	0.328333	2932
SLA	rna_processed	0.328333	2933
B4GALT1	rna_processed	0.328333	2934
FZD8	rna_processed	0.328333	2935
REEP3	rna_processed	0.328333	2936
FEN1	rna_processed	0.328333	2937
GLB1L2	rna_processed	0.328333	2938
FAM63B	rna_processed	0.328333	2939
PKD1	rna_processed	0.328333	2940
TMEM102	rna_processed	0.328333	2941
RAD51C	rna_processed	0.328333	2942
CDKN2D	rna_processed	0.328333	2943
ZNF765	rna_processed	0.328333	2944
EFNA3	rna_processed	0.3275	2945
TBX19	rna_processed	0.3275	2946
KHK	rna_processed	0.3275	2947
MTX2	rna_processed	0.3275	2948
BOC	rna_processed	0.3275	2949
CRMP1	rna_processed	0.3275	2950
SYNPO2	rna_processed	0.3275	2951
TDO2	rna_processed	0.3275	2952
TBC1D7	rna_processed	0.3275	2953
CLDN15	rna_processed	0.3275	2954
PDZD4	rna_processed	0.3275	2955
LRRCC1	rna_processed	0.3275	2956
NRBF2	rna_processed	0.3275	2957
SLIT1	rna_processed	0.3275	2958
BTRC	rna_processed	0.3275	2959
FAM60A	rna_processed	0.3275	2960
SHC4	rna_processed	0.3275	2961
LINC00672	rna_processed	0.3275	2962
C22orf23	rna_processed	0.3275	2963
SEPN1	rna_processed	0.326667	2964
FAM110C	rna_processed	0.326667	2965
VIPR1	rna_processed	0.326667	2966
RGMB	rna_processed	0.326667	2967
TREM2	rna_processed	0.326667	2968
DLK2	rna_processed	0.326667	2969
LAMB1	rna_processed	0.326667	2970
AHCYL2	rna_processed	0.326667	2971
RAB2A	rna_processed	0.326667	2972
ACADS	rna_processed	0.326667	2973
PSPC1	rna_processed	0.326667	2974
GRTP1	rna_processed	0.326667	2975
ADGRE2	rna_processed	0.326667	2976
PAK4	rna_processed	0.326667	2977
TRPM2	rna_processed	0.326667	2978
S100A13	rna_processed	0.325833	2979
SLC30A10	rna_processed	0.325833	2980
FGD5	rna_processed	0.325833	2981
THOC7	rna_processed	0.325833	2982
SMAD5	rna_processed	0.325833	2983
HTR1E	rna_processed	0.325833	2984
OCRL	rna_processed	0.325833	2985
APPL2	rna_processed	0.325833	2986
AP2S1	rna_processed	0.325833	2987
ATAD3C	rna_processed	0.325	2988
MAP3K6	rna_processed	0.325	2989
ZC3H12A	rna_processed	0.325	2990
SP140L	rna_processed	0.325	2991
NICN1	rna_processed	0.325	2992
CHSY3	rna_processed	0.325	2993
LAMC3	rna_processed	0.325	2994
DENND5A	rna_processed	0.325	2995
CHST1	rna_processed	0.325	2996
CLEC7A	rna_processed	0.325	2997
SOX5	rna_processed	0.325	2998
KRAS	rna_processed	0.325	2999
RHEBL1	rna_processed	0.325	3000
CHSY1	rna_processed	0.325	3001
MSRB1	rna_processed	0.325	3002
BICDL2	rna_processed	0.325	3003
FHOD3	rna_processed	0.325	3004
NIPSNAP1	rna_processed	0.325	3005
BCAS2	rna_processed	0.324167	3006
SP9	rna_processed	0.324167	3007
ARL4C	rna_processed	0.324167	3008
ZBTB47	rna_processed	0.324167	3009
FBLL1	rna_processed	0.324167	3010
ELOVL2	rna_processed	0.324167	3011
KLHDC3	rna_processed	0.324167	3012
HEBP2	rna_processed	0.324167	3013
TRAF1	rna_processed	0.324167	3014
CDKN1C	rna_processed	0.324167	3015
LRRIQ1	rna_processed	0.324167	3016
CDR2	rna_processed	0.324167	3017
CPNE2	rna_processed	0.324167	3018
VEZF1	rna_processed	0.324167	3019
RBM38	rna_processed	0.324167	3020
FARSA	rna_processed	0.324167	3021
BCL3	rna_processed	0.324167	3022
PPFIA3	rna_processed	0.324167	3023
FAM167B	rna_processed	0.323333	3024
CYP20A1	rna_processed	0.323333	3025
ERFE	rna_processed	0.323333	3026
2011-03-01	rna_processed	0.323333	3027
PNISR	rna_processed	0.323333	3028
NRCAM	rna_processed	0.323333	3029
BEX5	rna_processed	0.323333	3030
CCDC160	rna_processed	0.323333	3031
DECR1	rna_processed	0.323333	3032
SLC45A4	rna_processed	0.323333	3033
MAP3K8	rna_processed	0.323333	3034
RPP25	rna_processed	0.323333	3035
ALOX12B	rna_processed	0.323333	3036
OR2L13	rna_processed	0.3225	3037
MSH2	rna_processed	0.3225	3038
SLC25A46	rna_processed	0.3225	3039
NRM	rna_processed	0.3225	3040
FBXO9	rna_processed	0.3225	3041
TMEM242	rna_processed	0.3225	3042
IKZF1	rna_processed	0.3225	3043
EYA1	rna_processed	0.3225	3044
PTGDS	rna_processed	0.3225	3045
RNASE1	rna_processed	0.3225	3046
LGMN	rna_processed	0.3225	3047
APOBEC3F	rna_processed	0.3225	3048
FCGR1A	rna_processed	0.321667	3049
TNFAIP8L2	rna_processed	0.321667	3050
ZNF860	rna_processed	0.321667	3051
POMGNT2	rna_processed	0.321667	3052
H2AFZ	rna_processed	0.321667	3053
GAB1	rna_processed	0.321667	3054
NDUFA5	rna_processed	0.321667	3055
SLITRK4	rna_processed	0.321667	3056
ABCD1	rna_processed	0.321667	3057
TMEM261	rna_processed	0.321667	3058
ITGA8	rna_processed	0.321667	3059
IGF2	rna_processed	0.321667	3060
GLB1L3	rna_processed	0.321667	3061
MAP2K5	rna_processed	0.321667	3062
ACAP1	rna_processed	0.321667	3063
"NAGLU"	rna_processed	0.321667	3064
RPRML	rna_processed	0.321667	3065
APMAP	rna_processed	0.321667	3066
TTYH1	rna_processed	0.321667	3067
ABCG1	rna_processed	0.321667	3068
CD8A	rna_processed	0.320833	3069
DBI	rna_processed	0.320833	3070
GSK3B	rna_processed	0.320833	3071
LRRC58	rna_processed	0.320833	3072
TAP1	rna_processed	0.320833	3073
POU3F2	rna_processed	0.320833	3074
TNFAIP3	rna_processed	0.320833	3075
POP7	rna_processed	0.320833	3076
GAB3	rna_processed	0.320833	3077
EIF4EBP1	rna_processed	0.320833	3078
PMP2	rna_processed	0.320833	3079
DMRT3	rna_processed	0.320833	3080
TPM2	rna_processed	0.320833	3081
PIP4K2A	rna_processed	0.320833	3082
AP2A2	rna_processed	0.320833	3083
MRGPRF	rna_processed	0.320833	3084
CYP11A1	rna_processed	0.320833	3085
FAM174B	rna_processed	0.320833	3086
PGP	rna_processed	0.320833	3087
OSGIN1	rna_processed	0.320833	3088
RAPGEFL1	rna_processed	0.320833	3089
MTMR4	rna_processed	0.320833	3090
PKN1	rna_processed	0.320833	3091
AZIN2	rna_processed	0.32	3092
C1orf54	rna_processed	0.32	3093
TDRD5	rna_processed	0.32	3094
"NAIP"	rna_processed	0.32	3095
SHROOM2	rna_processed	0.32	3096
CXorf40A	rna_processed	0.32	3097
DNAJC12	rna_processed	0.32	3098
DDX25	rna_processed	0.32	3099
GNB5	rna_processed	0.32	3100
PKM	rna_processed	0.32	3101
TUBG2	rna_processed	0.32	3102
SMURF2	rna_processed	0.32	3103
XKR8	rna_processed	0.319167	3104
ATP6V0B	rna_processed	0.319167	3105
PEX11B	rna_processed	0.319167	3106
FAM198A	rna_processed	0.319167	3107
PARP8	rna_processed	0.319167	3108
PCDHA6	rna_processed	0.319167	3109
DSE	rna_processed	0.319167	3110
KHDRBS3	rna_processed	0.319167	3111
OSTF1	rna_processed	0.319167	3112
CASC10	rna_processed	0.319167	3113
APBB1	rna_processed	0.319167	3114
PRR5L	rna_processed	0.319167	3115
GAB2	rna_processed	0.319167	3116
SYNE2	rna_processed	0.319167	3117
FGF11	rna_processed	0.319167	3118
ATP5A1	rna_processed	0.319167	3119
"NARS"	rna_processed	0.319167	3120
DOK6	rna_processed	0.319167	3121
HCN2	rna_processed	0.319167	3122
SNAP47	rna_processed	0.318333	3123
SLC12A8	rna_processed	0.318333	3124
SLC10A4	rna_processed	0.318333	3125
TIAM2	rna_processed	0.318333	3126
FLNA	rna_processed	0.318333	3127
HTR7	rna_processed	0.318333	3128
CPEB3	rna_processed	0.318333	3129
SHTN1	rna_processed	0.318333	3130
KNDC1	rna_processed	0.318333	3131
ACVR1B	rna_processed	0.318333	3132
ALDH1A2	rna_processed	0.318333	3133
UBFD1	rna_processed	0.318333	3134
ZNF24	rna_processed	0.318333	3135
JAM2	rna_processed	0.318333	3136
NUP210L	rna_processed	0.3175	3137
PM20D1	rna_processed	0.3175	3138
CERS6	rna_processed	0.3175	3139
OSTN	rna_processed	0.3175	3140
GSTA4	rna_processed	0.3175	3141
FYN	rna_processed	0.3175	3142
MAP7D2	rna_processed	0.3175	3143
HSDL2	rna_processed	0.3175	3144
TRIM32	rna_processed	0.3175	3145
CLEC1A	rna_processed	0.3175	3146
GLCE	rna_processed	0.3175	3147
TP53I13	rna_processed	0.3175	3148
ATRN	rna_processed	0.3175	3149
CST3	rna_processed	0.3175	3150
RFPL2	rna_processed	0.3175	3151
SLC9A1	rna_processed	0.316667	3152
ELOVL1	rna_processed	0.316667	3153
SEC16B	rna_processed	0.316667	3154
GLRX2	rna_processed	0.316667	3155
KCNK2	rna_processed	0.316667	3156
OR2W3	rna_processed	0.316667	3157
EPB41L5	rna_processed	0.316667	3158
SLC4A3	rna_processed	0.316667	3159
CDH12	rna_processed	0.316667	3160
TCF7	rna_processed	0.316667	3161
SKP1	rna_processed	0.316667	3162
CARMIL1	rna_processed	0.316667	3163
CYCS	rna_processed	0.316667	3164
BHLHE22	rna_processed	0.316667	3165
NEBL	rna_processed	0.316667	3166
PLEKHA1	rna_processed	0.316667	3167
CD81	rna_processed	0.316667	3168
RELA	rna_processed	0.316667	3169
NTN4	rna_processed	0.316667	3170
CALM1	rna_processed	0.316667	3171
HHIPL1	rna_processed	0.316667	3172
HERC1	rna_processed	0.316667	3173
STOML1	rna_processed	0.316667	3174
RAI1	rna_processed	0.316667	3175
UQCC1	rna_processed	0.316667	3176
ESRRG	rna_processed	0.315833	3177
DAG1	rna_processed	0.315833	3178
MYOZ3	rna_processed	0.315833	3179
TUBB	rna_processed	0.315833	3180
GTF2IRD2B	rna_processed	0.315833	3181
DHRSX	rna_processed	0.315833	3182
RPS6KA6	rna_processed	0.315833	3183
FAM127A	rna_processed	0.315833	3184
MICU3	rna_processed	0.315833	3185
DCTN3	rna_processed	0.315833	3186
CCDC6	rna_processed	0.315833	3187
LDB1	rna_processed	0.315833	3188
MAP6	rna_processed	0.315833	3189
ROBO3	rna_processed	0.315833	3190
LPAR5	rna_processed	0.315833	3191
FMNL3	rna_processed	0.315833	3192
ATP2B1	rna_processed	0.315833	3193
AJUBA	rna_processed	0.315833	3194
TMEM170A	rna_processed	0.315833	3195
BHLHA9	rna_processed	0.315833	3196
USP43	rna_processed	0.315833	3197
LLGL1	rna_processed	0.315833	3198
TMEM106A	rna_processed	0.315833	3199
SS18	rna_processed	0.315833	3200
ZFR2	rna_processed	0.315833	3201
PLEKHG2	rna_processed	0.315833	3202
PRR5	rna_processed	0.315833	3203
AIRE	rna_processed	0.315833	3204
OR14I1	rna_processed	0.315	3205
BBS7	rna_processed	0.315	3206
TLR3	rna_processed	0.315	3207
TMEM200A	rna_processed	0.315	3208
CREB5	rna_processed	0.315	3209
RDH10	rna_processed	0.315	3210
TNFAIP8L3	rna_processed	0.315	3211
CNGB1	rna_processed	0.315	3212
SLFN13	rna_processed	0.315	3213
MYL9	rna_processed	0.315	3214
GNAS	rna_processed	0.315	3215
DOPEY2	rna_processed	0.315	3216
H6PD	rna_processed	0.314167	3217
CACHD1	rna_processed	0.314167	3218
NEGR1	rna_processed	0.314167	3219
ENAH	rna_processed	0.314167	3220
CMTM7	rna_processed	0.314167	3221
CCR1	rna_processed	0.314167	3222
CCDC50	rna_processed	0.314167	3223
VARS	rna_processed	0.314167	3224
C7orf61	rna_processed	0.314167	3225
PIR	rna_processed	0.314167	3226
PHKA1	rna_processed	0.314167	3227
TRIM22	rna_processed	0.314167	3228
FGD6	rna_processed	0.314167	3229
RAP2A	rna_processed	0.314167	3230
HSD3B7	rna_processed	0.314167	3231
ALOXE3	rna_processed	0.314167	3232
TMEM220	rna_processed	0.314167	3233
KPNA2	rna_processed	0.314167	3234
RNF125	rna_processed	0.314167	3235
BTBD3	rna_processed	0.314167	3236
AK4	rna_processed	0.313333	3237
CRB1	rna_processed	0.313333	3238
LSMEM2	rna_processed	0.313333	3239
HAPLN1	rna_processed	0.313333	3240
C7orf31	rna_processed	0.313333	3241
DNAJC1	rna_processed	0.313333	3242
ATOH7	rna_processed	0.313333	3243
ARHGAP19	rna_processed	0.313333	3244
RRP12	rna_processed	0.313333	3245
C11orf31	rna_processed	0.313333	3246
UBASH3B	rna_processed	0.313333	3247
BEST3	rna_processed	0.313333	3248
RNASE6	rna_processed	0.313333	3249
DDX24	rna_processed	0.313333	3250
CEP112	rna_processed	0.313333	3251
GNAL	rna_processed	0.313333	3252
TTC39C	rna_processed	0.313333	3253
TOX2	rna_processed	0.313333	3254
MOB3A	rna_processed	0.313333	3255
CTPS1	rna_processed	0.3125	3256
CEP350	rna_processed	0.3125	3257
LRRC2	rna_processed	0.3125	3258
KDR	rna_processed	0.3125	3259
ADAMTS3	rna_processed	0.3125	3260
SGMS2	rna_processed	0.3125	3261
CASP6	rna_processed	0.3125	3262
CCNB1	rna_processed	0.3125	3263
THBS4	rna_processed	0.3125	3264
AGER	rna_processed	0.3125	3265
FBXO30	rna_processed	0.3125	3266
PHEX	rna_processed	0.3125	3267
REEP4	rna_processed	0.3125	3268
TRIM9	rna_processed	0.3125	3269
PGF	rna_processed	0.3125	3270
ZBTB42	rna_processed	0.3125	3271
CCNDBP1	rna_processed	0.3125	3272
USP22	rna_processed	0.3125	3273
CDC45	rna_processed	0.3125	3274
TMEM178A	rna_processed	0.311667	3275
ITGAV	rna_processed	0.311667	3276
TTLL4	rna_processed	0.311667	3277
RP11-766F14.2	rna_processed	0.311667	3278
NCOA7	rna_processed	0.311667	3279
CNKSR3	rna_processed	0.311667	3280
CAV2	rna_processed	0.311667	3281
PRICKLE3	rna_processed	0.311667	3282
OLAH	rna_processed	0.311667	3283
PLCE1	rna_processed	0.311667	3284
RNASEH2B	rna_processed	0.311667	3285
RAD51B	rna_processed	0.311667	3286
PTPN21	rna_processed	0.311667	3287
EBF4	rna_processed	0.311667	3288
MAP1LC3A	rna_processed	0.311667	3289
SLC2A4RG	rna_processed	0.311667	3290
DNM2	rna_processed	0.311667	3291
LMO4	rna_processed	0.310833	3292
CCDC190	rna_processed	0.310833	3293
CCSAP	rna_processed	0.310833	3294
NKTR	rna_processed	0.310833	3295
CRYBG3	rna_processed	0.310833	3296
CAMK2N2	rna_processed	0.310833	3297
PHIP	rna_processed	0.310833	3298
PPP1R3F	rna_processed	0.310833	3299
PPFIA1	rna_processed	0.310833	3300
AACS	rna_processed	0.310833	3301
PDE8A	rna_processed	0.310833	3302
TMEM104	rna_processed	0.310833	3303
RNF213	rna_processed	0.310833	3304
TFAP2C	rna_processed	0.310833	3305
RTBDN	rna_processed	0.310833	3306
MACF1	rna_processed	0.31	3307
RASAL2	rna_processed	0.31	3308
CCT7	rna_processed	0.31	3309
ARL6IP5	rna_processed	0.31	3310
SLITRK3	rna_processed	0.31	3311
TMEM165	rna_processed	0.31	3312
C5orf22	rna_processed	0.31	3313
PHYKPL	rna_processed	0.31	3314
BCAP29	rna_processed	0.31	3315
MAP7D3	rna_processed	0.31	3316
ARHGAP4	rna_processed	0.31	3317
MSR1	rna_processed	0.31	3318
RHOBTB2	rna_processed	0.31	3319
DENND4C	rna_processed	0.31	3320
ADAMTS14	rna_processed	0.31	3321
WEE1	rna_processed	0.31	3322
NDUFC2	rna_processed	0.31	3323
AMN1	rna_processed	0.31	3324
DCAF4	rna_processed	0.31	3325
BTBD7	rna_processed	0.31	3326
CFAP52	rna_processed	0.31	3327
SHISA6	rna_processed	0.31	3328
JAG1	rna_processed	0.31	3329
RTN2	rna_processed	0.31	3330
DEPDC5	rna_processed	0.31	3331
FAM177B	rna_processed	0.309167	3332
HADHA	rna_processed	0.309167	3333
SH2D6	rna_processed	0.309167	3334
CSRNP3	rna_processed	0.309167	3335
PCDHGB7	rna_processed	0.309167	3336
WWC1	rna_processed	0.309167	3337
WDR46	rna_processed	0.309167	3338
RIMS1	rna_processed	0.309167	3339
ZMAT1	rna_processed	0.309167	3340
MCM4	rna_processed	0.309167	3341
"NAALADL1"	rna_processed	0.309167	3342
FAM161B	rna_processed	0.309167	3343
NUDT21	rna_processed	0.309167	3344
TAX1BP3	rna_processed	0.309167	3345
MYT1	rna_processed	0.309167	3346
UQCRFS1	rna_processed	0.309167	3347
LRRC47	rna_processed	0.308333	3348
COA7	rna_processed	0.308333	3349
GPR137B	rna_processed	0.308333	3350
UGP2	rna_processed	0.308333	3351
DCLK3	rna_processed	0.308333	3352
SCFD2	rna_processed	0.308333	3353
F12	rna_processed	0.308333	3354
NEK6	rna_processed	0.308333	3355
NCKAP1L	rna_processed	0.308333	3356
CHPT1	rna_processed	0.308333	3357
HBQ1	rna_processed	0.308333	3358
MYH10	rna_processed	0.308333	3359
ACLY	rna_processed	0.308333	3360
TUBG1	rna_processed	0.308333	3361
OSCP1	rna_processed	0.3075	3362
CPT2	rna_processed	0.3075	3363
HOOK1	rna_processed	0.3075	3364
ST6GALNAC3	rna_processed	0.3075	3365
SLC25A44	rna_processed	0.3075	3366
NMI	rna_processed	0.3075	3367
TMEM169	rna_processed	0.3075	3368
OXTR	rna_processed	0.3075	3369
RNF144B	rna_processed	0.3075	3370
EPHA7	rna_processed	0.3075	3371
TIGD3	rna_processed	0.3075	3372
MLF2	rna_processed	0.3075	3373
CLEC2D	rna_processed	0.3075	3374
IRF9	rna_processed	0.3075	3375
CHP1	rna_processed	0.3075	3376
PDF	rna_processed	0.3075	3377
KLK6	rna_processed	0.3075	3378
SEC14L2	rna_processed	0.3075	3379
TMEM240	rna_processed	0.306667	3380
RNF19B	rna_processed	0.306667	3381
TESK2	rna_processed	0.306667	3382
PIGM	rna_processed	0.306667	3383
CD47	rna_processed	0.306667	3384
KCTD16	rna_processed	0.306667	3385
PHACTR1	rna_processed	0.306667	3386
HCCS	rna_processed	0.306667	3387
NDUFA8	rna_processed	0.306667	3388
FFAR4	rna_processed	0.306667	3389
UBL7	rna_processed	0.306667	3390
PISD	rna_processed	0.306667	3391
NPR1	rna_processed	0.305833	3392
ANGPTL1	rna_processed	0.305833	3393
ACP1	rna_processed	0.305833	3394
ARL6IP6	rna_processed	0.305833	3395
ADPRH	rna_processed	0.305833	3396
PODXL2	rna_processed	0.305833	3397
FAT4	rna_processed	0.305833	3398
SERINC5	rna_processed	0.305833	3399
EGFL8	rna_processed	0.305833	3400
MAD2L1BP	rna_processed	0.305833	3401
OFD1	rna_processed	0.305833	3402
CD151	rna_processed	0.305833	3403
C3AR1	rna_processed	0.305833	3404
DCTN2	rna_processed	0.305833	3405
ANG	rna_processed	0.305833	3406
XRCC3	rna_processed	0.305833	3407
DPEP2	rna_processed	0.305833	3408
METTL16	rna_processed	0.305833	3409
C17orf75	rna_processed	0.305833	3410
PRKAR1A	rna_processed	0.305833	3411
KCNJ2	rna_processed	0.305833	3412
DNAH17	rna_processed	0.305833	3413
MAN2B1	rna_processed	0.305833	3414
KLHL29	rna_processed	0.305	3415
TIPARP	rna_processed	0.305	3416
IRF1	rna_processed	0.305	3417
HLA-DOA	rna_processed	0.305	3418
C6orf106	rna_processed	0.305	3419
LCN12	rna_processed	0.305	3420
TUBB4B	rna_processed	0.305	3421
MPP7	rna_processed	0.305	3422
CYP2C8	rna_processed	0.305	3423
DKK3	rna_processed	0.305	3424
ARAP1	rna_processed	0.305	3425
KCNE3	rna_processed	0.305	3426
HDAC7	rna_processed	0.305	3427
PYGO1	rna_processed	0.305	3428
HCN4	rna_processed	0.305	3429
GAN	rna_processed	0.305	3430
HSPA12B	rna_processed	0.305	3431
RTCA	rna_processed	0.304167	3432
MEF2D	rna_processed	0.304167	3433
ZNF622	rna_processed	0.304167	3434
PPIC	rna_processed	0.304167	3435
PPP2CA	rna_processed	0.304167	3436
CDHR2	rna_processed	0.304167	3437
RAET1E	rna_processed	0.304167	3438
CNKSR2	rna_processed	0.304167	3439
GRIPAP1	rna_processed	0.304167	3440
ZNF703	rna_processed	0.304167	3441
ETS1	rna_processed	0.304167	3442
SLC48A1	rna_processed	0.304167	3443
ATP5G1	rna_processed	0.304167	3444
TCF15	rna_processed	0.304167	3445
DZANK1	rna_processed	0.304167	3446
CCM2L	rna_processed	0.304167	3447
ZNF844	rna_processed	0.304167	3448
SERTAD1	rna_processed	0.304167	3449
SIGLEC9	rna_processed	0.304167	3450
CHADL	rna_processed	0.304167	3451
MROH7	rna_processed	0.303333	3452
ENSA	rna_processed	0.303333	3453
MDM4	rna_processed	0.303333	3454
CCDC121	rna_processed	0.303333	3455
ZEB2	rna_processed	0.303333	3456
ERC2	rna_processed	0.303333	3457
PIGZ	rna_processed	0.303333	3458
HARS	rna_processed	0.303333	3459
PPP2R2B	rna_processed	0.303333	3460
TBX18	rna_processed	0.303333	3461
FGL2	rna_processed	0.303333	3462
COX7B	rna_processed	0.303333	3463
SARAF	rna_processed	0.303333	3464
FUT10	rna_processed	0.303333	3465
NDUFV1	rna_processed	0.303333	3466
CASP1	rna_processed	0.303333	3467
GRIP1	rna_processed	0.303333	3468
SLAIN1	rna_processed	0.303333	3469
SNAP23	rna_processed	0.303333	3470
RPGRIP1L	rna_processed	0.303333	3471
NRSN2	rna_processed	0.303333	3472
MKNK2	rna_processed	0.303333	3473
CAMSAP3	rna_processed	0.303333	3474
PLAUR	rna_processed	0.303333	3475
PDE9A	rna_processed	0.303333	3476
PSD4	rna_processed	0.3025	3477
BEND4	rna_processed	0.3025	3478
RGS14	rna_processed	0.3025	3479
FABP7	rna_processed	0.3025	3480
BRAF	rna_processed	0.3025	3481
MSRA	rna_processed	0.3025	3482
PDLIM1	rna_processed	0.3025	3483
DPYSL4	rna_processed	0.3025	3484
DTX4	rna_processed	0.3025	3485
CS	rna_processed	0.3025	3486
RHOF	rna_processed	0.3025	3487
NR2F2	rna_processed	0.3025	3488
CIITA	rna_processed	0.3025	3489
CES4A	rna_processed	0.3025	3490
SLFN12	rna_processed	0.3025	3491
DUSP3	rna_processed	0.3025	3492
ATXN7L3	rna_processed	0.3025	3493
RNF165	rna_processed	0.3025	3494
COX4I2	rna_processed	0.3025	3495
SH2D3A	rna_processed	0.3025	3496
PRKACA	rna_processed	0.3025	3497
DPY19L3	rna_processed	0.3025	3498
MARCKSL1	rna_processed	0.301667	3499
VCAM1	rna_processed	0.301667	3500
C2CD4D	rna_processed	0.301667	3501
TMEM177	rna_processed	0.301667	3502
ROPN1L	rna_processed	0.301667	3503
SEMA6A	rna_processed	0.301667	3504
PLAGL1	rna_processed	0.301667	3505
NOD1	rna_processed	0.301667	3506
GLRA2	rna_processed	0.301667	3507
ATP11C	rna_processed	0.301667	3508
MOB3B	rna_processed	0.301667	3509
ISCA1	rna_processed	0.301667	3510
CD9	rna_processed	0.301667	3511
C2CD5	rna_processed	0.301667	3512
SLFN11	rna_processed	0.301667	3513
APOBEC3G	rna_processed	0.301667	3514
CD58	rna_processed	0.300833	3515
GABPB2	rna_processed	0.300833	3516
ALDH9A1	rna_processed	0.300833	3517
EXOC8	rna_processed	0.300833	3518
ATAD2B	rna_processed	0.300833	3519
SMIM13	rna_processed	0.300833	3520
TJAP1	rna_processed	0.300833	3521
PTPRK	rna_processed	0.300833	3522
PCSK5	rna_processed	0.300833	3523
SLC3A2	rna_processed	0.300833	3524
CAPN5	rna_processed	0.300833	3525
CAPRIN2	rna_processed	0.300833	3526
MAP3K12	rna_processed	0.300833	3527
BTG1	rna_processed	0.300833	3528
ADAMTS7	rna_processed	0.300833	3529
LYRM9	rna_processed	0.300833	3530
SERTAD3	rna_processed	0.300833	3531
ASCC2	rna_processed	0.300833	3532
SLC44A5	rna_processed	0.3	3533
PHTF1	rna_processed	0.3	3534
FMO3	rna_processed	0.3	3535
WTH3DI	rna_processed	0.3	3536
TANC1	rna_processed	0.3	3537
PLXNA1	rna_processed	0.3	3538
FOXL2NB	rna_processed	0.3	3539
SMC4	rna_processed	0.3	3540
BHMT2	rna_processed	0.3	3541
GJB1	rna_processed	0.3	3542
STAG2	rna_processed	0.3	3543
PEX2	rna_processed	0.3	3544
CDC14B	rna_processed	0.3	3545
PRKG1	rna_processed	0.3	3546
PHF21A	rna_processed	0.3	3547
C12orf10	rna_processed	0.3	3548
CIT	rna_processed	0.3	3549
DIAPH3	rna_processed	0.3	3550
MZT1	rna_processed	0.3	3551
APOBR	rna_processed	0.3	3552
TRIM72	rna_processed	0.3	3553
SLC13A5	rna_processed	0.3	3554
TMX3	rna_processed	0.3	3555
FBXW9	rna_processed	0.3	3556
ZFYVE9	rna_processed	0.299167	3557
LGALSL	rna_processed	0.299167	3558
GRIP2	rna_processed	0.299167	3559
HTR1A	rna_processed	0.299167	3560
HLA-DPB1	rna_processed	0.299167	3561
MBNL3	rna_processed	0.299167	3562
NPM3	rna_processed	0.299167	3563
PPP1R14B	rna_processed	0.299167	3564
P2RY2	rna_processed	0.299167	3565
SNX6	rna_processed	0.299167	3566
STRC	rna_processed	0.299167	3567
DNAJA2	rna_processed	0.299167	3568
DBNDD1	rna_processed	0.299167	3569
TMEM241	rna_processed	0.299167	3570
ABHD12	rna_processed	0.299167	3571
C19orf54	rna_processed	0.299167	3572
MYBPC2	rna_processed	0.299167	3573
GNAZ	rna_processed	0.299167	3574
COL18A1	rna_processed	0.299167	3575
ZDBF2	rna_processed	0.298333	3576
SATB1	rna_processed	0.298333	3577
DYNC1LI1	rna_processed	0.298333	3578
DALRD3	rna_processed	0.298333	3579
PURA	rna_processed	0.298333	3580
MICALL2	rna_processed	0.298333	3581
DPY19L1	rna_processed	0.298333	3582
CHRNA2	rna_processed	0.298333	3583
FAM188A	rna_processed	0.298333	3584
NEURL1	rna_processed	0.298333	3585
GRAMD1B	rna_processed	0.298333	3586
PFKM	rna_processed	0.298333	3587
SPRYD7	rna_processed	0.298333	3588
BCL7C	rna_processed	0.298333	3589
LINC00854	rna_processed	0.298333	3590
YWHAB	rna_processed	0.298333	3591
C1orf61	rna_processed	0.2975	3592
ITGB1BP1	rna_processed	0.2975	3593
NTSR2	rna_processed	0.2975	3594
SNX18	rna_processed	0.2975	3595
MAP3K1	rna_processed	0.2975	3596
PPIP5K2	rna_processed	0.2975	3597
ZNF608	rna_processed	0.2975	3598
DCBLD1	rna_processed	0.2975	3599
ZFAND1	rna_processed	0.2975	3600
NCS1	rna_processed	0.2975	3601
SLC6A13	rna_processed	0.2975	3602
SPATA7	rna_processed	0.2975	3603
PRRT2	rna_processed	0.2975	3604
BCL2L12	rna_processed	0.2975	3605
DFFA	rna_processed	0.296667	3606
AKT3	rna_processed	0.296667	3607
PKDCC	rna_processed	0.296667	3608
FOXN2	rna_processed	0.296667	3609
ORC4	rna_processed	0.296667	3610
TFPI	rna_processed	0.296667	3611
LANCL1	rna_processed	0.296667	3612
PCDH7	rna_processed	0.296667	3613
PTPN13	rna_processed	0.296667	3614
HMGA1	rna_processed	0.296667	3615
ARMCX2	rna_processed	0.296667	3616
RANBP6	rna_processed	0.296667	3617
CORO2A	rna_processed	0.296667	3618
MVB12B	rna_processed	0.296667	3619
NET1	rna_processed	0.296667	3620
DYDC2	rna_processed	0.296667	3621
TCP11L2	rna_processed	0.296667	3622
VSIG10	rna_processed	0.296667	3623
CMTM5	rna_processed	0.296667	3624
GPHN	rna_processed	0.296667	3625
GABRG3	rna_processed	0.296667	3626
NPC1	rna_processed	0.296667	3627
LAMA5	rna_processed	0.296667	3628
PPP2R1A	rna_processed	0.296667	3629
KAZN	rna_processed	0.295833	3630
RPS6KA1	rna_processed	0.295833	3631
COL8A2	rna_processed	0.295833	3632
MB21D1	rna_processed	0.295833	3633
TCF7L2	rna_processed	0.295833	3634
CWF19L2	rna_processed	0.295833	3635
HSD17B6	rna_processed	0.295833	3636
MAP1LC3B	rna_processed	0.295833	3637
BRCA1	rna_processed	0.295833	3638
TLDC2	rna_processed	0.295833	3639
TNFSF9	rna_processed	0.295833	3640
MEIS1	rna_processed	0.295	3641
GPD1L	rna_processed	0.295	3642
CRTAP	rna_processed	0.295	3643
CCDC36	rna_processed	0.295	3644
C3orf14	rna_processed	0.295	3645
COL8A1	rna_processed	0.295	3646
LYAR	rna_processed	0.295	3647
MTTP	rna_processed	0.295	3648
GPR150	rna_processed	0.295	3649
SLC36A1	rna_processed	0.295	3650
ATG5	rna_processed	0.295	3651
GPR6	rna_processed	0.295	3652
VTA1	rna_processed	0.295	3653
SHPRH	rna_processed	0.295	3654
TRPC5	rna_processed	0.295	3655
KAT6A	rna_processed	0.295	3656
BNC2	rna_processed	0.295	3657
ADAMTSL1	rna_processed	0.295	3658
C10orf11	rna_processed	0.295	3659
AMIGO2	rna_processed	0.295	3660
ALDH1A3	rna_processed	0.295	3661
VAMP2	rna_processed	0.295	3662
PHACTR3	rna_processed	0.295	3663
SLC7A10	rna_processed	0.295	3664
BCAT2	rna_processed	0.295	3665
SLC25A1	rna_processed	0.295	3666
LRRC38	rna_processed	0.294167	3667
TBX15	rna_processed	0.294167	3668
KCNT2	rna_processed	0.294167	3669
RALB	rna_processed	0.294167	3670
UBP1	rna_processed	0.294167	3671
LARP7	rna_processed	0.294167	3672
SDHA	rna_processed	0.294167	3673
ANXA2R	rna_processed	0.294167	3674
HAVCR2	rna_processed	0.294167	3675
STK38	rna_processed	0.294167	3676
KIF6	rna_processed	0.294167	3677
TBC1D25	rna_processed	0.294167	3678
CSAG1	rna_processed	0.294167	3679
HACD4	rna_processed	0.294167	3680
FAS	rna_processed	0.294167	3681
ABCC8	rna_processed	0.294167	3682
MTA2	rna_processed	0.294167	3683
ALDH3B1	rna_processed	0.294167	3684
ATG101	rna_processed	0.294167	3685
CMKLR1	rna_processed	0.294167	3686
MTMR6	rna_processed	0.294167	3687
SIAH3	rna_processed	0.294167	3688
BRD7	rna_processed	0.294167	3689
CTC-479C5.12	rna_processed	0.294167	3690
CUEDC1	rna_processed	0.294167	3691
PRNP	rna_processed	0.294167	3692
CLEC4G	rna_processed	0.294167	3693
MAG	rna_processed	0.294167	3694
PSMA5	rna_processed	0.293333	3695
LRRN2	rna_processed	0.293333	3696
MTA3	rna_processed	0.293333	3697
CACNB4	rna_processed	0.293333	3698
MAP4	rna_processed	0.293333	3699
ABCF3	rna_processed	0.293333	3700
C4orf50	rna_processed	0.293333	3701
SCRG1	rna_processed	0.293333	3702
LY86	rna_processed	0.293333	3703
SOX4	rna_processed	0.293333	3704
STK3	rna_processed	0.293333	3705
CLTA	rna_processed	0.293333	3706
SCAI	rna_processed	0.293333	3707
ABL1	rna_processed	0.293333	3708
BNIP3	rna_processed	0.293333	3709
CYB5R2	rna_processed	0.293333	3710
ABTB2	rna_processed	0.293333	3711
TENM4	rna_processed	0.293333	3712
SLC26A10	rna_processed	0.293333	3713
SQRDL	rna_processed	0.293333	3714
WWOX	rna_processed	0.293333	3715
NECAB3	rna_processed	0.293333	3716
HIST3H2A	rna_processed	0.2925	3717
STK39	rna_processed	0.2925	3718
NDUFA10	rna_processed	0.2925	3719
ATP10D	rna_processed	0.2925	3720
FRAS1	rna_processed	0.2925	3721
ANK2	rna_processed	0.2925	3722
BIN2	rna_processed	0.2925	3723
ACTR6	rna_processed	0.2925	3724
RASAL1	rna_processed	0.2925	3725
PRTG	rna_processed	0.2925	3726
TMEM97	rna_processed	0.2925	3727
"NAGS"	rna_processed	0.2925	3728
GGA3	rna_processed	0.2925	3729
GRB2	rna_processed	0.2925	3730
DUSP18	rna_processed	0.2925	3731
CSF2RB	rna_processed	0.2925	3732
RGS5	rna_processed	0.291667	3733
PDE5A	rna_processed	0.291667	3734
CDC42SE2	rna_processed	0.291667	3735
PAIP2	rna_processed	0.291667	3736
TMEM14A	rna_processed	0.291667	3737
SMPX	rna_processed	0.291667	3738
CSPP1	rna_processed	0.291667	3739
NR4A3	rna_processed	0.291667	3740
FBXW4	rna_processed	0.291667	3741
TMEM133	rna_processed	0.291667	3742
VWA3A	rna_processed	0.291667	3743
EIF3CL	rna_processed	0.291667	3744
RAC3	rna_processed	0.291667	3745
PSTPIP2	rna_processed	0.291667	3746
ST8SIA5	rna_processed	0.291667	3747
CHRNA4	rna_processed	0.291667	3748
CLIP3	rna_processed	0.291667	3749
MAN1C1	rna_processed	0.290833	3750
ARHGEF11	rna_processed	0.290833	3751
PLEKHH2	rna_processed	0.290833	3752
ZNF804A	rna_processed	0.290833	3753
DNAH7	rna_processed	0.290833	3754
ADGRF5	rna_processed	0.290833	3755
HACE1	rna_processed	0.290833	3756
2006-09-01	rna_processed	0.290833	3757
SLC25A32	rna_processed	0.290833	3758
SPATC1	rna_processed	0.290833	3759
CEP78	rna_processed	0.290833	3760
DGKZ	rna_processed	0.290833	3761
CADM1	rna_processed	0.290833	3762
THYN1	rna_processed	0.290833	3763
ESYT1	rna_processed	0.290833	3764
LIN7A	rna_processed	0.290833	3765
SPTB	rna_processed	0.290833	3766
PYCARD	rna_processed	0.290833	3767
MIF4GD	rna_processed	0.290833	3768
MAP1S	rna_processed	0.290833	3769
ASAP3	rna_processed	0.29	3770
ZNF697	rna_processed	0.29	3771
FMO2	rna_processed	0.29	3772
FNDC4	rna_processed	0.29	3773
SUSD5	rna_processed	0.29	3774
IFT57	rna_processed	0.29	3775
2003-03-01	rna_processed	0.29	3776
IDH3G	rna_processed	0.29	3777
ASAH2B	rna_processed	0.29	3778
PDE3A	rna_processed	0.29	3779
LIMA1	rna_processed	0.29	3780
PPFIA2	rna_processed	0.29	3781
PHOSPHO1	rna_processed	0.29	3782
"NAGA"	rna_processed	0.29	3783
FAM109B	rna_processed	0.29	3784
PLOD1	rna_processed	0.289167	3785
MOB1A	rna_processed	0.289167	3786
PNKD	rna_processed	0.289167	3787
PAK2	rna_processed	0.289167	3788
FRYL	rna_processed	0.289167	3789
REEP2	rna_processed	0.289167	3790
PDHA1	rna_processed	0.289167	3791
EDA2R	rna_processed	0.289167	3792
DCHS1	rna_processed	0.289167	3793
ELP4	rna_processed	0.289167	3794
C2CD4B	rna_processed	0.289167	3795
ASIC2	rna_processed	0.289167	3796
KATNAL2	rna_processed	0.289167	3797
NINL	rna_processed	0.289167	3798
RAE1	rna_processed	0.289167	3799
KCNS3	rna_processed	0.288333	3800
TP53I3	rna_processed	0.288333	3801
LOXL3	rna_processed	0.288333	3802
KLKB1	rna_processed	0.288333	3803
PCDHGB6	rna_processed	0.288333	3804
DOCK2	rna_processed	0.288333	3805
RBM24	rna_processed	0.288333	3806
PRSS51	rna_processed	0.288333	3807
AUH	rna_processed	0.288333	3808
ALOX5	rna_processed	0.288333	3809
TIMM23B	rna_processed	0.288333	3810
DLG2	rna_processed	0.288333	3811
GXYLT1	rna_processed	0.288333	3812
TUBA1C	rna_processed	0.288333	3813
SACS	rna_processed	0.288333	3814
TRAP1	rna_processed	0.288333	3815
ZNF48	rna_processed	0.288333	3816
IL34	rna_processed	0.288333	3817
COL1A1	rna_processed	0.288333	3818
STXBP2	rna_processed	0.288333	3819
EIF2B3	rna_processed	0.2875	3820
STEAP3	rna_processed	0.2875	3821
CXCR4	rna_processed	0.2875	3822
RP11-211G3.2	rna_processed	0.2875	3823
IRF2	rna_processed	0.2875	3824
NHLRC1	rna_processed	0.2875	3825
SPATS2	rna_processed	0.2875	3826
GLIPR1L2	rna_processed	0.2875	3827
"NALCN"	rna_processed	0.2875	3828
NEDD8	rna_processed	0.2875	3829
CFAP20	rna_processed	0.2875	3830
SLC38A8	rna_processed	0.2875	3831
CHRNB1	rna_processed	0.2875	3832
NPEPL1	rna_processed	0.2875	3833
UBE2S	rna_processed	0.2875	3834
EVA1C	rna_processed	0.2875	3835
RNF11	rna_processed	0.286667	3836
KCNC4	rna_processed	0.286667	3837
B3GALT2	rna_processed	0.286667	3838
HHAT	rna_processed	0.286667	3839
RBMS3	rna_processed	0.286667	3840
CELSR3	rna_processed	0.286667	3841
ARHGAP24	rna_processed	0.286667	3842
ELOVL6	rna_processed	0.286667	3843
APBB3	rna_processed	0.286667	3844
GM2A	rna_processed	0.286667	3845
TSPAN12	rna_processed	0.286667	3846
CUL1	rna_processed	0.286667	3847
SLC10A5	rna_processed	0.286667	3848
RASSF4	rna_processed	0.286667	3849
TRIM8	rna_processed	0.286667	3850
ZNF215	rna_processed	0.286667	3851
APLP2	rna_processed	0.286667	3852
B4GALNT3	rna_processed	0.286667	3853
TMBIM6	rna_processed	0.286667	3854
UNC119B	rna_processed	0.286667	3855
N4BP2L2	rna_processed	0.286667	3856
VCPKMT	rna_processed	0.286667	3857
CEBPB	rna_processed	0.286667	3858
FLT3LG	rna_processed	0.286667	3859
CD302	rna_processed	0.285833	3860
GNAI2	rna_processed	0.285833	3861
FSTL1	rna_processed	0.285833	3862
NHP2	rna_processed	0.285833	3863
NEDD9	rna_processed	0.285833	3864
C8orf34	rna_processed	0.285833	3865
PTDSS1	rna_processed	0.285833	3866
NUTM2G	rna_processed	0.285833	3867
KIF1BP	rna_processed	0.285833	3868
P4HA1	rna_processed	0.285833	3869
CRACR2B	rna_processed	0.285833	3870
PANX1	rna_processed	0.285833	3871
RITA1	rna_processed	0.285833	3872
COL4A1	rna_processed	0.285833	3873
IL32	rna_processed	0.285833	3874
SPIRE2	rna_processed	0.285833	3875
EPN2	rna_processed	0.285833	3876
CABLES2	rna_processed	0.285833	3877
ASNA1	rna_processed	0.285833	3878
KLK5	rna_processed	0.285833	3879
C1orf162	rna_processed	0.285	3880
ADSS	rna_processed	0.285	3881
TGFA	rna_processed	0.285	3882
RARB	rna_processed	0.285	3883
CTDSPL	rna_processed	0.285	3884
CYFIP2	rna_processed	0.285	3885
NEU1	rna_processed	0.285	3886
DOPEY1	rna_processed	0.285	3887
AC002429.5	rna_processed	0.285	3888
RP2	rna_processed	0.285	3889
LINGO2	rna_processed	0.285	3890
PTGDR2	rna_processed	0.285	3891
PRCP	rna_processed	0.285	3892
PTHLH	rna_processed	0.285	3893
FLT3	rna_processed	0.285	3894
MEIS2	rna_processed	0.285	3895
ITGAX	rna_processed	0.285	3896
VPS35	rna_processed	0.285	3897
ARHGEF15	rna_processed	0.285	3898
NDUFAF5	rna_processed	0.285	3899
NFKBIB	rna_processed	0.285	3900
SAE1	rna_processed	0.285	3901
ZNF480	rna_processed	0.285	3902
CACNA1I	rna_processed	0.285	3903
MUTYH	rna_processed	0.284167	3904
SH3GLB1	rna_processed	0.284167	3905
FAM212B	rna_processed	0.284167	3906
HS1BP3	rna_processed	0.284167	3907
ACTR2	rna_processed	0.284167	3908
WDR54	rna_processed	0.284167	3909
PRPH2	rna_processed	0.284167	3910
TAB2	rna_processed	0.284167	3911
RMND1	rna_processed	0.284167	3912
RAMP3	rna_processed	0.284167	3913
BAIAP2L1	rna_processed	0.284167	3914
GPC2	rna_processed	0.284167	3915
GRM8	rna_processed	0.284167	3916
ATP6V1F	rna_processed	0.284167	3917
KCNH2	rna_processed	0.284167	3918
AP1S2	rna_processed	0.284167	3919
NXT2	rna_processed	0.284167	3920
DPY19L4	rna_processed	0.284167	3921
GABBR2	rna_processed	0.284167	3922
PTGR1	rna_processed	0.284167	3923
PRR26	rna_processed	0.284167	3924
BMPR1A	rna_processed	0.284167	3925
NECTIN1	rna_processed	0.284167	3926
PARP2	rna_processed	0.284167	3927
ZNF768	rna_processed	0.284167	3928
DYNLRB1	rna_processed	0.284167	3929
RANBP1	rna_processed	0.284167	3930
ARHGEF16	rna_processed	0.283333	3931
EPHA8	rna_processed	0.283333	3932
SPATA6	rna_processed	0.283333	3933
CALM2	rna_processed	0.283333	3934
RHBDD1	rna_processed	0.283333	3935
C3orf70	rna_processed	0.283333	3936
CYP4V2	rna_processed	0.283333	3937
ANKMY2	rna_processed	0.283333	3938
GGCT	rna_processed	0.283333	3939
GTF2IRD2	rna_processed	0.283333	3940
CACNA1F	rna_processed	0.283333	3941
ZFPM2	rna_processed	0.283333	3942
NOL6	rna_processed	0.283333	3943
PIP5KL1	rna_processed	0.283333	3944
RAB30	rna_processed	0.283333	3945
FZD4	rna_processed	0.283333	3946
SLITRK1	rna_processed	0.283333	3947
RHBDL3	rna_processed	0.283333	3948
EBI3	rna_processed	0.283333	3949
UQCRH	rna_processed	0.2825	3950
BRE	rna_processed	0.2825	3951
SLC20A1	rna_processed	0.2825	3952
MREG	rna_processed	0.2825	3953
UQCRC1	rna_processed	0.2825	3954
ULBP2	rna_processed	0.2825	3955
LY6E	rna_processed	0.2825	3956
WASH1	rna_processed	0.2825	3957
ATP5C1	rna_processed	0.2825	3958
PDHX	rna_processed	0.2825	3959
CSRNP2	rna_processed	0.2825	3960
CHMP4A	rna_processed	0.2825	3961
SLC9A3R2	rna_processed	0.2825	3962
PITPNA	rna_processed	0.2825	3963
CASC3	rna_processed	0.2825	3964
GSS	rna_processed	0.2825	3965
PLPPR3	rna_processed	0.2825	3966
PPP5C	rna_processed	0.2825	3967
HLX	rna_processed	0.281667	3968
NCKAP1	rna_processed	0.281667	3969
PPP2R2C	rna_processed	0.281667	3970
NPY5R	rna_processed	0.281667	3971
TBCC	rna_processed	0.281667	3972
FAM126A	rna_processed	0.281667	3973
HNRNPH2	rna_processed	0.281667	3974
UNC5D	rna_processed	0.281667	3975
ARID3C	rna_processed	0.281667	3976
PYROXD2	rna_processed	0.281667	3977
ZBTB16	rna_processed	0.281667	3978
GPR162	rna_processed	0.281667	3979
SYCP3	rna_processed	0.281667	3980
LCTL	rna_processed	0.281667	3981
SHISA9	rna_processed	0.281667	3982
C19orf35	rna_processed	0.281667	3983
PIP5K1C	rna_processed	0.281667	3984
GUCD1	rna_processed	0.281667	3985
MTMR3	rna_processed	0.281667	3986
ICOSLG	rna_processed	0.281667	3987
SMIM12	rna_processed	0.280833	3988
COL24A1	rna_processed	0.280833	3989
SUMO1	rna_processed	0.280833	3990
NEK10	rna_processed	0.280833	3991
RP11-723O4.6	rna_processed	0.280833	3992
PARK2	rna_processed	0.280833	3993
RNASET2	rna_processed	0.280833	3994
IL2RG	rna_processed	0.280833	3995
RBMX2	rna_processed	0.280833	3996
ERLIN2	rna_processed	0.280833	3997
IL33	rna_processed	0.280833	3998
TUB	rna_processed	0.280833	3999
FADS1	rna_processed	0.280833	4000
PRDX5	rna_processed	0.280833	4001
GPC5	rna_processed	0.280833	4002
SLC7A7	rna_processed	0.280833	4003
VASN	rna_processed	0.280833	4004
CTNS	rna_processed	0.280833	4005
FASN	rna_processed	0.280833	4006
BPIFB1	rna_processed	0.280833	4007
GIPC3	rna_processed	0.280833	4008
POU2F2	rna_processed	0.280833	4009
BRSK1	rna_processed	0.280833	4010
ASPHD2	rna_processed	0.280833	4011
APOL1	rna_processed	0.280833	4012
ADI1	rna_processed	0.28	4013
TMEM150A	rna_processed	0.28	4014
ARSI	rna_processed	0.28	4015
RWDD2A	rna_processed	0.28	4016
FGFR1	rna_processed	0.28	4017
TTPA	rna_processed	0.28	4018
2008-03-01	rna_processed	0.28	4019
EXOC6	rna_processed	0.28	4020
CTBP2	rna_processed	0.28	4021
PHLDA2	rna_processed	0.28	4022
UEVLD	rna_processed	0.28	4023
PRSS23	rna_processed	0.28	4024
TNFRSF12A	rna_processed	0.28	4025
KLHL11	rna_processed	0.28	4026
CDH7	rna_processed	0.28	4027
TJP3	rna_processed	0.28	4028
C19orf18	rna_processed	0.28	4029
ELFN2	rna_processed	0.28	4030
MMEL1	rna_processed	0.279167	4031
FAM126B	rna_processed	0.279167	4032
WDR12	rna_processed	0.279167	4033
CSRNP1	rna_processed	0.279167	4034
PRKCI	rna_processed	0.279167	4035
MAEA	rna_processed	0.279167	4036
FBXO8	rna_processed	0.279167	4037
EPB41L4A	rna_processed	0.279167	4038
HLA-DPA1	rna_processed	0.279167	4039
ARMT1	rna_processed	0.279167	4040
PSMG3	rna_processed	0.279167	4041
ANKIB1	rna_processed	0.279167	4042
IL15RA	rna_processed	0.279167	4043
PANK1	rna_processed	0.279167	4044
GAL3ST3	rna_processed	0.279167	4045
MRPL21	rna_processed	0.279167	4046
VPS26B	rna_processed	0.279167	4047
NINJ2	rna_processed	0.279167	4048
OAS3	rna_processed	0.279167	4049
RNF6	rna_processed	0.279167	4050
SLC25A33	rna_processed	0.278333	4051
DLGAP3	rna_processed	0.278333	4052
ARHGEF33	rna_processed	0.278333	4053
AAK1	rna_processed	0.278333	4054
ALAS1	rna_processed	0.278333	4055
MRPL3	rna_processed	0.278333	4056
TRIM59	rna_processed	0.278333	4057
TNIK	rna_processed	0.278333	4058
ABCC5	rna_processed	0.278333	4059
CHD1	rna_processed	0.278333	4060
FAM174A	rna_processed	0.278333	4061
FAM50B	rna_processed	0.278333	4062
KIAA0319	rna_processed	0.278333	4063
CCDC28A	rna_processed	0.278333	4064
SHH	rna_processed	0.278333	4065
TMEM164	rna_processed	0.278333	4066
ZDHHC2	rna_processed	0.278333	4067
CCAR1	rna_processed	0.278333	4068
GSTO1	rna_processed	0.278333	4069
C10orf88	rna_processed	0.278333	4070
CCDC15	rna_processed	0.278333	4071
ARL1	rna_processed	0.278333	4072
SCARB1	rna_processed	0.278333	4073
TMCO3	rna_processed	0.278333	4074
ARHGDIG	rna_processed	0.278333	4075
ARHGAP17	rna_processed	0.278333	4076
SLC9A5	rna_processed	0.278333	4077
KLHL36	rna_processed	0.278333	4078
RNMT	rna_processed	0.278333	4079
DBNDD2	rna_processed	0.278333	4080
HCST	rna_processed	0.278333	4081
ZNF814	rna_processed	0.278333	4082
PITPNB	rna_processed	0.278333	4083
IGSF8	rna_processed	0.2775	4084
TUSC2	rna_processed	0.2775	4085
C3orf49	rna_processed	0.2775	4086
"NADK2"	rna_processed	0.2775	4087
GABRA6	rna_processed	0.2775	4088
ARMC12	rna_processed	0.2775	4089
WAS	rna_processed	0.2775	4090
TCEAL2	rna_processed	0.2775	4091
ELF4	rna_processed	0.2775	4092
C8orf58	rna_processed	0.2775	4093
FGD3	rna_processed	0.2775	4094
MORN4	rna_processed	0.2775	4095
KCNJ11	rna_processed	0.2775	4096
VEGFB	rna_processed	0.2775	4097
CFL1	rna_processed	0.2775	4098
HAUS4	rna_processed	0.2775	4099
PTGR2	rna_processed	0.2775	4100
LOXL1	rna_processed	0.2775	4101
GLIS2	rna_processed	0.2775	4102
CCDC113	rna_processed	0.2775	4103
GLOD4	rna_processed	0.2775	4104
ATP5H	rna_processed	0.2775	4105
NTSR1	rna_processed	0.2775	4106
CNN1	rna_processed	0.2775	4107
CDC42EP5	rna_processed	0.2775	4108
CCDC188	rna_processed	0.2775	4109
CCDC18	rna_processed	0.276667	4110
HCN3	rna_processed	0.276667	4111
VWA3B	rna_processed	0.276667	4112
FIGN	rna_processed	0.276667	4113
PPARGC1A	rna_processed	0.276667	4114
PCDHB5	rna_processed	0.276667	4115
DST	rna_processed	0.276667	4116
CASD1	rna_processed	0.276667	4117
MEST	rna_processed	0.276667	4118
OTUD5	rna_processed	0.276667	4119
SMIM18	rna_processed	0.276667	4120
GPR21	rna_processed	0.276667	4121
TACR2	rna_processed	0.276667	4122
IFIT3	rna_processed	0.276667	4123
IFITM10	rna_processed	0.276667	4124
PTPN6	rna_processed	0.276667	4125
OAS1	rna_processed	0.276667	4126
GALNT16	rna_processed	0.276667	4127
LRRC49	rna_processed	0.276667	4128
RNPS1	rna_processed	0.276667	4129
TERF2IP	rna_processed	0.276667	4130
FERMT1	rna_processed	0.276667	4131
TNNT1	rna_processed	0.276667	4132
NUAK2	rna_processed	0.275833	4133
SLC4A1AP	rna_processed	0.275833	4134
BOLA3	rna_processed	0.275833	4135
SCN5A	rna_processed	0.275833	4136
MCM2	rna_processed	0.275833	4137
KLHL24	rna_processed	0.275833	4138
ANTXR2	rna_processed	0.275833	4139
C5orf63	rna_processed	0.275833	4140
CCDC69	rna_processed	0.275833	4141
PON1	rna_processed	0.275833	4142
"NAT16"	rna_processed	0.275833	4143
CPED1	rna_processed	0.275833	4144
AGK	rna_processed	0.275833	4145
GPR143	rna_processed	0.275833	4146
ARAF	rna_processed	0.275833	4147
TSPYL2	rna_processed	0.275833	4148
ECM2	rna_processed	0.275833	4149
ENDOG	rna_processed	0.275833	4150
MYO16	rna_processed	0.275833	4151
PCK2	rna_processed	0.275833	4152
TBC1D16	rna_processed	0.275833	4153
DSC2	rna_processed	0.275833	4154
FAM83D	rna_processed	0.275833	4155
LIN7B	rna_processed	0.275833	4156
CD33	rna_processed	0.275833	4157
NFAM1	rna_processed	0.275833	4158
GABPA	rna_processed	0.275833	4159
BRWD1	rna_processed	0.275833	4160
TMEM198	rna_processed	0.275	4161
RNPEPL1	rna_processed	0.275	4162
RFTN1	rna_processed	0.275	4163
CYSTM1	rna_processed	0.275	4164
TMEM140	rna_processed	0.275	4165
CHPF2	rna_processed	0.275	4166
RBM17	rna_processed	0.275	4167
DCLRE1C	rna_processed	0.275	4168
CUL2	rna_processed	0.275	4169
ZFYVE27	rna_processed	0.275	4170
C1S	rna_processed	0.275	4171
RERGL	rna_processed	0.275	4172
ARID2	rna_processed	0.275	4173
ITGBL1	rna_processed	0.275	4174
SIPA1L1	rna_processed	0.275	4175
SLC24A4	rna_processed	0.275	4176
GOLGA8B	rna_processed	0.275	4177
RLBP1	rna_processed	0.275	4178
ASXL3	rna_processed	0.275	4179
PPP1R3D	rna_processed	0.275	4180
KIAA0355	rna_processed	0.275	4181
IRGQ	rna_processed	0.275	4182
PRPF40A	rna_processed	0.274167	4183
NBEAL1	rna_processed	0.274167	4184
"NAT6"	rna_processed	0.274167	4185
CDK19	rna_processed	0.274167	4186
PRPS1	rna_processed	0.274167	4187
GGH	rna_processed	0.274167	4188
RMDN1	rna_processed	0.274167	4189
MFSD3	rna_processed	0.274167	4190
FRRS1L	rna_processed	0.274167	4191
SPOCK2	rna_processed	0.274167	4192
KCNA4	rna_processed	0.274167	4193
TMEM216	rna_processed	0.274167	4194
MAP3K11	rna_processed	0.274167	4195
THAP10	rna_processed	0.274167	4196
KIF7	rna_processed	0.274167	4197
HIC1	rna_processed	0.274167	4198
SHPK	rna_processed	0.274167	4199
CHD3	rna_processed	0.274167	4200
2004-09-01	rna_processed	0.274167	4201
BPTF	rna_processed	0.274167	4202
CDH19	rna_processed	0.274167	4203
TMEM74B	rna_processed	0.274167	4204
KNCN	rna_processed	0.273333	4205
ROR1	rna_processed	0.273333	4206
LAPTM4A	rna_processed	0.273333	4207
CCT4	rna_processed	0.273333	4208
CCDC142	rna_processed	0.273333	4209
BARD1	rna_processed	0.273333	4210
TMEM39A	rna_processed	0.273333	4211
WDR5B	rna_processed	0.273333	4212
CTSO	rna_processed	0.273333	4213
HCG27	rna_processed	0.273333	4214
CYP39A1	rna_processed	0.273333	4215
APOO	rna_processed	0.273333	4216
CLU	rna_processed	0.273333	4217
IFIT1	rna_processed	0.273333	4218
VENTX	rna_processed	0.273333	4219
TMEM151A	rna_processed	0.273333	4220
ARHGEF25	rna_processed	0.273333	4221
OAS2	rna_processed	0.273333	4222
SLC8B1	rna_processed	0.273333	4223
SEMA4B	rna_processed	0.273333	4224
FZD2	rna_processed	0.273333	4225
INSR	rna_processed	0.273333	4226
SHKBP1	rna_processed	0.273333	4227
MEIS3	rna_processed	0.273333	4228
SUN2	rna_processed	0.273333	4229
CCT8	rna_processed	0.273333	4230
BACH1	rna_processed	0.273333	4231
PRPF38A	rna_processed	0.2725	4232
CDC7	rna_processed	0.2725	4233
IMMT	rna_processed	0.2725	4234
ZNF385D	rna_processed	0.2725	4235
MYRIP	rna_processed	0.2725	4236
RPP40	rna_processed	0.2725	4237
AIF1	rna_processed	0.2725	4238
CCT6A	rna_processed	0.2725	4239
PRKAG2	rna_processed	0.2725	4240
SAT1	rna_processed	0.2725	4241
TGFBR1	rna_processed	0.2725	4242
HKDC1	rna_processed	0.2725	4243
PLPP4	rna_processed	0.2725	4244
TRIM21	rna_processed	0.2725	4245
ARHGDIB	rna_processed	0.2725	4246
DNAJC15	rna_processed	0.2725	4247
MYO1E	rna_processed	0.2725	4248
SEC11A	rna_processed	0.2725	4249
ROGDI	rna_processed	0.2725	4250
FBXL19	rna_processed	0.2725	4251
TSPAN10	rna_processed	0.2725	4252
ZFP64	rna_processed	0.2725	4253
FSD1	rna_processed	0.2725	4254
SPRED3	rna_processed	0.2725	4255
EXOSC5	rna_processed	0.2725	4256
LIPE	rna_processed	0.2725	4257
CYB5R3	rna_processed	0.2725	4258
COL16A1	rna_processed	0.271667	4259
CDC42EP3	rna_processed	0.271667	4260
ASB3	rna_processed	0.271667	4261
TMEM156	rna_processed	0.271667	4262
AP3B1	rna_processed	0.271667	4263
MBLAC2	rna_processed	0.271667	4264
PTTG1	rna_processed	0.271667	4265
BYSL	rna_processed	0.271667	4266
THOC2	rna_processed	0.271667	4267
C9orf84	rna_processed	0.271667	4268
FNBP1	rna_processed	0.271667	4269
TBC1D12	rna_processed	0.271667	4270
C11orf97	rna_processed	0.271667	4271
DYNLL1	rna_processed	0.271667	4272
BCL7A	rna_processed	0.271667	4273
METTL21C	rna_processed	0.271667	4274
SOS2	rna_processed	0.271667	4275
SEC14L5	rna_processed	0.271667	4276
EDC4	rna_processed	0.271667	4277
ZNF831	rna_processed	0.271667	4278
PSMD8	rna_processed	0.271667	4279
CBX7	rna_processed	0.271667	4280
POLDIP3	rna_processed	0.271667	4281
SRSF11	rna_processed	0.270833	4282
ASXL2	rna_processed	0.270833	4283
COL4A3	rna_processed	0.270833	4284
GPR35	rna_processed	0.270833	4285
BTBD9	rna_processed	0.270833	4286
PNRC1	rna_processed	0.270833	4287
MTURN	rna_processed	0.270833	4288
PON3	rna_processed	0.270833	4289
CASP7	rna_processed	0.270833	4290
TCP11L1	rna_processed	0.270833	4291
ETNK1	rna_processed	0.270833	4292
CAPN3	rna_processed	0.270833	4293
SERF2	rna_processed	0.270833	4294
TMEM219	rna_processed	0.270833	4295
MYBBP1A	rna_processed	0.270833	4296
TLCD1	rna_processed	0.270833	4297
NEK8	rna_processed	0.270833	4298
BCAS3	rna_processed	0.270833	4299
RIMS4	rna_processed	0.270833	4300
SDHAF1	rna_processed	0.270833	4301
IGLON5	rna_processed	0.270833	4302
PEX14	rna_processed	0.27	4303
ANAPC1	rna_processed	0.27	4304
ANKRD44	rna_processed	0.27	4305
PLS1	rna_processed	0.27	4306
BTC	rna_processed	0.27	4307
MAT2B	rna_processed	0.27	4308
MTM1	rna_processed	0.27	4309
DLC1	rna_processed	0.27	4310
CDKN2B	rna_processed	0.27	4311
CAMSAP1	rna_processed	0.27	4312
TMEM218	rna_processed	0.27	4313
RIMKLB	rna_processed	0.27	4314
SNAPC5	rna_processed	0.27	4315
FEM1B	rna_processed	0.27	4316
JPH3	rna_processed	0.27	4317
MC4R	rna_processed	0.27	4318
CTB-50L17.14	rna_processed	0.27	4319
DEDD2	rna_processed	0.27	4320
CYTH4	rna_processed	0.27	4321
IL10RB	rna_processed	0.27	4322
KTI12	rna_processed	0.269167	4323
ASTN1	rna_processed	0.269167	4324
CACNA2D2	rna_processed	0.269167	4325
LRCH3	rna_processed	0.269167	4326
TRIP13	rna_processed	0.269167	4327
CCDC152	rna_processed	0.269167	4328
MAP1B	rna_processed	0.269167	4329
ACTB	rna_processed	0.269167	4330
SLC12A9	rna_processed	0.269167	4331
EPHX2	rna_processed	0.269167	4332
TRAM1	rna_processed	0.269167	4333
SYCE1	rna_processed	0.269167	4334
MAPK8IP1	rna_processed	0.269167	4335
ZC3H12C	rna_processed	0.269167	4336
BARX2	rna_processed	0.269167	4337
MGP	rna_processed	0.269167	4338
TMTC2	rna_processed	0.269167	4339
TPCN1	rna_processed	0.269167	4340
SMAD9	rna_processed	0.269167	4341
FLVCR2	rna_processed	0.269167	4342
KIAA0753	rna_processed	0.269167	4343
PDE4A	rna_processed	0.269167	4344
EFHD2	rna_processed	0.268333	4345
PTGFRN	rna_processed	0.268333	4346
PPP2R5A	rna_processed	0.268333	4347
METAP1	rna_processed	0.268333	4348
MATR3	rna_processed	0.268333	4349
NQO2	rna_processed	0.268333	4350
EEF1E1	rna_processed	0.268333	4351
WASL	rna_processed	0.268333	4352
WWC3	rna_processed	0.268333	4353
CA5B	rna_processed	0.268333	4354
SRPX	rna_processed	0.268333	4355
CDR1	rna_processed	0.268333	4356
RALGDS	rna_processed	0.268333	4357
TAF3	rna_processed	0.268333	4358
DPCD	rna_processed	0.268333	4359
SMC3	rna_processed	0.268333	4360
DUSP6	rna_processed	0.268333	4361
NEURL4	rna_processed	0.268333	4362
ADAMTSL5	rna_processed	0.268333	4363
MVB12A	rna_processed	0.268333	4364
WBP2NL	rna_processed	0.268333	4365
RBP7	rna_processed	0.2675	4366
TCEANC2	rna_processed	0.2675	4367
EFNA4	rna_processed	0.2675	4368
RAB1A	rna_processed	0.2675	4369
TRABD2A	rna_processed	0.2675	4370
NIF3L1	rna_processed	0.2675	4371
ARL13B	rna_processed	0.2675	4372
PXYLP1	rna_processed	0.2675	4373
AHRR	rna_processed	0.2675	4374
RANBP9	rna_processed	0.2675	4375
RPA3	rna_processed	0.2675	4376
LRRC69	rna_processed	0.2675	4377
IFIT2	rna_processed	0.2675	4378
USMG5	rna_processed	0.2675	4379
PITPNM1	rna_processed	0.2675	4380
BLOC1S6	rna_processed	0.2675	4381
MNS1	rna_processed	0.2675	4382
HSDL1	rna_processed	0.2675	4383
NGFR	rna_processed	0.2675	4384
TRIM65	rna_processed	0.2675	4385
FPR1	rna_processed	0.2675	4386
UPB1	rna_processed	0.2675	4387
RWDD2B	rna_processed	0.2675	4388
CLCN6	rna_processed	0.266667	4389
ANP32E	rna_processed	0.266667	4390
IRF6	rna_processed	0.266667	4391
ARF1	rna_processed	0.266667	4392
SDC1	rna_processed	0.266667	4393
CFAP221	rna_processed	0.266667	4394
NCBP2-AS2	rna_processed	0.266667	4395
ARAP3	rna_processed	0.266667	4396
HLA-DMA	rna_processed	0.266667	4397
TMEM63B	rna_processed	0.266667	4398
SLC35F1	rna_processed	0.266667	4399
BMP1	rna_processed	0.266667	4400
ZC2HC1A	rna_processed	0.266667	4401
ANGPT1	rna_processed	0.266667	4402
ANKRD18B	rna_processed	0.266667	4403
ALDH1B1	rna_processed	0.266667	4404
AK1	rna_processed	0.266667	4405
BLNK	rna_processed	0.266667	4406
SLC41A2	rna_processed	0.266667	4407
PPTC7	rna_processed	0.266667	4408
BLM	rna_processed	0.266667	4409
ABCC6	rna_processed	0.266667	4410
RNF157	rna_processed	0.266667	4411
FAM71E1	rna_processed	0.266667	4412
RHBDL2	rna_processed	0.265833	4413
TOR1AIP1	rna_processed	0.265833	4414
DNAJC5G	rna_processed	0.265833	4415
RAB3GAP1	rna_processed	0.265833	4416
PTMA	rna_processed	0.265833	4417
HYAL1	rna_processed	0.265833	4418
KLHL6	rna_processed	0.265833	4419
AP1AR	rna_processed	0.265833	4420
BTN2A2	rna_processed	0.265833	4421
PPP2R3B	rna_processed	0.265833	4422
NDP	rna_processed	0.265833	4423
RLIM	rna_processed	0.265833	4424
MYOM2	rna_processed	0.265833	4425
DLAT	rna_processed	0.265833	4426
ARHGAP32	rna_processed	0.265833	4427
GAPDH	rna_processed	0.265833	4428
LGR5	rna_processed	0.265833	4429
MAP1A	rna_processed	0.265833	4430
GSK3A	rna_processed	0.265833	4431
SIK1	rna_processed	0.265833	4432
BCAN	rna_processed	0.265	4433
RABGAP1L	rna_processed	0.265	4434
TSC22D2	rna_processed	0.265	4435
CDKL2	rna_processed	0.265	4436
TBPL1	rna_processed	0.265	4437
AFDN	rna_processed	0.265	4438
TAF6	rna_processed	0.265	4439
PSD3	rna_processed	0.265	4440
PDLIM2	rna_processed	0.265	4441
"NANS"	rna_processed	0.265	4442
SUFU	rna_processed	0.265	4443
KCNQ1	rna_processed	0.265	4444
HPS5	rna_processed	0.265	4445
BATF2	rna_processed	0.265	4446
FKBP3	rna_processed	0.265	4447
GOLGA8A	rna_processed	0.265	4448
COTL1	rna_processed	0.265	4449
PER1	rna_processed	0.265	4450
WNT3	rna_processed	0.265	4451
MRPS23	rna_processed	0.265	4452
MGAT5B	rna_processed	0.265	4453
CSE1L	rna_processed	0.265	4454
MRPL37	rna_processed	0.264167	4455
PDE11A	rna_processed	0.264167	4456
FNDC3B	rna_processed	0.264167	4457
RUFY3	rna_processed	0.264167	4458
HERC6	rna_processed	0.264167	4459
NPY2R	rna_processed	0.264167	4460
ZBED3	rna_processed	0.264167	4461
HIST1H2BD	rna_processed	0.264167	4462
KIAA1456	rna_processed	0.264167	4463
CYC1	rna_processed	0.264167	4464
GDF11	rna_processed	0.264167	4465
PLBD2	rna_processed	0.264167	4466
ALOX5AP	rna_processed	0.264167	4467
SPTSSA	rna_processed	0.264167	4468
SOD1	rna_processed	0.264167	4469
FBXO44	rna_processed	0.263333	4470
RCAN3	rna_processed	0.263333	4471
CTSS	rna_processed	0.263333	4472
KLHDC8A	rna_processed	0.263333	4473
FH	rna_processed	0.263333	4474
KCNK3	rna_processed	0.263333	4475
AHSA2	rna_processed	0.263333	4476
DARS	rna_processed	0.263333	4477
STAT1	rna_processed	0.263333	4478
SLBP	rna_processed	0.263333	4479
PROM1	rna_processed	0.263333	4480
STK10	rna_processed	0.263333	4481
SLC22A3	rna_processed	0.263333	4482
CPVL	rna_processed	0.263333	4483
NUP188	rna_processed	0.263333	4484
CDC42EP2	rna_processed	0.263333	4485
CCND2	rna_processed	0.263333	4486
MBD6	rna_processed	0.263333	4487
SLC25A30	rna_processed	0.263333	4488
RAB27A	rna_processed	0.263333	4489
C16orf58	rna_processed	0.263333	4490
RP11-81A22.5	rna_processed	0.263333	4491
STAC2	rna_processed	0.263333	4492
STARD3	rna_processed	0.263333	4493
FADS6	rna_processed	0.263333	4494
ARHGDIA	rna_processed	0.263333	4495
SERINC3	rna_processed	0.263333	4496
GNA15	rna_processed	0.263333	4497
GCDH	rna_processed	0.263333	4498
MECR	rna_processed	0.2625	4499
EIF5B	rna_processed	0.2625	4500
NEU4	rna_processed	0.2625	4501
CUTA	rna_processed	0.2625	4502
RTN4IP1	rna_processed	0.2625	4503
TFR2	rna_processed	0.2625	4504
SLC22A8	rna_processed	0.2625	4505
MMP17	rna_processed	0.2625	4506
MPP2	rna_processed	0.2625	4507
STXBP4	rna_processed	0.2625	4508
FAM69C	rna_processed	0.2625	4509
GBP4	rna_processed	0.261667	4510
RABIF	rna_processed	0.261667	4511
ABHD1	rna_processed	0.261667	4512
LBH	rna_processed	0.261667	4513
VWA5B2	rna_processed	0.261667	4514
PCDHA1	rna_processed	0.261667	4515
MGAT1	rna_processed	0.261667	4516
BLVRA	rna_processed	0.261667	4517
ARMCX5	rna_processed	0.261667	4518
VWA2	rna_processed	0.261667	4519
VWA5A	rna_processed	0.261667	4520
UHRF1BP1L	rna_processed	0.261667	4521
DCTPP1	rna_processed	0.261667	4522
ABHD3	rna_processed	0.261667	4523
CASS4	rna_processed	0.261667	4524
NUMBL	rna_processed	0.261667	4525
RPS19	rna_processed	0.261667	4526
MBOAT7	rna_processed	0.261667	4527
LSS	rna_processed	0.261667	4528
UCK2	rna_processed	0.260833	4529
KCTD3	rna_processed	0.260833	4530
RYR2	rna_processed	0.260833	4531
HMCES	rna_processed	0.260833	4532
P2RY13	rna_processed	0.260833	4533
CD38	rna_processed	0.260833	4534
DLD	rna_processed	0.260833	4535
FHL1	rna_processed	0.260833	4536
ASH2L	rna_processed	0.260833	4537
PLAT	rna_processed	0.260833	4538
SLC22A18	rna_processed	0.260833	4539
LGR4	rna_processed	0.260833	4540
PPP2R5B	rna_processed	0.260833	4541
RPUSD4	rna_processed	0.260833	4542
POU6F1	rna_processed	0.260833	4543
OXGR1	rna_processed	0.260833	4544
GGACT	rna_processed	0.260833	4545
NGB	rna_processed	0.260833	4546
MORF4L1	rna_processed	0.260833	4547
ZMYND15	rna_processed	0.260833	4548
TMEM94	rna_processed	0.260833	4549
UBALD2	rna_processed	0.260833	4550
CELF5	rna_processed	0.260833	4551
PLCH2	rna_processed	0.26	4552
OTUD3	rna_processed	0.26	4553
KCNH7	rna_processed	0.26	4554
SLC23A3	rna_processed	0.26	4555
CHRNG	rna_processed	0.26	4556
MITF	rna_processed	0.26	4557
PIK3R1	rna_processed	0.26	4558
FER	rna_processed	0.26	4559
DYNLT1	rna_processed	0.26	4560
PDE1C	rna_processed	0.26	4561
EFR3A	rna_processed	0.26	4562
HNRNPF	rna_processed	0.26	4563
VDAC2	rna_processed	0.26	4564
PAPSS2	rna_processed	0.26	4565
C11orf74	rna_processed	0.26	4566
ZNF385A	rna_processed	0.26	4567
"NAGPA"	rna_processed	0.26	4568
PROCA1	rna_processed	0.26	4569
CFAP74	rna_processed	0.259167	4570
PTP4A2	rna_processed	0.259167	4571
MTF1	rna_processed	0.259167	4572
FCGR1B	rna_processed	0.259167	4573
HES6	rna_processed	0.259167	4574
CLGN	rna_processed	0.259167	4575
CCT5	rna_processed	0.259167	4576
CMYA5	rna_processed	0.259167	4577
ADRB2	rna_processed	0.259167	4578
LMBR1	rna_processed	0.259167	4579
CHST7	rna_processed	0.259167	4580
GUCY1A2	rna_processed	0.259167	4581
DRAM1	rna_processed	0.259167	4582
RSL24D1	rna_processed	0.259167	4583
CLDN9	rna_processed	0.259167	4584
SLC16A13	rna_processed	0.259167	4585
CEP295NL	rna_processed	0.259167	4586
CABYR	rna_processed	0.259167	4587
KISS1R	rna_processed	0.259167	4588
APOL2	rna_processed	0.259167	4589
DOCK7	rna_processed	0.258333	4590
CAMKMT	rna_processed	0.258333	4591
TTN	rna_processed	0.258333	4592
EBLN2	rna_processed	0.258333	4593
LIPH	rna_processed	0.258333	4594
NKD2	rna_processed	0.258333	4595
CKMT2	rna_processed	0.258333	4596
FRS3	rna_processed	0.258333	4597
LOXL2	rna_processed	0.258333	4598
TMEM38B	rna_processed	0.258333	4599
ZNF438	rna_processed	0.258333	4600
STK32C	rna_processed	0.258333	4601
FADS2	rna_processed	0.258333	4602
ANKRD49	rna_processed	0.258333	4603
STXBP6	rna_processed	0.258333	4604
DACT1	rna_processed	0.258333	4605
SYNM	rna_processed	0.258333	4606
PIRT	rna_processed	0.258333	4607
PSMD12	rna_processed	0.258333	4608
C18orf54	rna_processed	0.258333	4609
RFXANK	rna_processed	0.258333	4610
ZNF382	rna_processed	0.258333	4611
SIGLEC14	rna_processed	0.258333	4612
BRINP2	rna_processed	0.2575	4613
H3F3A	rna_processed	0.2575	4614
ZNF678	rna_processed	0.2575	4615
TRIM17	rna_processed	0.2575	4616
MOCS2	rna_processed	0.2575	4617
SREK1IP1	rna_processed	0.2575	4618
PRR16	rna_processed	0.2575	4619
PCBD2	rna_processed	0.2575	4620
PIGA	rna_processed	0.2575	4621
PLEKHF2	rna_processed	0.2575	4622
RGS22	rna_processed	0.2575	4623
DPYS	rna_processed	0.2575	4624
TOR1A	rna_processed	0.2575	4625
PROSER2	rna_processed	0.2575	4626
AKAP3	rna_processed	0.2575	4627
RDH5	rna_processed	0.2575	4628
ABCC4	rna_processed	0.2575	4629
PDIA2	rna_processed	0.2575	4630
SLC46A1	rna_processed	0.2575	4631
THEG	rna_processed	0.2575	4632
TNNT2	rna_processed	0.256667	4633
EIF4E2	rna_processed	0.256667	4634
"NAF1"	rna_processed	0.256667	4635
TLL1	rna_processed	0.256667	4636
CETN3	rna_processed	0.256667	4637
PCDHGA3	rna_processed	0.256667	4638
ECI2	rna_processed	0.256667	4639
ABCF2	rna_processed	0.256667	4640
GSPT2	rna_processed	0.256667	4641
MTMR9	rna_processed	0.256667	4642
C8orf4	rna_processed	0.256667	4643
ASCC1	rna_processed	0.256667	4644
ANAPC16	rna_processed	0.256667	4645
TAPBPL	rna_processed	0.256667	4646
ORC6	rna_processed	0.256667	4647
PFAS	rna_processed	0.256667	4648
TVP23C	rna_processed	0.256667	4649
SLC16A5	rna_processed	0.256667	4650
POLR2E	rna_processed	0.256667	4651
ABCD3	rna_processed	0.255833	4652
SYPL2	rna_processed	0.255833	4653
C1orf27	rna_processed	0.255833	4654
RHOB	rna_processed	0.255833	4655
VIT	rna_processed	0.255833	4656
RAB17	rna_processed	0.255833	4657
PLPP1	rna_processed	0.255833	4658
ZKSCAN8	rna_processed	0.255833	4659
MBLAC1	rna_processed	0.255833	4660
KMT2C	rna_processed	0.255833	4661
BRF2	rna_processed	0.255833	4662
ZBTB10	rna_processed	0.255833	4663
COX6C	rna_processed	0.255833	4664
FKBP4	rna_processed	0.255833	4665
CCT2	rna_processed	0.255833	4666
EMC4	rna_processed	0.255833	4667
CASKIN1	rna_processed	0.255833	4668
HS3ST4	rna_processed	0.255833	4669
SNAI3	rna_processed	0.255833	4670
EFTUD2	rna_processed	0.255833	4671
DAW1	rna_processed	0.255	4672
PID1	rna_processed	0.255	4673
PASK	rna_processed	0.255	4674
RBM6	rna_processed	0.255	4675
IGF2BP2	rna_processed	0.255	4676
LMLN	rna_processed	0.255	4677
HTT	rna_processed	0.255	4678
STBD1	rna_processed	0.255	4679
DNAJB14	rna_processed	0.255	4680
RASA1	rna_processed	0.255	4681
KCNN2	rna_processed	0.255	4682
POLA1	rna_processed	0.255	4683
EBP	rna_processed	0.255	4684
DDX58	rna_processed	0.255	4685
UNC5B	rna_processed	0.255	4686
CORO1B	rna_processed	0.255	4687
ZNF664	rna_processed	0.255	4688
CYSLTR2	rna_processed	0.255	4689
PHF11	rna_processed	0.255	4690
PELI2	rna_processed	0.255	4691
IGDCC4	rna_processed	0.255	4692
RPLP1	rna_processed	0.255	4693
PHLPP2	rna_processed	0.255	4694
LDHD	rna_processed	0.255	4695
COPRS	rna_processed	0.255	4696
TOB1	rna_processed	0.255	4697
ESF1	rna_processed	0.255	4698
SIN3B	rna_processed	0.255	4699
HSPB6	rna_processed	0.255	4700
ZNF677	rna_processed	0.255	4701
GAL3ST1	rna_processed	0.255	4702
GNB1	rna_processed	0.254167	4703
CASZ1	rna_processed	0.254167	4704
ZYG11B	rna_processed	0.254167	4705
POC1A	rna_processed	0.254167	4706
ZBTB11	rna_processed	0.254167	4707
SLC41A3	rna_processed	0.254167	4708
HOMER1	rna_processed	0.254167	4709
ZNF391	rna_processed	0.254167	4710
PTPN12	rna_processed	0.254167	4711
SND1	rna_processed	0.254167	4712
JADE3	rna_processed	0.254167	4713
BRWD3	rna_processed	0.254167	4714
C5	rna_processed	0.254167	4715
PLPP7	rna_processed	0.254167	4716
ADO	rna_processed	0.254167	4717
SYNPO2L	rna_processed	0.254167	4718
OLFML1	rna_processed	0.254167	4719
TESMIN	rna_processed	0.254167	4720
PGR	rna_processed	0.254167	4721
LRFN5	rna_processed	0.254167	4722
TPSD1	rna_processed	0.254167	4723
WFDC2	rna_processed	0.254167	4724
GADD45B	rna_processed	0.254167	4725
NFIC	rna_processed	0.254167	4726
TRAPPC5	rna_processed	0.254167	4727
AP1M1	rna_processed	0.254167	4728
GMFG	rna_processed	0.254167	4729
PANX2	rna_processed	0.254167	4730
HSPB7	rna_processed	0.253333	4731
TCTEX1D1	rna_processed	0.253333	4732
PMF1	rna_processed	0.253333	4733
DGKQ	rna_processed	0.253333	4734
LHFPL2	rna_processed	0.253333	4735
SH3KBP1	rna_processed	0.253333	4736
AK3	rna_processed	0.253333	4737
GLIPR2	rna_processed	0.253333	4738
TMEFF1	rna_processed	0.253333	4739
CDK5RAP2	rna_processed	0.253333	4740
ATAD1	rna_processed	0.253333	4741
WDR74	rna_processed	0.253333	4742
USP2	rna_processed	0.253333	4743
LRIG3	rna_processed	0.253333	4744
TMEM255B	rna_processed	0.253333	4745
CORO2B	rna_processed	0.253333	4746
MAPK7	rna_processed	0.253333	4747
OLFM2	rna_processed	0.253333	4748
TOMM22	rna_processed	0.253333	4749
SDHB	rna_processed	0.2525	4750
S100PBP	rna_processed	0.2525	4751
UBE2Q1	rna_processed	0.2525	4752
CCDC88A	rna_processed	0.2525	4753
KCMF1	rna_processed	0.2525	4754
ACTR1B	rna_processed	0.2525	4755
MOB4	rna_processed	0.2525	4756
EAF1	rna_processed	0.2525	4757
CHCHD2	rna_processed	0.2525	4758
LAGE3	rna_processed	0.2525	4759
TOPORS	rna_processed	0.2525	4760
AKNA	rna_processed	0.2525	4761
UBTD1	rna_processed	0.2525	4762
NOLC1	rna_processed	0.2525	4763
LRTOMT	rna_processed	0.2525	4764
IPO5	rna_processed	0.2525	4765
GANC	rna_processed	0.2525	4766
MEGF11	rna_processed	0.2525	4767
SBNO2	rna_processed	0.2525	4768
PLXNB2	rna_processed	0.2525	4769
CCDC17	rna_processed	0.251667	4770
FBXO28	rna_processed	0.251667	4771
SGPP2	rna_processed	0.251667	4772
PAQR9	rna_processed	0.251667	4773
KCNMB3	rna_processed	0.251667	4774
MAGEF1	rna_processed	0.251667	4775
ADCY2	rna_processed	0.251667	4776
ZNF354C	rna_processed	0.251667	4777
SKAP2	rna_processed	0.251667	4778
GDI1	rna_processed	0.251667	4779
PTGES2	rna_processed	0.251667	4780
PARG	rna_processed	0.251667	4781
GFRA1	rna_processed	0.251667	4782
TMBIM4	rna_processed	0.251667	4783
C14orf2	rna_processed	0.251667	4784
IMP3	rna_processed	0.251667	4785
PCSK6	rna_processed	0.251667	4786
TRPV2	rna_processed	0.251667	4787
DYNLL2	rna_processed	0.251667	4788
PABPC1L	rna_processed	0.251667	4789
APOBEC3D	rna_processed	0.251667	4790
FAM229A	rna_processed	0.250833	4791
SLC41A1	rna_processed	0.250833	4792
TRAF3IP3	rna_processed	0.250833	4793
CENPF	rna_processed	0.250833	4794
MYT1L	rna_processed	0.250833	4795
DLX2	rna_processed	0.250833	4796
SACM1L	rna_processed	0.250833	4797
CMSS1	rna_processed	0.250833	4798
ABHD10	rna_processed	0.250833	4799
MAP3K5	rna_processed	0.250833	4800
SERPINE1	rna_processed	0.250833	4801
PDK3	rna_processed	0.250833	4802
NIPSNAP3B	rna_processed	0.250833	4803
NUDT4	rna_processed	0.250833	4804
BRMS1L	rna_processed	0.250833	4805
SNX20	rna_processed	0.250833	4806
MIDN	rna_processed	0.250833	4807
ZNF600	rna_processed	0.250833	4808
PLEKHM2	rna_processed	0.25	4809
KLHDC9	rna_processed	0.25	4810
EFCAB2	rna_processed	0.25	4811
ACVR1C	rna_processed	0.25	4812
DNAH1	rna_processed	0.25	4813
STOX2	rna_processed	0.25	4814
AK6	rna_processed	0.25	4815
SRP19	rna_processed	0.25	4816
OGFRL1	rna_processed	0.25	4817
ARPC1A	rna_processed	0.25	4818
RAB41	rna_processed	0.25	4819
VLDLR	rna_processed	0.25	4820
AAED1	rna_processed	0.25	4821
SPA17	rna_processed	0.25	4822
KIF5A	rna_processed	0.25	4823
RAB3IP	rna_processed	0.25	4824
KCTD12	rna_processed	0.25	4825
DHRS7C	rna_processed	0.25	4826
METRNL	rna_processed	0.25	4827
CFAP53	rna_processed	0.25	4828
ARRDC5	rna_processed	0.25	4829
ZNF234	rna_processed	0.25	4830
AGMAT	rna_processed	0.249167	4831
ZFP69B	rna_processed	0.249167	4832
FCRLB	rna_processed	0.249167	4833
GRPEL1	rna_processed	0.249167	4834
HHIP	rna_processed	0.249167	4835
DDX60	rna_processed	0.249167	4836
CDO1	rna_processed	0.249167	4837
AKIRIN2	rna_processed	0.249167	4838
ADGRG2	rna_processed	0.249167	4839
NFIL3	rna_processed	0.249167	4840
SERPING1	rna_processed	0.249167	4841
TUBA1A	rna_processed	0.249167	4842
FES	rna_processed	0.249167	4843
VPS33B	rna_processed	0.249167	4844
RPS21	rna_processed	0.249167	4845
C19orf38	rna_processed	0.249167	4846
SREBF2	rna_processed	0.249167	4847
OMA1	rna_processed	0.248333	4848
MSTO1	rna_processed	0.248333	4849
ATP8A1	rna_processed	0.248333	4850
CDH10	rna_processed	0.248333	4851
CCNI2	rna_processed	0.248333	4852
PCDHA5	rna_processed	0.248333	4853
FAM153B	rna_processed	0.248333	4854
NOP16	rna_processed	0.248333	4855
UNC5CL	rna_processed	0.248333	4856
B3GAT2	rna_processed	0.248333	4857
GATS	rna_processed	0.248333	4858
CDK16	rna_processed	0.248333	4859
PPP1R3B	rna_processed	0.248333	4860
SOX7	rna_processed	0.248333	4861
CBWD7	rna_processed	0.248333	4862
SLC2A6	rna_processed	0.248333	4863
WDR37	rna_processed	0.248333	4864
HYLS1	rna_processed	0.248333	4865
TMED3	rna_processed	0.248333	4866
CRTC3	rna_processed	0.248333	4867
SLC25A11	rna_processed	0.248333	4868
GRAP	rna_processed	0.248333	4869
NLE1	rna_processed	0.248333	4870
PSMD3	rna_processed	0.248333	4871
ANKRD24	rna_processed	0.248333	4872
ZNF675	rna_processed	0.248333	4873
ZNF587B	rna_processed	0.248333	4874
KREMEN1	rna_processed	0.248333	4875
TMEM51	rna_processed	0.2475	4876
DENND2C	rna_processed	0.2475	4877
MAP10	rna_processed	0.2475	4878
SCCPDH	rna_processed	0.2475	4879
DNAH6	rna_processed	0.2475	4880
ALS2	rna_processed	0.2475	4881
CFAP65	rna_processed	0.2475	4882
KIF9	rna_processed	0.2475	4883
THPO	rna_processed	0.2475	4884
PPP1R2	rna_processed	0.2475	4885
CYTL1	rna_processed	0.2475	4886
DCK	rna_processed	0.2475	4887
EIF4E	rna_processed	0.2475	4888
PAPSS1	rna_processed	0.2475	4889
SEMA5A	rna_processed	0.2475	4890
AKAP7	rna_processed	0.2475	4891
DLX6	rna_processed	0.2475	4892
RAB9A	rna_processed	0.2475	4893
SPIN2B	rna_processed	0.2475	4894
MRPL15	rna_processed	0.2475	4895
PRTFDC1	rna_processed	0.2475	4896
EHD1	rna_processed	0.2475	4897
CARNS1	rna_processed	0.2475	4898
ANKRD42	rna_processed	0.2475	4899
RAP1B	rna_processed	0.2475	4900
NEK5	rna_processed	0.2475	4901
IFI27L2	rna_processed	0.2475	4902
SHCBP1	rna_processed	0.2475	4903
DOK4	rna_processed	0.2475	4904
"NAA20"	rna_processed	0.2475	4905
SYCP2	rna_processed	0.2475	4906
RIT1	rna_processed	0.246667	4907
IRF2BP2	rna_processed	0.246667	4908
FAM98A	rna_processed	0.246667	4909
GFPT1	rna_processed	0.246667	4910
HECW2	rna_processed	0.246667	4911
MRPL2	rna_processed	0.246667	4912
ADGRB3	rna_processed	0.246667	4913
PKIB	rna_processed	0.246667	4914
PMS2	rna_processed	0.246667	4915
KIAA0895	rna_processed	0.246667	4916
FLNC	rna_processed	0.246667	4917
C7orf49	rna_processed	0.246667	4918
MBTPS2	rna_processed	0.246667	4919
TRUB2	rna_processed	0.246667	4920
C12orf4	rna_processed	0.246667	4921
ENOX1	rna_processed	0.246667	4922
SH2D7	rna_processed	0.246667	4923
KIAA0895L	rna_processed	0.246667	4924
DPH1	rna_processed	0.246667	4925
PIPOX	rna_processed	0.246667	4926
JPH2	rna_processed	0.246667	4927
EID2B	rna_processed	0.246667	4928
EPS8L1	rna_processed	0.246667	4929
LRRC3	rna_processed	0.246667	4930
PCNT	rna_processed	0.246667	4931
NOC2L	rna_processed	0.245833	4932
TP73	rna_processed	0.245833	4933
LEPR	rna_processed	0.245833	4934
MAGI3	rna_processed	0.245833	4935
LPGAT1	rna_processed	0.245833	4936
POU3F3	rna_processed	0.245833	4937
SSFA2	rna_processed	0.245833	4938
ATR	rna_processed	0.245833	4939
CDS1	rna_processed	0.245833	4940
ADAMTS19	rna_processed	0.245833	4941
GNPDA1	rna_processed	0.245833	4942
PPP1R11	rna_processed	0.245833	4943
SERINC1	rna_processed	0.245833	4944
TRIM4	rna_processed	0.245833	4945
LINC00998	rna_processed	0.245833	4946
ARMCX4	rna_processed	0.245833	4947
SLC25A43	rna_processed	0.245833	4948
MROH6	rna_processed	0.245833	4949
NMRK1	rna_processed	0.245833	4950
ANGPTL2	rna_processed	0.245833	4951
PIK3C2A	rna_processed	0.245833	4952
C16orf91	rna_processed	0.245833	4953
ATAD5	rna_processed	0.245833	4954
H3F3B	rna_processed	0.245833	4955
RBL1	rna_processed	0.245833	4956
UBXN6	rna_processed	0.245833	4957
USP18	rna_processed	0.245833	4958
YTHDF2	rna_processed	0.245	4959
RPS6KC1	rna_processed	0.245	4960
IBA57	rna_processed	0.245	4961
RYK	rna_processed	0.245	4962
UBXN7	rna_processed	0.245	4963
SLC39A8	rna_processed	0.245	4964
MARVELD2	rna_processed	0.245	4965
GFM2	rna_processed	0.245	4966
GFOD1	rna_processed	0.245	4967
TMEM181	rna_processed	0.245	4968
STEAP1	rna_processed	0.245	4969
DUSP9	rna_processed	0.245	4970
KLF6	rna_processed	0.245	4971
MICU1	rna_processed	0.245	4972
CFAP70	rna_processed	0.245	4973
CDKN3	rna_processed	0.245	4974
SYNE3	rna_processed	0.245	4975
DYNC1H1	rna_processed	0.245	4976
GFOD2	rna_processed	0.245	4977
C16orf74	rna_processed	0.245	4978
ENO3	rna_processed	0.245	4979
SGK494	rna_processed	0.245	4980
PQLC1	rna_processed	0.245	4981
LSM14A	rna_processed	0.245	4982
ITPKC	rna_processed	0.245	4983
ZNF813	rna_processed	0.245	4984
AIFM3	rna_processed	0.245	4985
NPHP4	rna_processed	0.244167	4986
EIF4G3	rna_processed	0.244167	4987
TFB2M	rna_processed	0.244167	4988
ST3GAL5	rna_processed	0.244167	4989
DPP4	rna_processed	0.244167	4990
CHRNA1	rna_processed	0.244167	4991
CACNA1D	rna_processed	0.244167	4992
IGSF11	rna_processed	0.244167	4993
TCF19	rna_processed	0.244167	4994
UTRN	rna_processed	0.244167	4995
EIF4H	rna_processed	0.244167	4996
PMPCB	rna_processed	0.244167	4997
CXorf40B	rna_processed	0.244167	4998
CABP4	rna_processed	0.244167	4999
BAZ2A	rna_processed	0.244167	5000
TMEM229B	rna_processed	0.244167	5001
ACTC1	rna_processed	0.244167	5002
EHD4	rna_processed	0.244167	5003
VMAC	rna_processed	0.244167	5004
MAP2K7	rna_processed	0.244167	5005
LGI4	rna_processed	0.244167	5006
PTGER3	rna_processed	0.243333	5007
TTC7A	rna_processed	0.243333	5008
C2orf40	rna_processed	0.243333	5009
KCTD18	rna_processed	0.243333	5010
ZBBX	rna_processed	0.243333	5011
UBE2K	rna_processed	0.243333	5012
TNFAIP8	rna_processed	0.243333	5013
PCDHA11	rna_processed	0.243333	5014
MEA1	rna_processed	0.243333	5015
CD2AP	rna_processed	0.243333	5016
CCDC126	rna_processed	0.243333	5017
CFAP69	rna_processed	0.243333	5018
ZNF33B	rna_processed	0.243333	5019
SGMS1	rna_processed	0.243333	5020
GSTP1	rna_processed	0.243333	5021
CCDC65	rna_processed	0.243333	5022
SLC16A3	rna_processed	0.243333	5023
CNDP1	rna_processed	0.243333	5024
XRCC6	rna_processed	0.243333	5025
MIGA1	rna_processed	0.2425	5026
NR0B1	rna_processed	0.2425	5027
RRAGB	rna_processed	0.2425	5028
SLC25A5	rna_processed	0.2425	5029
SLC2A3	rna_processed	0.2425	5030
VRK1	rna_processed	0.2425	5031
PAK6	rna_processed	0.2425	5032
C16orf70	rna_processed	0.2425	5033
CHMP4B	rna_processed	0.2425	5034
LRRC25	rna_processed	0.2425	5035
ERF	rna_processed	0.2425	5036
PHLDB3	rna_processed	0.2425	5037
PSMB2	rna_processed	0.241667	5038
POU2F1	rna_processed	0.241667	5039
QSOX1	rna_processed	0.241667	5040
GNG4	rna_processed	0.241667	5041
ANXA4	rna_processed	0.241667	5042
TEX261	rna_processed	0.241667	5043
CCRL2	rna_processed	0.241667	5044
ALS2CL	rna_processed	0.241667	5045
RFC1	rna_processed	0.241667	5046
DCDC2	rna_processed	0.241667	5047
SUMO4	rna_processed	0.241667	5048
PTCHD1	rna_processed	0.241667	5049
SRPK3	rna_processed	0.241667	5050
FGFBP3	rna_processed	0.241667	5051
GDPD5	rna_processed	0.241667	5052
ITGA7	rna_processed	0.241667	5053
NIPA2	rna_processed	0.241667	5054
RPS27L	rna_processed	0.241667	5055
B9D1	rna_processed	0.241667	5056
PIAS4	rna_processed	0.241667	5057
CHST8	rna_processed	0.241667	5058
KCTD15	rna_processed	0.241667	5059
SHISA7	rna_processed	0.241667	5060
C22orf29	rna_processed	0.241667	5061
BROX	rna_processed	0.240833	5062
TSSC1	rna_processed	0.240833	5063
PCDHB7	rna_processed	0.240833	5064
MDFI	rna_processed	0.240833	5065
EEF1A1	rna_processed	0.240833	5066
MAN1A1	rna_processed	0.240833	5067
PDE10A	rna_processed	0.240833	5068
ADCK2	rna_processed	0.240833	5069
KLF8	rna_processed	0.240833	5070
BRCC3	rna_processed	0.240833	5071
RPS6	rna_processed	0.240833	5072
IFT74	rna_processed	0.240833	5073
SYT9	rna_processed	0.240833	5074
CHD4	rna_processed	0.240833	5075
STRAP	rna_processed	0.240833	5076
SLC16A7	rna_processed	0.240833	5077
SERP2	rna_processed	0.240833	5078
ARHGEF7	rna_processed	0.240833	5079
SEPHS2	rna_processed	0.240833	5080
PRSS36	rna_processed	0.240833	5081
C16orf87	rna_processed	0.240833	5082
KCNH4	rna_processed	0.240833	5083
E2F1	rna_processed	0.240833	5084
ADA	rna_processed	0.240833	5085
GPR108	rna_processed	0.240833	5086
YJEFN3	rna_processed	0.240833	5087
LILRB4	rna_processed	0.240833	5088
SH3BGR	rna_processed	0.240833	5089
INO80B	rna_processed	0.24	5090
ITGA9	rna_processed	0.24	5091
CISD2	rna_processed	0.24	5092
BBS12	rna_processed	0.24	5093
MRPS27	rna_processed	0.24	5094
RNGTT	rna_processed	0.24	5095
COA1	rna_processed	0.24	5096
FAM110B	rna_processed	0.24	5097
ADHFE1	rna_processed	0.24	5098
TLE1	rna_processed	0.24	5099
GAS1	rna_processed	0.24	5100
HSD17B3	rna_processed	0.24	5101
NOXA1	rna_processed	0.24	5102
ARMC3	rna_processed	0.24	5103
ENKUR	rna_processed	0.24	5104
CCDC88B	rna_processed	0.24	5105
ARHGEF17	rna_processed	0.24	5106
SGCG	rna_processed	0.24	5107
RNASE2	rna_processed	0.24	5108
OTUB2	rna_processed	0.24	5109
BCL11B	rna_processed	0.24	5110
TMEM266	rna_processed	0.24	5111
ATP2A3	rna_processed	0.24	5112
SPAG9	rna_processed	0.24	5113
CCBE1	rna_processed	0.24	5114
ARID3A	rna_processed	0.24	5115
XPNPEP3	rna_processed	0.24	5116
TDRKH	rna_processed	0.239167	5117
UAP1	rna_processed	0.239167	5118
VPS54	rna_processed	0.239167	5119
LAMTOR3	rna_processed	0.239167	5120
FAM169A	rna_processed	0.239167	5121
COL4A3BP	rna_processed	0.239167	5122
FOXQ1	rna_processed	0.239167	5123
RADIL	rna_processed	0.239167	5124
KLHL34	rna_processed	0.239167	5125
ALKBH3	rna_processed	0.239167	5126
FBXL14	rna_processed	0.239167	5127
GOLT1B	rna_processed	0.239167	5128
RAB35	rna_processed	0.239167	5129
CPEB1	rna_processed	0.239167	5130
IDH2	rna_processed	0.239167	5131
CMIP	rna_processed	0.239167	5132
TLCD2	rna_processed	0.239167	5133
WBP2	rna_processed	0.239167	5134
RAB12	rna_processed	0.239167	5135
PROCR	rna_processed	0.239167	5136
OAZ1	rna_processed	0.239167	5137
MPND	rna_processed	0.239167	5138
ACSBG2	rna_processed	0.239167	5139
KCTD17	rna_processed	0.239167	5140
LAMC1	rna_processed	0.238333	5141
HEATR5B	rna_processed	0.238333	5142
ARID5A	rna_processed	0.238333	5143
NDUFS1	rna_processed	0.238333	5144
MDGA1	rna_processed	0.238333	5145
AGFG2	rna_processed	0.238333	5146
LZTS1	rna_processed	0.238333	5147
SLC39A4	rna_processed	0.238333	5148
PBX3	rna_processed	0.238333	5149
ZDHHC12	rna_processed	0.238333	5150
NPIPB11	rna_processed	0.238333	5151
NFATC3	rna_processed	0.238333	5152
MAF	rna_processed	0.238333	5153
SPAG7	rna_processed	0.238333	5154
UBE2Z	rna_processed	0.238333	5155
SMARCD2	rna_processed	0.238333	5156
ZNF397	rna_processed	0.238333	5157
SCRT2	rna_processed	0.238333	5158
B4GALT5	rna_processed	0.238333	5159
SEMA6B	rna_processed	0.238333	5160
HDAC10	rna_processed	0.238333	5161
SPEN	rna_processed	0.2375	5162
IGSF21	rna_processed	0.2375	5163
PIGK	rna_processed	0.2375	5164
TRMT13	rna_processed	0.2375	5165
PELI1	rna_processed	0.2375	5166
B3GNT7	rna_processed	0.2375	5167
ABHD14B	rna_processed	0.2375	5168
CEP162	rna_processed	0.2375	5169
DFNA5	rna_processed	0.2375	5170
C7orf73	rna_processed	0.2375	5171
ZNF704	rna_processed	0.2375	5172
ALDH1A1	rna_processed	0.2375	5173
KIF27	rna_processed	0.2375	5174
CNNM1	rna_processed	0.2375	5175
KIF21A	rna_processed	0.2375	5176
KREMEN2	rna_processed	0.2375	5177
RBBP6	rna_processed	0.2375	5178
MYH3	rna_processed	0.2375	5179
FMNL1	rna_processed	0.2375	5180
ZNF66	rna_processed	0.2375	5181
C19orf12	rna_processed	0.2375	5182
RNF207	rna_processed	0.236667	5183
SYNC	rna_processed	0.236667	5184
MBOAT2	rna_processed	0.236667	5185
HPCAL1	rna_processed	0.236667	5186
IMP4	rna_processed	0.236667	5187
IDH1	rna_processed	0.236667	5188
MFAP3L	rna_processed	0.236667	5189
TRAPPC13	rna_processed	0.236667	5190
CAMLG	rna_processed	0.236667	5191
G3BP1	rna_processed	0.236667	5192
CCNG1	rna_processed	0.236667	5193
PHF10	rna_processed	0.236667	5194
SLC7A3	rna_processed	0.236667	5195
SNAPC4	rna_processed	0.236667	5196
ZEB1	rna_processed	0.236667	5197
ZNF248	rna_processed	0.236667	5198
FERMT3	rna_processed	0.236667	5199
LRP6	rna_processed	0.236667	5200
CLN5	rna_processed	0.236667	5201
BMP4	rna_processed	0.236667	5202
WDR93	rna_processed	0.236667	5203
TSPOAP1	rna_processed	0.236667	5204
MAPRE2	rna_processed	0.236667	5205
MEX3C	rna_processed	0.236667	5206
VSTM2B	rna_processed	0.236667	5207
HNRNPUL1	rna_processed	0.236667	5208
HRC	rna_processed	0.236667	5209
ZNF880	rna_processed	0.236667	5210
TMEM191C	rna_processed	0.236667	5211
LGR6	rna_processed	0.235833	5212
REL	rna_processed	0.235833	5213
CHST2	rna_processed	0.235833	5214
P2RY1	rna_processed	0.235833	5215
INPP4B	rna_processed	0.235833	5216
FBXW7	rna_processed	0.235833	5217
RASGEF1C	rna_processed	0.235833	5218
BVES	rna_processed	0.235833	5219
THBS2	rna_processed	0.235833	5220
RS1	rna_processed	0.235833	5221
SPIDR	rna_processed	0.235833	5222
ZNF22	rna_processed	0.235833	5223
MCMBP	rna_processed	0.235833	5224
AAMDC	rna_processed	0.235833	5225
RNF26	rna_processed	0.235833	5226
KCNA5	rna_processed	0.235833	5227
ZDHHC17	rna_processed	0.235833	5228
DLEU1	rna_processed	0.235833	5229
FBN1	rna_processed	0.235833	5230
IDH3A	rna_processed	0.235833	5231
ALOX12	rna_processed	0.235833	5232
PRR29	rna_processed	0.235833	5233
EVPL	rna_processed	0.235833	5234
DAPK3	rna_processed	0.235833	5235
PTPRS	rna_processed	0.235833	5236
ZNF98	rna_processed	0.235833	5237
CAPNS1	rna_processed	0.235833	5238
PRDM2	rna_processed	0.235	5239
LRRC53	rna_processed	0.235	5240
TTC31	rna_processed	0.235	5241
UBR3	rna_processed	0.235	5242
TIMP4	rna_processed	0.235	5243
EPHB1	rna_processed	0.235	5244
PLD1	rna_processed	0.235	5245
SORCS2	rna_processed	0.235	5246
ARL9	rna_processed	0.235	5247
CCNJL	rna_processed	0.235	5248
SDHAF4	rna_processed	0.235	5249
KHDC1	rna_processed	0.235	5250
STX11	rna_processed	0.235	5251
AUTS2	rna_processed	0.235	5252
LAPTM4B	rna_processed	0.235	5253
CARS	rna_processed	0.235	5254
NCAPD2	rna_processed	0.235	5255
NUDT14	rna_processed	0.235	5256
RAB11A	rna_processed	0.235	5257
CIB1	rna_processed	0.235	5258
RGMA	rna_processed	0.235	5259
SLX4	rna_processed	0.235	5260
FBXO31	rna_processed	0.235	5261
BRIP1	rna_processed	0.235	5262
CBX2	rna_processed	0.235	5263
FN3K	rna_processed	0.235	5264
CHMP1B	rna_processed	0.235	5265
PEF1	rna_processed	0.234167	5266
BTF3L4	rna_processed	0.234167	5267
ADAR	rna_processed	0.234167	5268
GPR45	rna_processed	0.234167	5269
CCDC115	rna_processed	0.234167	5270
DUSP19	rna_processed	0.234167	5271
GUCY1A3	rna_processed	0.234167	5272
EIF4E1B	rna_processed	0.234167	5273
OPN1SW	rna_processed	0.234167	5274
CXorf21	rna_processed	0.234167	5275
DCX	rna_processed	0.234167	5276
ENPP2	rna_processed	0.234167	5277
PTPRD	rna_processed	0.234167	5278
SUSD3	rna_processed	0.234167	5279
PSMB7	rna_processed	0.234167	5280
ZNF239	rna_processed	0.234167	5281
NRG3	rna_processed	0.234167	5282
TACC2	rna_processed	0.234167	5283
TBC1D10C	rna_processed	0.234167	5284
LETMD1	rna_processed	0.234167	5285
MYL6B	rna_processed	0.234167	5286
VASH1	rna_processed	0.234167	5287
MIEF2	rna_processed	0.234167	5288
SMIM6	rna_processed	0.234167	5289
TXNL1	rna_processed	0.234167	5290
SLC39A3	rna_processed	0.234167	5291
ZNF439	rna_processed	0.234167	5292
NPHS1	rna_processed	0.234167	5293
LILRA2	rna_processed	0.234167	5294
PDIK1L	rna_processed	0.233333	5295
APH1A	rna_processed	0.233333	5296
HIBCH	rna_processed	0.233333	5297
LHFPL3	rna_processed	0.233333	5298
FOXP2	rna_processed	0.233333	5299
CEP41	rna_processed	0.233333	5300
DDHD2	rna_processed	0.233333	5301
POLR2K	rna_processed	0.233333	5302
ANKRD18A	rna_processed	0.233333	5303
ACTR1A	rna_processed	0.233333	5304
INPP5A	rna_processed	0.233333	5305
PRDM10	rna_processed	0.233333	5306
PNN	rna_processed	0.233333	5307
NEMF	rna_processed	0.233333	5308
EXOSC6	rna_processed	0.233333	5309
AANAT	rna_processed	0.233333	5310
DTD1	rna_processed	0.233333	5311
ECH1	rna_processed	0.233333	5312
MOV10L1	rna_processed	0.233333	5313
DOCK10	rna_processed	0.2325	5314
ABTB1	rna_processed	0.2325	5315
PDGFC	rna_processed	0.2325	5316
POU5F2	rna_processed	0.2325	5317
2008-09-01	rna_processed	0.2325	5318
PCDHB11	rna_processed	0.2325	5319
JARID2	rna_processed	0.2325	5320
RAPGEF5	rna_processed	0.2325	5321
LANCL2	rna_processed	0.2325	5322
CNPY4	rna_processed	0.2325	5323
TAB3	rna_processed	0.2325	5324
ZNF711	rna_processed	0.2325	5325
FUBP3	rna_processed	0.2325	5326
SFMBT2	rna_processed	0.2325	5327
BEND7	rna_processed	0.2325	5328
ST8SIA6	rna_processed	0.2325	5329
WAPL	rna_processed	0.2325	5330
DPY19L2	rna_processed	0.2325	5331
RNF111	rna_processed	0.2325	5332
ISLR	rna_processed	0.2325	5333
VIMP	rna_processed	0.2325	5334
TMC7	rna_processed	0.2325	5335
SREBF1	rna_processed	0.2325	5336
SLC47A1	rna_processed	0.2325	5337
PTPRM	rna_processed	0.2325	5338
LAMA3	rna_processed	0.2325	5339
EIF6	rna_processed	0.2325	5340
ZNF554	rna_processed	0.2325	5341
CTXN1	rna_processed	0.2325	5342
NCAN	rna_processed	0.2325	5343
ZNF540	rna_processed	0.2325	5344
FUT1	rna_processed	0.2325	5345
ZNF552	rna_processed	0.2325	5346
CFAP57	rna_processed	0.231667	5347
IL17RC	rna_processed	0.231667	5348
MGLL	rna_processed	0.231667	5349
IER3	rna_processed	0.231667	5350
FUNDC1	rna_processed	0.231667	5351
VCP	rna_processed	0.231667	5352
BRD3	rna_processed	0.231667	5353
UROS	rna_processed	0.231667	5354
SSSCA1	rna_processed	0.231667	5355
FREM2	rna_processed	0.231667	5356
SYNJ2BP	rna_processed	0.231667	5357
KNSTRN	rna_processed	0.231667	5358
ZSCAN32	rna_processed	0.231667	5359
TNFSF12	rna_processed	0.231667	5360
DCC	rna_processed	0.231667	5361
KRI1	rna_processed	0.231667	5362
RPS16	rna_processed	0.231667	5363
PPP6R1	rna_processed	0.231667	5364
TADA1	rna_processed	0.230833	5365
RNF2	rna_processed	0.230833	5366
PRKCD	rna_processed	0.230833	5367
SEC61A1	rna_processed	0.230833	5368
HERC3	rna_processed	0.230833	5369
APOBEC2	rna_processed	0.230833	5370
DLX5	rna_processed	0.230833	5371
DNAJB9	rna_processed	0.230833	5372
SMC1A	rna_processed	0.230833	5373
MCTS1	rna_processed	0.230833	5374
DMRTA1	rna_processed	0.230833	5375
EHMT1	rna_processed	0.230833	5376
CCDC7	rna_processed	0.230833	5377
TECTA	rna_processed	0.230833	5378
OLFM4	rna_processed	0.230833	5379
HOMEZ	rna_processed	0.230833	5380
USP8	rna_processed	0.230833	5381
DNAAF1	rna_processed	0.230833	5382
ACADVL	rna_processed	0.230833	5383
DNAH2	rna_processed	0.230833	5384
B3GNTL1	rna_processed	0.230833	5385
PLCB1	rna_processed	0.230833	5386
KCNG1	rna_processed	0.230833	5387
ZBTB8B	rna_processed	0.23	5388
ZNF326	rna_processed	0.23	5389
UBXN2A	rna_processed	0.23	5390
NFU1	rna_processed	0.23	5391
LYPD6	rna_processed	0.23	5392
ADCY5	rna_processed	0.23	5393
UBA5	rna_processed	0.23	5394
HEXB	rna_processed	0.23	5395
PGGT1B	rna_processed	0.23	5396
RGL2	rna_processed	0.23	5397
HMGN3	rna_processed	0.23	5398
KLHL7	rna_processed	0.23	5399
GPR34	rna_processed	0.23	5400
GNL3L	rna_processed	0.23	5401
EDA	rna_processed	0.23	5402
F8	rna_processed	0.23	5403
TOMM5	rna_processed	0.23	5404
ZNF618	rna_processed	0.23	5405
OLFML2A	rna_processed	0.23	5406
ECHDC3	rna_processed	0.23	5407
OPTN	rna_processed	0.23	5408
FAM21A	rna_processed	0.23	5409
ANXA11	rna_processed	0.23	5410
PRKCDBP	rna_processed	0.23	5411
GTF2H1	rna_processed	0.23	5412
FLRT1	rna_processed	0.23	5413
HRK	rna_processed	0.23	5414
ICE2	rna_processed	0.23	5415
CA7	rna_processed	0.23	5416
PVR	rna_processed	0.23	5417
NT5C1A	rna_processed	0.229167	5418
CREB3L4	rna_processed	0.229167	5419
MNDA	rna_processed	0.229167	5420
RCSD1	rna_processed	0.229167	5421
HMCN1	rna_processed	0.229167	5422
PTPN7	rna_processed	0.229167	5423
FLNB	rna_processed	0.229167	5424
WDR17	rna_processed	0.229167	5425
VEGFC	rna_processed	0.229167	5426
CCNH	rna_processed	0.229167	5427
ZMAT2	rna_processed	0.229167	5428
POLM	rna_processed	0.229167	5429
ZNF713	rna_processed	0.229167	5430
RELN	rna_processed	0.229167	5431
MAMLD1	rna_processed	0.229167	5432
TNFRSF10C	rna_processed	0.229167	5433
RARG	rna_processed	0.229167	5434
GLT8D2	rna_processed	0.229167	5435
ERP29	rna_processed	0.229167	5436
DICER1	rna_processed	0.229167	5437
TMOD3	rna_processed	0.229167	5438
TPPP3	rna_processed	0.229167	5439
TTC19	rna_processed	0.229167	5440
SRP68	rna_processed	0.229167	5441
CCDC40	rna_processed	0.229167	5442
DLGAP4	rna_processed	0.229167	5443
RAB22A	rna_processed	0.229167	5444
COX6B1	rna_processed	0.229167	5445
C5AR1	rna_processed	0.229167	5446
USP25	rna_processed	0.229167	5447
ATP5O	rna_processed	0.229167	5448
DYRK1A	rna_processed	0.229167	5449
NPPA	rna_processed	0.228333	5450
YRDC	rna_processed	0.228333	5451
RNPC3	rna_processed	0.228333	5452
GNAI3	rna_processed	0.228333	5453
RDH14	rna_processed	0.228333	5454
ABCG8	rna_processed	0.228333	5455
UBXN4	rna_processed	0.228333	5456
ATG7	rna_processed	0.228333	5457
HRASLS	rna_processed	0.228333	5458
AMACR	rna_processed	0.228333	5459
F2R	rna_processed	0.228333	5460
ENPP5	rna_processed	0.228333	5461
SLC35G5	rna_processed	0.228333	5462
ANKRD26	rna_processed	0.228333	5463
ADAM12	rna_processed	0.228333	5464
USP47	rna_processed	0.228333	5465
EXPH5	rna_processed	0.228333	5466
ZFYVE21	rna_processed	0.228333	5467
TUBGCP4	rna_processed	0.228333	5468
SHMT1	rna_processed	0.228333	5469
LRRC59	rna_processed	0.228333	5470
NEDD4L	rna_processed	0.228333	5471
ZNF90	rna_processed	0.228333	5472
CYTH2	rna_processed	0.228333	5473
ASPDH	rna_processed	0.228333	5474
SPACA6	rna_processed	0.228333	5475
TMEM125	rna_processed	0.2275	5476
"NASP"	rna_processed	0.2275	5477
DAB1	rna_processed	0.2275	5478
TPM3	rna_processed	0.2275	5479
GDF7	rna_processed	0.2275	5480
SRPRB	rna_processed	0.2275	5481
TNFSF10	rna_processed	0.2275	5482
CCDC39	rna_processed	0.2275	5483
ADAMTS16	rna_processed	0.2275	5484
NHS	rna_processed	0.2275	5485
LHFPL1	rna_processed	0.2275	5486
GKAP1	rna_processed	0.2275	5487
PLPPR1	rna_processed	0.2275	5488
WBP1L	rna_processed	0.2275	5489
CRY2	rna_processed	0.2275	5490
CDK2AP2	rna_processed	0.2275	5491
DDX10	rna_processed	0.2275	5492
MRPS35	rna_processed	0.2275	5493
KIAA1551	rna_processed	0.2275	5494
ARPP19	rna_processed	0.2275	5495
CLN3	rna_processed	0.2275	5496
CBFA2T3	rna_processed	0.2275	5497
RFFL	rna_processed	0.2275	5498
SGCA	rna_processed	0.2275	5499
TMEM200C	rna_processed	0.2275	5500
SAMD1	rna_processed	0.2275	5501
DMKN	rna_processed	0.2275	5502
HSCB	rna_processed	0.2275	5503
ST3GAL3	rna_processed	0.226667	5504
SERTAD4	rna_processed	0.226667	5505
ZNF619	rna_processed	0.226667	5506
ABHD14A	rna_processed	0.226667	5507
SAP30	rna_processed	0.226667	5508
FAM13B	rna_processed	0.226667	5509
NIPAL4	rna_processed	0.226667	5510
MRPS18A	rna_processed	0.226667	5511
PCSK1N	rna_processed	0.226667	5512
FRMPD3	rna_processed	0.226667	5513
FANCC	rna_processed	0.226667	5514
RAD23B	rna_processed	0.226667	5515
TLL2	rna_processed	0.226667	5516
ACP2	rna_processed	0.226667	5517
TMEM136	rna_processed	0.226667	5518
CACNA1C	rna_processed	0.226667	5519
LARP6	rna_processed	0.226667	5520
CHD2	rna_processed	0.226667	5521
ABCC1	rna_processed	0.226667	5522
NUP93	rna_processed	0.226667	5523
MARVELD3	rna_processed	0.226667	5524
NPIPB15	rna_processed	0.226667	5525
USP10	rna_processed	0.226667	5526
PDK2	rna_processed	0.226667	5527
PTRH2	rna_processed	0.226667	5528
SYCE2	rna_processed	0.226667	5529
IGFL4	rna_processed	0.226667	5530
ZNF28	rna_processed	0.226667	5531
TOM1	rna_processed	0.226667	5532
LUZP1	rna_processed	0.225833	5533
ADAMTSL4	rna_processed	0.225833	5534
DNAJC27	rna_processed	0.225833	5535
BMPR2	rna_processed	0.225833	5536
FAM13A	rna_processed	0.225833	5537
ZSWIM6	rna_processed	0.225833	5538
PFDN1	rna_processed	0.225833	5539
ZNF300	rna_processed	0.225833	5540
E2F3	rna_processed	0.225833	5541
TCEA1	rna_processed	0.225833	5542
EEF1D	rna_processed	0.225833	5543
ZDHHC21	rna_processed	0.225833	5544
PKP3	rna_processed	0.225833	5545
CEP290	rna_processed	0.225833	5546
ARG2	rna_processed	0.225833	5547
RMI2	rna_processed	0.225833	5548
GLTPD2	rna_processed	0.225833	5549
SMIM5	rna_processed	0.225833	5550
CYGB	rna_processed	0.225833	5551
OSBPL1A	rna_processed	0.225833	5552
GAREM1	rna_processed	0.225833	5553
FASTKD5	rna_processed	0.225833	5554
DNASE2	rna_processed	0.225833	5555
PDCD2L	rna_processed	0.225833	5556
ZNF329	rna_processed	0.225833	5557
SLC5A4	rna_processed	0.225833	5558
IFNAR2	rna_processed	0.225833	5559
PRDX1	rna_processed	0.225	5560
STRIP1	rna_processed	0.225	5561
EPM2AIP1	rna_processed	0.225	5562
TLR1	rna_processed	0.225	5563
COL25A1	rna_processed	0.225	5564
DROSHA	rna_processed	0.225	5565
SYNGAP1	rna_processed	0.225	5566
COX7A2	rna_processed	0.225	5567
GNAI1	rna_processed	0.225	5568
SAMD9	rna_processed	0.225	5569
SMS	rna_processed	0.225	5570
LEPROTL1	rna_processed	0.225	5571
CACFD1	rna_processed	0.225	5572
NOC3L	rna_processed	0.225	5573
SBF2	rna_processed	0.225	5574
ATP5L	rna_processed	0.225	5575
PCDH9	rna_processed	0.225	5576
GPR183	rna_processed	0.225	5577
ZNF774	rna_processed	0.225	5578
GDPD3	rna_processed	0.225	5579
DNAJC7	rna_processed	0.225	5580
ABI3	rna_processed	0.225	5581
UTP18	rna_processed	0.225	5582
PPP4R1	rna_processed	0.225	5583
FKBP1A	rna_processed	0.225	5584
CA11	rna_processed	0.225	5585
SIGLEC11	rna_processed	0.225	5586
C1QTNF6	rna_processed	0.225	5587
SAMSN1	rna_processed	0.225	5588
LRRC40	rna_processed	0.224167	5589
PSMB4	rna_processed	0.224167	5590
NUCKS1	rna_processed	0.224167	5591
PSEN2	rna_processed	0.224167	5592
CMPK2	rna_processed	0.224167	5593
NBAS	rna_processed	0.224167	5594
RTP4	rna_processed	0.224167	5595
TENM2	rna_processed	0.224167	5596
TTBK1	rna_processed	0.224167	5597
TCTE1	rna_processed	0.224167	5598
ZFAND2A	rna_processed	0.224167	5599
ZKSCAN1	rna_processed	0.224167	5600
FZD6	rna_processed	0.224167	5601
BAAT	rna_processed	0.224167	5602
ABLIM1	rna_processed	0.224167	5603
AQP5	rna_processed	0.224167	5604
TMEM55B	rna_processed	0.224167	5605
PSEN1	rna_processed	0.224167	5606
TRIP11	rna_processed	0.224167	5607
CYP46A1	rna_processed	0.224167	5608
AQP9	rna_processed	0.224167	5609
SLC25A35	rna_processed	0.224167	5610
AP2B1	rna_processed	0.224167	5611
SAMD14	rna_processed	0.224167	5612
CLUL1	rna_processed	0.224167	5613
ZNF521	rna_processed	0.224167	5614
TMEM160	rna_processed	0.224167	5615
HSPA13	rna_processed	0.224167	5616
MRPS6	rna_processed	0.224167	5617
MRPL55	rna_processed	0.223333	5618
MTHFD2	rna_processed	0.223333	5619
ATF2	rna_processed	0.223333	5620
ACY1	rna_processed	0.223333	5621
YEATS2	rna_processed	0.223333	5622
SPATA5	rna_processed	0.223333	5623
SNCAIP	rna_processed	0.223333	5624
SERAC1	rna_processed	0.223333	5625
ZRSR2	rna_processed	0.223333	5626
TCEAL1	rna_processed	0.223333	5627
PSD	rna_processed	0.223333	5628
TAGLN	rna_processed	0.223333	5629
LIG4	rna_processed	0.223333	5630
TMED10	rna_processed	0.223333	5631
AHSA1	rna_processed	0.223333	5632
CTXN2	rna_processed	0.223333	5633
RBPMS2	rna_processed	0.223333	5634
ABCA3	rna_processed	0.223333	5635
KCTD5	rna_processed	0.223333	5636
TRPV3	rna_processed	0.223333	5637
HS3ST3B1	rna_processed	0.223333	5638
ETV4	rna_processed	0.223333	5639
SOCS6	rna_processed	0.223333	5640
CDS2	rna_processed	0.223333	5641
ARFGEF2	rna_processed	0.223333	5642
CAMTA1	rna_processed	0.2225	5643
SERPINE2	rna_processed	0.2225	5644
GPC1	rna_processed	0.2225	5645
MRFAP1	rna_processed	0.2225	5646
POLR2B	rna_processed	0.2225	5647
PTCD2	rna_processed	0.2225	5648
ELFN1	rna_processed	0.2225	5649
TCEAL9	rna_processed	0.2225	5650
ACBD5	rna_processed	0.2225	5651
RNF141	rna_processed	0.2225	5652
TEAD4	rna_processed	0.2225	5653
TWF1	rna_processed	0.2225	5654
GMPR2	rna_processed	0.2225	5655
RBM25	rna_processed	0.2225	5656
CEP128	rna_processed	0.2225	5657
UBAP1L	rna_processed	0.2225	5658
EARS2	rna_processed	0.2225	5659
PRELID3B	rna_processed	0.2225	5660
MATK	rna_processed	0.2225	5661
HSPBP1	rna_processed	0.2225	5662
ZNF667	rna_processed	0.2225	5663
GNB1L	rna_processed	0.2225	5664
TMCO4	rna_processed	0.221667	5665
C1orf52	rna_processed	0.221667	5666
AKNAD1	rna_processed	0.221667	5667
PRRC2C	rna_processed	0.221667	5668
KCNIP3	rna_processed	0.221667	5669
LY75	rna_processed	0.221667	5670
CLK1	rna_processed	0.221667	5671
AC131097.4	rna_processed	0.221667	5672
CCDC80	rna_processed	0.221667	5673
SIRT5	rna_processed	0.221667	5674
RAB32	rna_processed	0.221667	5675
TCP1	rna_processed	0.221667	5676
ABCB4	rna_processed	0.221667	5677
RPS20	rna_processed	0.221667	5678
PLEC	rna_processed	0.221667	5679
LURAP1L	rna_processed	0.221667	5680
ANKRD20A4	rna_processed	0.221667	5681
SFTPA2	rna_processed	0.221667	5682
SLC22A10	rna_processed	0.221667	5683
NRXN2	rna_processed	0.221667	5684
ZCRB1	rna_processed	0.221667	5685
HNF1A	rna_processed	0.221667	5686
FAM101A	rna_processed	0.221667	5687
NPIPB6	rna_processed	0.221667	5688
KCTD2	rna_processed	0.221667	5689
HNF4A	rna_processed	0.221667	5690
WISP2	rna_processed	0.221667	5691
CDH4	rna_processed	0.221667	5692
POLD1	rna_processed	0.221667	5693
MYADM	rna_processed	0.221667	5694
CHAF1B	rna_processed	0.221667	5695
STXBP3	rna_processed	0.220833	5696
METTL13	rna_processed	0.220833	5697
NCF2	rna_processed	0.220833	5698
YWHAQ	rna_processed	0.220833	5699
COQ10B	rna_processed	0.220833	5700
NFKBIZ	rna_processed	0.220833	5701
BDH1	rna_processed	0.220833	5702
GRSF1	rna_processed	0.220833	5703
HMGXB3	rna_processed	0.220833	5704
COQ3	rna_processed	0.220833	5705
RPS12	rna_processed	0.220833	5706
AOAH	rna_processed	0.220833	5707
VKORC1L1	rna_processed	0.220833	5708
SLC25A13	rna_processed	0.220833	5709
PLOD3	rna_processed	0.220833	5710
KIAA1549	rna_processed	0.220833	5711
YIPF6	rna_processed	0.220833	5712
MFSD14B	rna_processed	0.220833	5713
IDI1	rna_processed	0.220833	5714
PCDH15	rna_processed	0.220833	5715
FBXL15	rna_processed	0.220833	5716
VPS51	rna_processed	0.220833	5717
CCND1	rna_processed	0.220833	5718
MRPL46	rna_processed	0.220833	5719
SNRNP25	rna_processed	0.220833	5720
PYDC1	rna_processed	0.220833	5721
CKLF	rna_processed	0.220833	5722
KIAA1468	rna_processed	0.220833	5723
POLR3F	rna_processed	0.220833	5724
TSSK6	rna_processed	0.220833	5725
KCNK6	rna_processed	0.220833	5726
LRFN1	rna_processed	0.220833	5727
SGIP1	rna_processed	0.22	5728
VAV3	rna_processed	0.22	5729
SLC9C2	rna_processed	0.22	5730
HPF1	rna_processed	0.22	5731
LYRM4	rna_processed	0.22	5732
SLC25A6	rna_processed	0.22	5733
HSD17B10	rna_processed	0.22	5734
RBM41	rna_processed	0.22	5735
PI4K2A	rna_processed	0.22	5736
CFAP46	rna_processed	0.22	5737
RRM1	rna_processed	0.22	5738
FAM160A2	rna_processed	0.22	5739
CARD16	rna_processed	0.22	5740
SARNP	rna_processed	0.22	5741
RCN2	rna_processed	0.22	5742
NTHL1	rna_processed	0.22	5743
KDM8	rna_processed	0.22	5744
DDX28	rna_processed	0.22	5745
VPS53	rna_processed	0.22	5746
UBB	rna_processed	0.22	5747
C17orf51	rna_processed	0.22	5748
ABCA5	rna_processed	0.22	5749
TWSG1	rna_processed	0.22	5750
ACP5	rna_processed	0.22	5751
UBIAD1	rna_processed	0.219167	5752
C1orf228	rna_processed	0.219167	5753
MAEL	rna_processed	0.219167	5754
KIF21B	rna_processed	0.219167	5755
LYPD1	rna_processed	0.219167	5756
WNT10A	rna_processed	0.219167	5757
EPHA3	rna_processed	0.219167	5758
ANAPC13	rna_processed	0.219167	5759
PPP3CA	rna_processed	0.219167	5760
AIMP1	rna_processed	0.219167	5761
RPS18	rna_processed	0.219167	5762
POM121	rna_processed	0.219167	5763
RINT1	rna_processed	0.219167	5764
AGO2	rna_processed	0.219167	5765
NDUFB6	rna_processed	0.219167	5766
PIK3AP1	rna_processed	0.219167	5767
IFT46	rna_processed	0.219167	5768
VSIG2	rna_processed	0.219167	5769
LACC1	rna_processed	0.219167	5770
TC2N	rna_processed	0.219167	5771
C14orf79	rna_processed	0.219167	5772
SNX29	rna_processed	0.219167	5773
ZNF441	rna_processed	0.219167	5774
NMNAT1	rna_processed	0.218333	5775
FAM69A	rna_processed	0.218333	5776
PSMD4	rna_processed	0.218333	5777
GRHL1	rna_processed	0.218333	5778
ASPRV1	rna_processed	0.218333	5779
SLC25A26	rna_processed	0.218333	5780
PI4K2B	rna_processed	0.218333	5781
SPATA18	rna_processed	0.218333	5782
CCDC110	rna_processed	0.218333	5783
EMB	rna_processed	0.218333	5784
HBEGF	rna_processed	0.218333	5785
ZNF292	rna_processed	0.218333	5786
SOD2	rna_processed	0.218333	5787
FAM120C	rna_processed	0.218333	5788
TRAPPC9	rna_processed	0.218333	5789
PYCRL	rna_processed	0.218333	5790
FAM219A	rna_processed	0.218333	5791
WDFY4	rna_processed	0.218333	5792
OPN4	rna_processed	0.218333	5793
HECTD2	rna_processed	0.218333	5794
PZP	rna_processed	0.218333	5795
DUSP16	rna_processed	0.218333	5796
FARP1	rna_processed	0.218333	5797
FUT8	rna_processed	0.218333	5798
KLC1	rna_processed	0.218333	5799
FAM227B	rna_processed	0.218333	5800
SPPL2A	rna_processed	0.218333	5801
KIAA1024	rna_processed	0.218333	5802
METTL22	rna_processed	0.218333	5803
POLR2A	rna_processed	0.218333	5804
ALKBH5	rna_processed	0.218333	5805
HSD17B1	rna_processed	0.218333	5806
COX11	rna_processed	0.218333	5807
GATAD2A	rna_processed	0.218333	5808
PRR19	rna_processed	0.218333	5809
MRPL35	rna_processed	0.2175	5810
TLK1	rna_processed	0.2175	5811
SLC26A6	rna_processed	0.2175	5812
STAG1	rna_processed	0.2175	5813
GLRX	rna_processed	0.2175	5814
STARD4	rna_processed	0.2175	5815
UBE2D2	rna_processed	0.2175	5816
CLTB	rna_processed	0.2175	5817
PRDM1	rna_processed	0.2175	5818
ADGRG6	rna_processed	0.2175	5819
UBA1	rna_processed	0.2175	5820
ZNF572	rna_processed	0.2175	5821
GBF1	rna_processed	0.2175	5822
DUSP5	rna_processed	0.2175	5823
IL17D	rna_processed	0.2175	5824
ERCC5	rna_processed	0.2175	5825
"NAA30"	rna_processed	0.2175	5826
TBC1D2B	rna_processed	0.2175	5827
DCXR	rna_processed	0.2175	5828
TTLL9	rna_processed	0.2175	5829
PRTN3	rna_processed	0.2175	5830
ZNF558	rna_processed	0.2175	5831
GDF15	rna_processed	0.2175	5832
PPP1R15A	rna_processed	0.2175	5833
CRYBB1	rna_processed	0.2175	5834
TTLL1	rna_processed	0.2175	5835
TTLL12	rna_processed	0.2175	5836
MAP7D1	rna_processed	0.216667	5837
EVA1B	rna_processed	0.216667	5838
EFCAB7	rna_processed	0.216667	5839
CTBS	rna_processed	0.216667	5840
PIFO	rna_processed	0.216667	5841
UBE2E3	rna_processed	0.216667	5842
DNAH12	rna_processed	0.216667	5843
ENOPH1	rna_processed	0.216667	5844
NFKB1	rna_processed	0.216667	5845
GPLD1	rna_processed	0.216667	5846
DEF6	rna_processed	0.216667	5847
TRIM35	rna_processed	0.216667	5848
PRKDC	rna_processed	0.216667	5849
C8orf82	rna_processed	0.216667	5850
CNTRL	rna_processed	0.216667	5851
RBM18	rna_processed	0.216667	5852
EPC1	rna_processed	0.216667	5853
ANK3	rna_processed	0.216667	5854
IGSF22	rna_processed	0.216667	5855
PTS	rna_processed	0.216667	5856
NEK9	rna_processed	0.216667	5857
SLC12A1	rna_processed	0.216667	5858
RAB11FIP3	rna_processed	0.216667	5859
CES3	rna_processed	0.216667	5860
TIMM22	rna_processed	0.216667	5861
CENPV	rna_processed	0.216667	5862
MANBAL	rna_processed	0.216667	5863
IRF2BP1	rna_processed	0.216667	5864
PANK4	rna_processed	0.215833	5865
BRK1	rna_processed	0.215833	5866
GNL3	rna_processed	0.215833	5867
CEP135	rna_processed	0.215833	5868
HMGB2	rna_processed	0.215833	5869
C6orf25	rna_processed	0.215833	5870
SMIM8	rna_processed	0.215833	5871
SPIN2A	rna_processed	0.215833	5872
GLUD2	rna_processed	0.215833	5873
GRINA	rna_processed	0.215833	5874
KIF20B	rna_processed	0.215833	5875
CUEDC2	rna_processed	0.215833	5876
ZBTB3	rna_processed	0.215833	5877
SCYL1	rna_processed	0.215833	5878
ANAPC15	rna_processed	0.215833	5879
"NARS2"	rna_processed	0.215833	5880
SC5D	rna_processed	0.215833	5881
COX14	rna_processed	0.215833	5882
TMEM132B	rna_processed	0.215833	5883
CRYL1	rna_processed	0.215833	5884
HAGH	rna_processed	0.215833	5885
SPATA2L	rna_processed	0.215833	5886
RNASEK	rna_processed	0.215833	5887
KAT14	rna_processed	0.215833	5888
RNF114	rna_processed	0.215833	5889
ZNF358	rna_processed	0.215833	5890
ECSIT	rna_processed	0.215833	5891
ZNF430	rna_processed	0.215833	5892
FBXO27	rna_processed	0.215833	5893
RPL13A	rna_processed	0.215833	5894
RPS11	rna_processed	0.215833	5895
SGSM3	rna_processed	0.215833	5896
SLC25A34	rna_processed	0.215	5897
PPIH	rna_processed	0.215	5898
FMO5	rna_processed	0.215	5899
XPR1	rna_processed	0.215	5900
DIEXF	rna_processed	0.215	5901
SIPA1L2	rna_processed	0.215	5902
PKP4	rna_processed	0.215	5903
KBTBD8	rna_processed	0.215	5904
SDAD1	rna_processed	0.215	5905
RPL37	rna_processed	0.215	5906
C5orf34	rna_processed	0.215	5907
FCHO2	rna_processed	0.215	5908
STC2	rna_processed	0.215	5909
DAGLB	rna_processed	0.215	5910
ARHGAP6	rna_processed	0.215	5911
RPL30	rna_processed	0.215	5912
SLC31A2	rna_processed	0.215	5913
CNNM2	rna_processed	0.215	5914
CD59	rna_processed	0.215	5915
TMEM117	rna_processed	0.215	5916
CFAP54	rna_processed	0.215	5917
PGAM5	rna_processed	0.215	5918
PLCB2	rna_processed	0.215	5919
NME3	rna_processed	0.215	5920
UTP4	rna_processed	0.215	5921
DHODH	rna_processed	0.215	5922
GINS2	rna_processed	0.215	5923
COA3	rna_processed	0.215	5924
MOCS3	rna_processed	0.215	5925
SPTBN4	rna_processed	0.215	5926
DHDH	rna_processed	0.215	5927
SLC19A1	rna_processed	0.215	5928
KHDRBS1	rna_processed	0.214167	5929
BTBD19	rna_processed	0.214167	5930
KLF7	rna_processed	0.214167	5931
DHX30	rna_processed	0.214167	5932
CPE	rna_processed	0.214167	5933
HNRNPA0	rna_processed	0.214167	5934
USP42	rna_processed	0.214167	5935
ACTR3C	rna_processed	0.214167	5936
CARNMT1	rna_processed	0.214167	5937
GJD4	rna_processed	0.214167	5938
SCUBE2	rna_processed	0.214167	5939
TNKS1BP1	rna_processed	0.214167	5940
SCAF11	rna_processed	0.214167	5941
CAND1	rna_processed	0.214167	5942
PSMC6	rna_processed	0.214167	5943
KIAA0430	rna_processed	0.214167	5944
FANCA	rna_processed	0.214167	5945
ABCA6	rna_processed	0.214167	5946
KIF16B	rna_processed	0.214167	5947
TTC9B	rna_processed	0.214167	5948
PPP1R37	rna_processed	0.214167	5949
STPG1	rna_processed	0.213333	5950
DNALI1	rna_processed	0.213333	5951
ANKRD45	rna_processed	0.213333	5952
SLC3A1	rna_processed	0.213333	5953
DYSF	rna_processed	0.213333	5954
TMEM127	rna_processed	0.213333	5955
IFIH1	rna_processed	0.213333	5956
SPCS1	rna_processed	0.213333	5957
PEX5L	rna_processed	0.213333	5958
CCDC96	rna_processed	0.213333	5959
RARS	rna_processed	0.213333	5960
NFYA	rna_processed	0.213333	5961
MKRN1	rna_processed	0.213333	5962
CSMD3	rna_processed	0.213333	5963
NTNG2	rna_processed	0.213333	5964
SLC29A3	rna_processed	0.213333	5965
NNMT	rna_processed	0.213333	5966
MED21	rna_processed	0.213333	5967
KRT86	rna_processed	0.213333	5968
IGFBP6	rna_processed	0.213333	5969
TMEM121	rna_processed	0.213333	5970
AQR	rna_processed	0.213333	5971
ZWILCH	rna_processed	0.213333	5972
HN1L	rna_processed	0.213333	5973
ATXN1L	rna_processed	0.213333	5974
MED31	rna_processed	0.213333	5975
NSRP1	rna_processed	0.213333	5976
ARL17A	rna_processed	0.213333	5977
PMAIP1	rna_processed	0.213333	5978
LSM14B	rna_processed	0.213333	5979
ZNF345	rna_processed	0.213333	5980
PATZ1	rna_processed	0.213333	5981
IQGAP3	rna_processed	0.2125	5982
INSIG2	rna_processed	0.2125	5983
IRS1	rna_processed	0.2125	5984
DZIP1L	rna_processed	0.2125	5985
BCHE	rna_processed	0.2125	5986
HPGDS	rna_processed	0.2125	5987
ANKH	rna_processed	0.2125	5988
SPOCK1	rna_processed	0.2125	5989
PCDHGB2	rna_processed	0.2125	5990
DNAJC30	rna_processed	0.2125	5991
DTX2	rna_processed	0.2125	5992
CDK6	rna_processed	0.2125	5993
ZFX	rna_processed	0.2125	5994
TMEM255A	rna_processed	0.2125	5995
TMEM55A	rna_processed	0.2125	5996
ASB6	rna_processed	0.2125	5997
POU2AF1	rna_processed	0.2125	5998
IFFO1	rna_processed	0.2125	5999
LMO3	rna_processed	0.2125	6000
"NAV3"	rna_processed	0.2125	6001
EMC9	rna_processed	0.2125	6002
PGBD4	rna_processed	0.2125	6003
C15orf39	rna_processed	0.2125	6004
C16orf96	rna_processed	0.2125	6005
ZFP1	rna_processed	0.2125	6006
TMEM189	rna_processed	0.2125	6007
SLC16A4	rna_processed	0.211667	6008
KCND3	rna_processed	0.211667	6009
CHIT1	rna_processed	0.211667	6010
C2orf50	rna_processed	0.211667	6011
ITSN2	rna_processed	0.211667	6012
AC007040.11	rna_processed	0.211667	6013
PSMD14	rna_processed	0.211667	6014
ACSL3	rna_processed	0.211667	6015
ZNF502	rna_processed	0.211667	6016
SERP1	rna_processed	0.211667	6017
EFNA5	rna_processed	0.211667	6018
PCDHGA12	rna_processed	0.211667	6019
C1QTNF2	rna_processed	0.211667	6020
UFL1	rna_processed	0.211667	6021
GTF3C6	rna_processed	0.211667	6022
UPF3B	rna_processed	0.211667	6023
ADRA1A	rna_processed	0.211667	6024
SIRT1	rna_processed	0.211667	6025
HPS6	rna_processed	0.211667	6026
CPXM2	rna_processed	0.211667	6027
CD6	rna_processed	0.211667	6028
TMEM45B	rna_processed	0.211667	6029
MANSC1	rna_processed	0.211667	6030
YEATS4	rna_processed	0.211667	6031
PEX11A	rna_processed	0.211667	6032
RCCD1	rna_processed	0.211667	6033
PRR36	rna_processed	0.211667	6034
GRIK1	rna_processed	0.211667	6035
VANGL1	rna_processed	0.210833	6036
COQ8A	rna_processed	0.210833	6037
UXS1	rna_processed	0.210833	6038
GPD2	rna_processed	0.210833	6039
ITM2C	rna_processed	0.210833	6040
PSMD2	rna_processed	0.210833	6041
FAM43A	rna_processed	0.210833	6042
ADAM19	rna_processed	0.210833	6043
RPL26L1	rna_processed	0.210833	6044
MAK	rna_processed	0.210833	6045
SYNCRIP	rna_processed	0.210833	6046
HSF2	rna_processed	0.210833	6047
ADAT2	rna_processed	0.210833	6048
SRI	rna_processed	0.210833	6049
WDR60	rna_processed	0.210833	6050
MATN2	rna_processed	0.210833	6051
ZFAND4	rna_processed	0.210833	6052
DNAJC9	rna_processed	0.210833	6053
MRPL17	rna_processed	0.210833	6054
COA4	rna_processed	0.210833	6055
C11orf65	rna_processed	0.210833	6056
ITGB7	rna_processed	0.210833	6057
IGF1	rna_processed	0.210833	6058
EPSTI1	rna_processed	0.210833	6059
SAV1	rna_processed	0.210833	6060
EID1	rna_processed	0.210833	6061
TRIP4	rna_processed	0.210833	6062
NTRK3	rna_processed	0.210833	6063
SNRPA1	rna_processed	0.210833	6064
TBC1D24	rna_processed	0.210833	6065
AC004381.6	rna_processed	0.210833	6066
PRMT7	rna_processed	0.210833	6067
VAC14	rna_processed	0.210833	6068
NT5C3B	rna_processed	0.210833	6069
ACE	rna_processed	0.210833	6070
FBF1	rna_processed	0.210833	6071
ZSCAN30	rna_processed	0.210833	6072
MACROD2	rna_processed	0.210833	6073
SAMD10	rna_processed	0.210833	6074
CDC37	rna_processed	0.210833	6075
RASGRP4	rna_processed	0.210833	6076
KLK10	rna_processed	0.210833	6077
ZNF83	rna_processed	0.210833	6078
BEST4	rna_processed	0.21	6079
TLX2	rna_processed	0.21	6080
COBLL1	rna_processed	0.21	6081
CCDC173	rna_processed	0.21	6082
ZC3H15	rna_processed	0.21	6083
TTC1	rna_processed	0.21	6084
POLH	rna_processed	0.21	6085
SLC35B2	rna_processed	0.21	6086
HAUS6	rna_processed	0.21	6087
CYP26A1	rna_processed	0.21	6088
ZNF518A	rna_processed	0.21	6089
SYTL2	rna_processed	0.21	6090
FAH	rna_processed	0.21	6091
PDPK1	rna_processed	0.21	6092
SCARF1	rna_processed	0.21	6093
SMG8	rna_processed	0.21	6094
DNAL4	rna_processed	0.21	6095
IPP	rna_processed	0.209167	6096
GOLT1A	rna_processed	0.209167	6097
MRPL33	rna_processed	0.209167	6098
CBWD2	rna_processed	0.209167	6099
TNFAIP6	rna_processed	0.209167	6100
C2orf47	rna_processed	0.209167	6101
KLHL18	rna_processed	0.209167	6102
PBRM1	rna_processed	0.209167	6103
ECE2	rna_processed	0.209167	6104
DIAPH1	rna_processed	0.209167	6105
TRERF1	rna_processed	0.209167	6106
CYBB	rna_processed	0.209167	6107
GOLGA7	rna_processed	0.209167	6108
EFCAB1	rna_processed	0.209167	6109
IMPAD1	rna_processed	0.209167	6110
IFT88	rna_processed	0.209167	6111
FAM103A1	rna_processed	0.209167	6112
ANKRD12	rna_processed	0.209167	6113
SMAD2	rna_processed	0.209167	6114
PODNL1	rna_processed	0.209167	6115
C22orf46	rna_processed	0.209167	6116
GLMN	rna_processed	0.208333	6117
CA14	rna_processed	0.208333	6118
MPZL1	rna_processed	0.208333	6119
CACNA1S	rna_processed	0.208333	6120
TMSB10	rna_processed	0.208333	6121
TXNDC9	rna_processed	0.208333	6122
C4orf32	rna_processed	0.208333	6123
C5orf56	rna_processed	0.208333	6124
FOXF2	rna_processed	0.208333	6125
SLC13A4	rna_processed	0.208333	6126
PRAF2	rna_processed	0.208333	6127
RIBC1	rna_processed	0.208333	6128
EXT1	rna_processed	0.208333	6129
LMNTD2	rna_processed	0.208333	6130
API5	rna_processed	0.208333	6131
CCDC77	rna_processed	0.208333	6132
LTK	rna_processed	0.208333	6133
PSTPIP1	rna_processed	0.208333	6134
CACNG4	rna_processed	0.208333	6135
ZNF763	rna_processed	0.208333	6136
ZNF665	rna_processed	0.208333	6137
DNAJC28	rna_processed	0.208333	6138
NEXN	rna_processed	0.2075	6139
ACP6	rna_processed	0.2075	6140
C1D	rna_processed	0.2075	6141
ANKRD23	rna_processed	0.2075	6142
CRELD1	rna_processed	0.2075	6143
FAM53A	rna_processed	0.2075	6144
FAM47E	rna_processed	0.2075	6145
C6orf136	rna_processed	0.2075	6146
OSBPL3	rna_processed	0.2075	6147
NCF1	rna_processed	0.2075	6148
ZDHHC15	rna_processed	0.2075	6149
AZIN1	rna_processed	0.2075	6150
TRMT10B	rna_processed	0.2075	6151
PPP2R2D	rna_processed	0.2075	6152
COMMD9	rna_processed	0.2075	6153
KCNJ8	rna_processed	0.2075	6154
NYNRIN	rna_processed	0.2075	6155
TMX1	rna_processed	0.2075	6156
GPCPD1	rna_processed	0.2075	6157
SGK2	rna_processed	0.2075	6158
GTF2F1	rna_processed	0.2075	6159
ZNF69	rna_processed	0.2075	6160
KIRREL2	rna_processed	0.2075	6161
DMPK	rna_processed	0.2075	6162
B3GALT6	rna_processed	0.206667	6163
PPT1	rna_processed	0.206667	6164
NTNG1	rna_processed	0.206667	6165
TFDP2	rna_processed	0.206667	6166
PAPD7	rna_processed	0.206667	6167
DAB2	rna_processed	0.206667	6168
CEP85L	rna_processed	0.206667	6169
TMEM141	rna_processed	0.206667	6170
CUBN	rna_processed	0.206667	6171
SFRP5	rna_processed	0.206667	6172
RRAS2	rna_processed	0.206667	6173
LRMP	rna_processed	0.206667	6174
KRT81	rna_processed	0.206667	6175
MAPK6	rna_processed	0.206667	6176
NPIPA5	rna_processed	0.206667	6177
TOX3	rna_processed	0.206667	6178
CMTR2	rna_processed	0.206667	6179
SKA2	rna_processed	0.206667	6180
TNRC6C	rna_processed	0.206667	6181
HRH3	rna_processed	0.206667	6182
GRIK5	rna_processed	0.206667	6183
LILRB2	rna_processed	0.206667	6184
EPN1	rna_processed	0.206667	6185
DRG1	rna_processed	0.206667	6186
EIF3L	rna_processed	0.206667	6187
AGO4	rna_processed	0.205833	6188
EHBP1	rna_processed	0.205833	6189
ANKRD39	rna_processed	0.205833	6190
TMEM182	rna_processed	0.205833	6191
RBM43	rna_processed	0.205833	6192
DHFR2	rna_processed	0.205833	6193
ST6GAL1	rna_processed	0.205833	6194
ENPEP	rna_processed	0.205833	6195
TRIM41	rna_processed	0.205833	6196
GINM1	rna_processed	0.205833	6197
ATP5J2	rna_processed	0.205833	6198
TMSB15B	rna_processed	0.205833	6199
PABPC1	rna_processed	0.205833	6200
CHMP5	rna_processed	0.205833	6201
ASPN	rna_processed	0.205833	6202
ZNF169	rna_processed	0.205833	6203
GBGT1	rna_processed	0.205833	6204
C9orf116	rna_processed	0.205833	6205
ZNF37A	rna_processed	0.205833	6206
SLC22A18AS	rna_processed	0.205833	6207
STARD10	rna_processed	0.205833	6208
FGFR1OP2	rna_processed	0.205833	6209
MYH7	rna_processed	0.205833	6210
LTB4R	rna_processed	0.205833	6211
STUB1	rna_processed	0.205833	6212
DNAJA3	rna_processed	0.205833	6213
TMEM132E	rna_processed	0.205833	6214
BECN1	rna_processed	0.205833	6215
FAM171A2	rna_processed	0.205833	6216
AFG3L2	rna_processed	0.205833	6217
CILP2	rna_processed	0.205833	6218
HMGCL	rna_processed	0.205	6219
PDE4B	rna_processed	0.205	6220
"NAV1"	rna_processed	0.205	6221
ETNK2	rna_processed	0.205	6222
MON1A	rna_processed	0.205	6223
TFRC	rna_processed	0.205	6224
HOPX	rna_processed	0.205	6225
EXOC3	rna_processed	0.205	6226
GOPC	rna_processed	0.205	6227
FATE1	rna_processed	0.205	6228
CDC37L1	rna_processed	0.205	6229
SORBS1	rna_processed	0.205	6230
DDB2	rna_processed	0.205	6231
BSCL2	rna_processed	0.205	6232
GSG1	rna_processed	0.205	6233
POLR3B	rna_processed	0.205	6234
FZD10	rna_processed	0.205	6235
SUPT16H	rna_processed	0.205	6236
SALL2	rna_processed	0.205	6237
CASC4	rna_processed	0.205	6238
BCL2L10	rna_processed	0.205	6239
MGRN1	rna_processed	0.205	6240
POLR2C	rna_processed	0.205	6241
TRADD	rna_processed	0.205	6242
MYO1D	rna_processed	0.205	6243
MYL12B	rna_processed	0.205	6244
POFUT1	rna_processed	0.205	6245
ABHD8	rna_processed	0.205	6246
ZNF432	rna_processed	0.205	6247
SBF1	rna_processed	0.205	6248
USP33	rna_processed	0.204167	6249
DRAM2	rna_processed	0.204167	6250
CDK18	rna_processed	0.204167	6251
RAD51AP2	rna_processed	0.204167	6252
ARHGAP15	rna_processed	0.204167	6253
RNF25	rna_processed	0.204167	6254
RBP1	rna_processed	0.204167	6255
MSANTD1	rna_processed	0.204167	6256
LEAP2	rna_processed	0.204167	6257
HDAC3	rna_processed	0.204167	6258
GLTSCR1L	rna_processed	0.204167	6259
ASF1A	rna_processed	0.204167	6260
KATNA1	rna_processed	0.204167	6261
SUGCT	rna_processed	0.204167	6262
POLR2J	rna_processed	0.204167	6263
KIAA1429	rna_processed	0.204167	6264
ERICH5	rna_processed	0.204167	6265
SMC5	rna_processed	0.204167	6266
STRBP	rna_processed	0.204167	6267
BRSK2	rna_processed	0.204167	6268
STX3	rna_processed	0.204167	6269
VPS11	rna_processed	0.204167	6270
AREL1	rna_processed	0.204167	6271
SLTM	rna_processed	0.204167	6272
MESP2	rna_processed	0.204167	6273
BBS2	rna_processed	0.204167	6274
C17orf97	rna_processed	0.204167	6275
VAT1	rna_processed	0.204167	6276
MMD	rna_processed	0.204167	6277
MAP4K1	rna_processed	0.204167	6278
TEF	rna_processed	0.204167	6279
SUMO3	rna_processed	0.204167	6280
NDUFS2	rna_processed	0.203333	6281
FMO4	rna_processed	0.203333	6282
EIF2D	rna_processed	0.203333	6283
TRIM67	rna_processed	0.203333	6284
CEP68	rna_processed	0.203333	6285
RASSF1	rna_processed	0.203333	6286
TMEM129	rna_processed	0.203333	6287
CC2D2A	rna_processed	0.203333	6288
EDNRA	rna_processed	0.203333	6289
ETFDH	rna_processed	0.203333	6290
KLHL3	rna_processed	0.203333	6291
AFAP1L1	rna_processed	0.203333	6292
PHF3	rna_processed	0.203333	6293
DACT2	rna_processed	0.203333	6294
VPS13A	rna_processed	0.203333	6295
IKBKAP	rna_processed	0.203333	6296
DEPDC7	rna_processed	0.203333	6297
NUP160	rna_processed	0.203333	6298
NEU3	rna_processed	0.203333	6299
LRRC63	rna_processed	0.203333	6300
ATP11A	rna_processed	0.203333	6301
TDP1	rna_processed	0.203333	6302
PDCD7	rna_processed	0.203333	6303
RP11-166B2.1	rna_processed	0.203333	6304
CCP110	rna_processed	0.203333	6305
TRAPPC1	rna_processed	0.203333	6306
PNMT	rna_processed	0.203333	6307
RYR1	rna_processed	0.203333	6308
MAPK1	rna_processed	0.203333	6309
GRIK3	rna_processed	0.2025	6310
MAN1A2	rna_processed	0.2025	6311
NLRP3	rna_processed	0.2025	6312
SUPT7L	rna_processed	0.2025	6313
ABHD5	rna_processed	0.2025	6314
ACAD9	rna_processed	0.2025	6315
SLC10A7	rna_processed	0.2025	6316
ANKRD33B	rna_processed	0.2025	6317
ARL15	rna_processed	0.2025	6318
C7orf43	rna_processed	0.2025	6319
KDM6A	rna_processed	0.2025	6320
CXorf56	rna_processed	0.2025	6321
ZHX1	rna_processed	0.2025	6322
DCAF12	rna_processed	0.2025	6323
AGTPBP1	rna_processed	0.2025	6324
RAB14	rna_processed	0.2025	6325
AMBRA1	rna_processed	0.2025	6326
RAB39A	rna_processed	0.2025	6327
PRR13	rna_processed	0.2025	6328
MBNL2	rna_processed	0.2025	6329
PRPF8	rna_processed	0.2025	6330
WNK4	rna_processed	0.2025	6331
NOL4	rna_processed	0.2025	6332
PLCG1	rna_processed	0.2025	6333
CDH26	rna_processed	0.2025	6334
TAF4	rna_processed	0.2025	6335
ZNF181	rna_processed	0.2025	6336
HSD17B14	rna_processed	0.2025	6337
MTOR	rna_processed	0.201667	6338
ZCCHC11	rna_processed	0.201667	6339
USP1	rna_processed	0.201667	6340
DCLRE1B	rna_processed	0.201667	6341
WNT9A	rna_processed	0.201667	6342
KMO	rna_processed	0.201667	6343
HAAO	rna_processed	0.201667	6344
SMYD5	rna_processed	0.201667	6345
ZFYVE28	rna_processed	0.201667	6346
RBPJ	rna_processed	0.201667	6347
C4orf33	rna_processed	0.201667	6348
MTHFD1L	rna_processed	0.201667	6349
MRPL32	rna_processed	0.201667	6350
BAZ1B	rna_processed	0.201667	6351
CCAR2	rna_processed	0.201667	6352
TMC1	rna_processed	0.201667	6353
TRPM6	rna_processed	0.201667	6354
CWF19L1	rna_processed	0.201667	6355
KRTAP5-1	rna_processed	0.201667	6356
ARFIP2	rna_processed	0.201667	6357
HARBI1	rna_processed	0.201667	6358
FRMD8	rna_processed	0.201667	6359
"NADSYN1"	rna_processed	0.201667	6360
ZCCHC8	rna_processed	0.201667	6361
OGFOD2	rna_processed	0.201667	6362
SLC24A5	rna_processed	0.201667	6363
ADAMTS17	rna_processed	0.201667	6364
IST1	rna_processed	0.201667	6365
TYMS	rna_processed	0.201667	6366
ZSWIM1	rna_processed	0.201667	6367
ODF3L2	rna_processed	0.201667	6368
DGCR2	rna_processed	0.201667	6369
ODF3B	rna_processed	0.201667	6370
EPS15	rna_processed	0.200833	6371
MR1	rna_processed	0.200833	6372
C1orf74	rna_processed	0.200833	6373
CNNM3	rna_processed	0.200833	6374
PDCL3	rna_processed	0.200833	6375
KCNJ13	rna_processed	0.200833	6376
IFT122	rna_processed	0.200833	6377
SCHIP1	rna_processed	0.200833	6378
TMEM33	rna_processed	0.200833	6379
SPCS3	rna_processed	0.200833	6380
MAN2A1	rna_processed	0.200833	6381
TMEM173	rna_processed	0.200833	6382
PCDHB3	rna_processed	0.200833	6383
HLA-DQB1	rna_processed	0.200833	6384
KMT2E	rna_processed	0.200833	6385
PORCN	rna_processed	0.200833	6386
PGAM4	rna_processed	0.200833	6387
PKIA	rna_processed	0.200833	6388
TNC	rna_processed	0.200833	6389
PRRC2B	rna_processed	0.200833	6390
FAM69B	rna_processed	0.200833	6391
ERC1	rna_processed	0.200833	6392
MARS	rna_processed	0.200833	6393
KIAA1033	rna_processed	0.200833	6394
CPNE6	rna_processed	0.200833	6395
CACNA1H	rna_processed	0.200833	6396
SOGA1	rna_processed	0.200833	6397
TBXA2R	rna_processed	0.200833	6398
CATSPERG	rna_processed	0.200833	6399
NRIP1	rna_processed	0.200833	6400
CBR1	rna_processed	0.200833	6401
DNAJC11	rna_processed	0.2	6402
AUNIP	rna_processed	0.2	6403
GBA	rna_processed	0.2	6404
GPR75	rna_processed	0.2	6405
PTPN4	rna_processed	0.2	6406
FGF5	rna_processed	0.2	6407
GRPEL2	rna_processed	0.2	6408
HIST1H4H	rna_processed	0.2	6409
SPDEF	rna_processed	0.2	6410
MMS22L	rna_processed	0.2	6411
ZYX	rna_processed	0.2	6412
TM2D2	rna_processed	0.2	6413
MLANA	rna_processed	0.2	6414
CCDC92	rna_processed	0.2	6415
FOXN3	rna_processed	0.2	6416
PLD4	rna_processed	0.2	6417
MFGE8	rna_processed	0.2	6418
LPCAT2	rna_processed	0.2	6419
COX4I1	rna_processed	0.2	6420
VAV1	rna_processed	0.2	6421
CCDC159	rna_processed	0.2	6422
ZNF431	rna_processed	0.2	6423
LRFN3	rna_processed	0.2	6424
EIF3K	rna_processed	0.2	6425
PRRG2	rna_processed	0.2	6426
SYF2	rna_processed	0.199167	6427
SNRPG	rna_processed	0.199167	6428
ACVR2A	rna_processed	0.199167	6429
IGFBP5	rna_processed	0.199167	6430
RHOA	rna_processed	0.199167	6431
APEH	rna_processed	0.199167	6432
DCP2	rna_processed	0.199167	6433
PROB1	rna_processed	0.199167	6434
FARS2	rna_processed	0.199167	6435
ZNF311	rna_processed	0.199167	6436
PRRG1	rna_processed	0.199167	6437
SLC39A14	rna_processed	0.199167	6438
TTC39B	rna_processed	0.199167	6439
C9orf85	rna_processed	0.199167	6440
PHYHIPL	rna_processed	0.199167	6441
ENO4	rna_processed	0.199167	6442
TIMELESS	rna_processed	0.199167	6443
GNPNAT1	rna_processed	0.199167	6444
ACYP1	rna_processed	0.199167	6445
COPS2	rna_processed	0.199167	6446
ELMO3	rna_processed	0.199167	6447
RPL23A	rna_processed	0.199167	6448
PRR11	rna_processed	0.199167	6449
INO80C	rna_processed	0.199167	6450
SLC17A9	rna_processed	0.199167	6451
TMIGD2	rna_processed	0.199167	6452
PTGER1	rna_processed	0.199167	6453
TSHZ3	rna_processed	0.199167	6454
LILRB3	rna_processed	0.199167	6455
DNAJC16	rna_processed	0.198333	6456
ARID1A	rna_processed	0.198333	6457
WARS2	rna_processed	0.198333	6458
PLEKHA6	rna_processed	0.198333	6459
CLASP1	rna_processed	0.198333	6460
SP140	rna_processed	0.198333	6461
IQCB1	rna_processed	0.198333	6462
NDUFB5	rna_processed	0.198333	6463
TIFA	rna_processed	0.198333	6464
ENPP6	rna_processed	0.198333	6465
GNL1	rna_processed	0.198333	6466
TMEM30A	rna_processed	0.198333	6467
LIN28B	rna_processed	0.198333	6468
LRCH4	rna_processed	0.198333	6469
BTK	rna_processed	0.198333	6470
ELP3	rna_processed	0.198333	6471
RNF19A	rna_processed	0.198333	6472
TRPM3	rna_processed	0.198333	6473
TLE4	rna_processed	0.198333	6474
KIAA0368	rna_processed	0.198333	6475
KCNIP2	rna_processed	0.198333	6476
CHRNA10	rna_processed	0.198333	6477
ADM	rna_processed	0.198333	6478
SLC17A8	rna_processed	0.198333	6479
ZMYM5	rna_processed	0.198333	6480
ITGA3	rna_processed	0.198333	6481
MBTD1	rna_processed	0.198333	6482
USP14	rna_processed	0.198333	6483
TP53TG5	rna_processed	0.198333	6484
C19orf70	rna_processed	0.198333	6485
RPL18	rna_processed	0.198333	6486
SLC6A16	rna_processed	0.198333	6487
CPT1C	rna_processed	0.198333	6488
NUP50	rna_processed	0.198333	6489
FAM207A	rna_processed	0.198333	6490
C1orf56	rna_processed	0.1975	6491
STX6	rna_processed	0.1975	6492
ACTR3	rna_processed	0.1975	6493
FAM168B	rna_processed	0.1975	6494
PRSS56	rna_processed	0.1975	6495
RTP5	rna_processed	0.1975	6496
ANKRD55	rna_processed	0.1975	6497
AC113404.1	rna_processed	0.1975	6498
PCDH1	rna_processed	0.1975	6499
PDE7B	rna_processed	0.1975	6500
AVL9	rna_processed	0.1975	6501
EN2	rna_processed	0.1975	6502
YY2	rna_processed	0.1975	6503
HOOK3	rna_processed	0.1975	6504
ESRP1	rna_processed	0.1975	6505
MSANTD3	rna_processed	0.1975	6506
PBLD	rna_processed	0.1975	6507
LRRC4C	rna_processed	0.1975	6508
RSF1	rna_processed	0.1975	6509
MTMR2	rna_processed	0.1975	6510
ALKBH8	rna_processed	0.1975	6511
PAN2	rna_processed	0.1975	6512
PSME1	rna_processed	0.1975	6513
PPM1A	rna_processed	0.1975	6514
HEATR4	rna_processed	0.1975	6515
POMT2	rna_processed	0.1975	6516
C15orf61	rna_processed	0.1975	6517
USP31	rna_processed	0.1975	6518
ZNF688	rna_processed	0.1975	6519
LPO	rna_processed	0.1975	6520
ANKRD62	rna_processed	0.1975	6521
LOXHD1	rna_processed	0.1975	6522
TYK2	rna_processed	0.1975	6523
SLC7A9	rna_processed	0.1975	6524
ZNF541	rna_processed	0.1975	6525
ZNF324B	rna_processed	0.1975	6526
OLFML3	rna_processed	0.196667	6527
SPDYA	rna_processed	0.196667	6528
LINC00116	rna_processed	0.196667	6529
EIF2A	rna_processed	0.196667	6530
SIAH2	rna_processed	0.196667	6531
DDX41	rna_processed	0.196667	6532
GCNT2	rna_processed	0.196667	6533
CCND3	rna_processed	0.196667	6534
BCKDHB	rna_processed	0.196667	6535
FAM26E	rna_processed	0.196667	6536
TXLNB	rna_processed	0.196667	6537
FAM92A1	rna_processed	0.196667	6538
STOML2	rna_processed	0.196667	6539
PDCL	rna_processed	0.196667	6540
SLC35G1	rna_processed	0.196667	6541
DYNC2H1	rna_processed	0.196667	6542
KLHL42	rna_processed	0.196667	6543
NOC4L	rna_processed	0.196667	6544
NUDT15	rna_processed	0.196667	6545
PRMT5	rna_processed	0.196667	6546
FBXO22	rna_processed	0.196667	6547
HMG20A	rna_processed	0.196667	6548
PHKG2	rna_processed	0.196667	6549
CLEC18B	rna_processed	0.196667	6550
DGKE	rna_processed	0.196667	6551
MRC2	rna_processed	0.196667	6552
MAP3K3	rna_processed	0.196667	6553
RPL36	rna_processed	0.196667	6554
MCOLN1	rna_processed	0.196667	6555
ADGRE5	rna_processed	0.196667	6556
MYO9B	rna_processed	0.196667	6557
SCAF1	rna_processed	0.196667	6558
ZNHIT6	rna_processed	0.195833	6559
ATG9A	rna_processed	0.195833	6560
SELK	rna_processed	0.195833	6561
IQCJ	rna_processed	0.195833	6562
SFRP2	rna_processed	0.195833	6563
FAM134B	rna_processed	0.195833	6564
KDM3B	rna_processed	0.195833	6565
NMUR2	rna_processed	0.195833	6566
APOM	rna_processed	0.195833	6567
TAF8	rna_processed	0.195833	6568
SMIM19	rna_processed	0.195833	6569
TCEB1	rna_processed	0.195833	6570
TONSL	rna_processed	0.195833	6571
PTGS1	rna_processed	0.195833	6572
LCNL1	rna_processed	0.195833	6573
VAX1	rna_processed	0.195833	6574
RPL27A	rna_processed	0.195833	6575
MYCBP2	rna_processed	0.195833	6576
PSMB5	rna_processed	0.195833	6577
MAP4K5	rna_processed	0.195833	6578
CCDC175	rna_processed	0.195833	6579
TP53BP1	rna_processed	0.195833	6580
MESP1	rna_processed	0.195833	6581
LYSMD4	rna_processed	0.195833	6582
AMDHD2	rna_processed	0.195833	6583
TACO1	rna_processed	0.195833	6584
GALK1	rna_processed	0.195833	6585
ACTG1	rna_processed	0.195833	6586
UTS2R	rna_processed	0.195833	6587
STX10	rna_processed	0.195833	6588
RABL2B	rna_processed	0.195833	6589
S100A2	rna_processed	0.195	6590
HAT1	rna_processed	0.195	6591
ALS2CR12	rna_processed	0.195	6592
MRPL44	rna_processed	0.195	6593
NR1D2	rna_processed	0.195	6594
NME6	rna_processed	0.195	6595
DZIP3	rna_processed	0.195	6596
HMX1	rna_processed	0.195	6597
CYP21A2	rna_processed	0.195	6598
MYO1G	rna_processed	0.195	6599
PKD1L1	rna_processed	0.195	6600
SEMA3A	rna_processed	0.195	6601
UBE3C	rna_processed	0.195	6602
ASMTL	rna_processed	0.195	6603
FNTA	rna_processed	0.195	6604
C8orf33	rna_processed	0.195	6605
PTPA	rna_processed	0.195	6606
UCK1	rna_processed	0.195	6607
CKAP5	rna_processed	0.195	6608
TREH	rna_processed	0.195	6609
LYRM1	rna_processed	0.195	6610
BCKDK	rna_processed	0.195	6611
CCDC151	rna_processed	0.195	6612
DHPS	rna_processed	0.195	6613
SHISA8	rna_processed	0.195	6614
RLF	rna_processed	0.194167	6615
HSD17B7	rna_processed	0.194167	6616
GPN1	rna_processed	0.194167	6617
WNT6	rna_processed	0.194167	6618
SNRK	rna_processed	0.194167	6619
PIK3R4	rna_processed	0.194167	6620
TRPC1	rna_processed	0.194167	6621
YTHDC1	rna_processed	0.194167	6622
USO1	rna_processed	0.194167	6623
MTX3	rna_processed	0.194167	6624
PCDHGA11	rna_processed	0.194167	6625
SIMC1	rna_processed	0.194167	6626
ATXN1	rna_processed	0.194167	6627
URGCP	rna_processed	0.194167	6628
GATAD1	rna_processed	0.194167	6629
KCND1	rna_processed	0.194167	6630
ZNF275	rna_processed	0.194167	6631
FAM206A	rna_processed	0.194167	6632
ATP6V1G1	rna_processed	0.194167	6633
C9orf142	rna_processed	0.194167	6634
NUDT13	rna_processed	0.194167	6635
TKFC	rna_processed	0.194167	6636
CDON	rna_processed	0.194167	6637
"NAB2"	rna_processed	0.194167	6638
PPCDC	rna_processed	0.194167	6639
CHD9	rna_processed	0.194167	6640
CPD	rna_processed	0.194167	6641
MED13	rna_processed	0.194167	6642
SOX12	rna_processed	0.194167	6643
TMEM145	rna_processed	0.194167	6644
KLHL22	rna_processed	0.194167	6645
MRPL9	rna_processed	0.193333	6646
CNTN2	rna_processed	0.193333	6647
ERCC3	rna_processed	0.193333	6648
CHCHD4	rna_processed	0.193333	6649
IP6K1	rna_processed	0.193333	6650
SMIM15	rna_processed	0.193333	6651
DHFR	rna_processed	0.193333	6652
ECSCR	rna_processed	0.193333	6653
FKBPL	rna_processed	0.193333	6654
MCM3	rna_processed	0.193333	6655
IFT22	rna_processed	0.193333	6656
NSDHL	rna_processed	0.193333	6657
USP20	rna_processed	0.193333	6658
FAM175B	rna_processed	0.193333	6659
RPS13	rna_processed	0.193333	6660
SESN3	rna_processed	0.193333	6661
RBM7	rna_processed	0.193333	6662
RNF10	rna_processed	0.193333	6663
TGDS	rna_processed	0.193333	6664
APEX1	rna_processed	0.193333	6665
COCH	rna_processed	0.193333	6666
RPS29	rna_processed	0.193333	6667
EPB42	rna_processed	0.193333	6668
FSD2	rna_processed	0.193333	6669
TVP23A	rna_processed	0.193333	6670
RARA	rna_processed	0.193333	6671
PTGES3L	rna_processed	0.193333	6672
BTBD17	rna_processed	0.193333	6673
SNX5	rna_processed	0.193333	6674
GNG7	rna_processed	0.193333	6675
CREB3L3	rna_processed	0.193333	6676
DDX39A	rna_processed	0.193333	6677
ZNF486	rna_processed	0.193333	6678
AKR1A1	rna_processed	0.1925	6679
HDGF	rna_processed	0.1925	6680
SNX17	rna_processed	0.1925	6681
PLEK	rna_processed	0.1925	6682
MDH1B	rna_processed	0.1925	6683
PPID	rna_processed	0.1925	6684
RXRB	rna_processed	0.1925	6685
C6orf120	rna_processed	0.1925	6686
CCDC146	rna_processed	0.1925	6687
AKAP9	rna_processed	0.1925	6688
DMRTC1B	rna_processed	0.1925	6689
TSC22D3	rna_processed	0.1925	6690
ZNF449	rna_processed	0.1925	6691
VCPIP1	rna_processed	0.1925	6692
MROH1	rna_processed	0.1925	6693
CDKN2A	rna_processed	0.1925	6694
AQP3	rna_processed	0.1925	6695
MEGF9	rna_processed	0.1925	6696
CARD9	rna_processed	0.1925	6697
SPAG6	rna_processed	0.1925	6698
BHLHE41	rna_processed	0.1925	6699
ARIH1	rna_processed	0.1925	6700
MESDC1	rna_processed	0.1925	6701
TRPV1	rna_processed	0.1925	6702
LSM4	rna_processed	0.1925	6703
CLPTM1	rna_processed	0.1925	6704
RPS27	rna_processed	0.191667	6705
POGK	rna_processed	0.191667	6706
CNPPD1	rna_processed	0.191667	6707
MKRN2	rna_processed	0.191667	6708
ARAP2	rna_processed	0.191667	6709
TLR6	rna_processed	0.191667	6710
CCNI	rna_processed	0.191667	6711
TTC33	rna_processed	0.191667	6712
BHMT	rna_processed	0.191667	6713
ALDH8A1	rna_processed	0.191667	6714
THSD7A	rna_processed	0.191667	6715
ZNF680	rna_processed	0.191667	6716
RABGEF1	rna_processed	0.191667	6717
NDUFB2	rna_processed	0.191667	6718
ZC3H12B	rna_processed	0.191667	6719
NKAP	rna_processed	0.191667	6720
CLN8	rna_processed	0.191667	6721
SIRT3	rna_processed	0.191667	6722
CNIH2	rna_processed	0.191667	6723
TCHP	rna_processed	0.191667	6724
MED11	rna_processed	0.191667	6725
CCDC57	rna_processed	0.191667	6726
ZNF850	rna_processed	0.191667	6727
DBP	rna_processed	0.191667	6728
IZUMO1	rna_processed	0.191667	6729
PRMT6	rna_processed	0.190833	6730
CD101	rna_processed	0.190833	6731
DISP1	rna_processed	0.190833	6732
AFTPH	rna_processed	0.190833	6733
SLC35F5	rna_processed	0.190833	6734
RPRM	rna_processed	0.190833	6735
ASNSD1	rna_processed	0.190833	6736
C2orf88	rna_processed	0.190833	6737
ACADL	rna_processed	0.190833	6738
TWF2	rna_processed	0.190833	6739
MED10	rna_processed	0.190833	6740
YTHDC2	rna_processed	0.190833	6741
RNF44	rna_processed	0.190833	6742
SKIV2L	rna_processed	0.190833	6743
PXDNL	rna_processed	0.190833	6744
ARHGAP39	rna_processed	0.190833	6745
CD274	rna_processed	0.190833	6746
KIAA2026	rna_processed	0.190833	6747
TXN	rna_processed	0.190833	6748
ASB13	rna_processed	0.190833	6749
FAM98B	rna_processed	0.190833	6750
FAM214A	rna_processed	0.190833	6751
ERN1	rna_processed	0.190833	6752
C17orf62	rna_processed	0.190833	6753
TM9SF4	rna_processed	0.190833	6754
PTGIS	rna_processed	0.190833	6755
LILRA1	rna_processed	0.190833	6756
KMT5C	rna_processed	0.190833	6757
FBXO2	rna_processed	0.19	6758
ACKR1	rna_processed	0.19	6759
DPYSL5	rna_processed	0.19	6760
RGPD2	rna_processed	0.19	6761
RPL15	rna_processed	0.19	6762
MAGI1	rna_processed	0.19	6763
BMP3	rna_processed	0.19	6764
KDM1B	rna_processed	0.19	6765
TCAF1	rna_processed	0.19	6766
UBL4A	rna_processed	0.19	6767
MAK16	rna_processed	0.19	6768
THEM6	rna_processed	0.19	6769
ABCA2	rna_processed	0.19	6770
TMEM233	rna_processed	0.19	6771
RP4-809F18.1	rna_processed	0.19	6772
CARMIL3	rna_processed	0.19	6773
ANKRD29	rna_processed	0.19	6774
SMAD4	rna_processed	0.19	6775
ACOT8	rna_processed	0.19	6776
PLVAP	rna_processed	0.19	6777
KCNN1	rna_processed	0.19	6778
ZNF829	rna_processed	0.19	6779
CCDC97	rna_processed	0.19	6780
FOXJ3	rna_processed	0.189167	6781
TNNI3K	rna_processed	0.189167	6782
GSTM3	rna_processed	0.189167	6783
SPEG	rna_processed	0.189167	6784
FAM208A	rna_processed	0.189167	6785
NOA1	rna_processed	0.189167	6786
NUDT9	rna_processed	0.189167	6787
ELF2	rna_processed	0.189167	6788
ARFIP1	rna_processed	0.189167	6789
CFAP97	rna_processed	0.189167	6790
RGAG4	rna_processed	0.189167	6791
TRIQK	rna_processed	0.189167	6792
PLPP6	rna_processed	0.189167	6793
SARDH	rna_processed	0.189167	6794
NDUFS3	rna_processed	0.189167	6795
TIMM10	rna_processed	0.189167	6796
PKP2	rna_processed	0.189167	6797
SNRNP35	rna_processed	0.189167	6798
CCDC85C	rna_processed	0.189167	6799
ZNF710	rna_processed	0.189167	6800
ZNF500	rna_processed	0.189167	6801
TRAPPC2L	rna_processed	0.189167	6802
TMEM88	rna_processed	0.189167	6803
KAT7	rna_processed	0.189167	6804
ZNFX1	rna_processed	0.189167	6805
TMED1	rna_processed	0.189167	6806
SUSD2	rna_processed	0.189167	6807
ATP5J	rna_processed	0.189167	6808
UHMK1	rna_processed	0.188333	6809
CEP170	rna_processed	0.188333	6810
C2orf16	rna_processed	0.188333	6811
FKBP7	rna_processed	0.188333	6812
CATIP	rna_processed	0.188333	6813
TLR10	rna_processed	0.188333	6814
MRPS36	rna_processed	0.188333	6815
SERF1B	rna_processed	0.188333	6816
MOCS1	rna_processed	0.188333	6817
LSM8	rna_processed	0.188333	6818
ZNF786	rna_processed	0.188333	6819
ERI1	rna_processed	0.188333	6820
CDC123	rna_processed	0.188333	6821
DKK1	rna_processed	0.188333	6822
TPP1	rna_processed	0.188333	6823
SLC25A45	rna_processed	0.188333	6824
C11orf70	rna_processed	0.188333	6825
NDUFA9	rna_processed	0.188333	6826
FRS2	rna_processed	0.188333	6827
KIF26A	rna_processed	0.188333	6828
PSMD7	rna_processed	0.188333	6829
ZNRF1	rna_processed	0.188333	6830
TEX14	rna_processed	0.188333	6831
SPTLC3	rna_processed	0.188333	6832
TCEA2	rna_processed	0.188333	6833
C19orf60	rna_processed	0.188333	6834
ARMC6	rna_processed	0.188333	6835
LMTK3	rna_processed	0.188333	6836
TRNAU1AP	rna_processed	0.1875	6837
MGST3	rna_processed	0.1875	6838
METTL8	rna_processed	0.1875	6839
CRYGD	rna_processed	0.1875	6840
AZI2	rna_processed	0.1875	6841
PRICKLE2	rna_processed	0.1875	6842
STK32B	rna_processed	0.1875	6843
ADAMTS6	rna_processed	0.1875	6844
FCHSD1	rna_processed	0.1875	6845
CFB	rna_processed	0.1875	6846
CTPS2	rna_processed	0.1875	6847
C8orf46	rna_processed	0.1875	6848
EMC2	rna_processed	0.1875	6849
ACO1	rna_processed	0.1875	6850
RALGPS1	rna_processed	0.1875	6851
DDX21	rna_processed	0.1875	6852
QSER1	rna_processed	0.1875	6853
FOLR2	rna_processed	0.1875	6854
CCDC81	rna_processed	0.1875	6855
CDK4	rna_processed	0.1875	6856
CAPS2	rna_processed	0.1875	6857
C14orf37	rna_processed	0.1875	6858
ACOT6	rna_processed	0.1875	6859
ZNF410	rna_processed	0.1875	6860
NRDE2	rna_processed	0.1875	6861
DEGS2	rna_processed	0.1875	6862
IGDCC3	rna_processed	0.1875	6863
PLA2G15	rna_processed	0.1875	6864
ABCA10	rna_processed	0.1875	6865
EFNA2	rna_processed	0.1875	6866
AES	rna_processed	0.1875	6867
HMGXB4	rna_processed	0.1875	6868
SDC3	rna_processed	0.186667	6869
NOS1AP	rna_processed	0.186667	6870
NTPCR	rna_processed	0.186667	6871
ZBTB18	rna_processed	0.186667	6872
ATP6V1B1	rna_processed	0.186667	6873
IWS1	rna_processed	0.186667	6874
DTYMK	rna_processed	0.186667	6875
WNT7A	rna_processed	0.186667	6876
GMPS	rna_processed	0.186667	6877
AASDH	rna_processed	0.186667	6878
AP3S1	rna_processed	0.186667	6879
EIF4EBP3	rna_processed	0.186667	6880
PCDHGA1	rna_processed	0.186667	6881
ZBTB22	rna_processed	0.186667	6882
HERPUD2	rna_processed	0.186667	6883
HBP1	rna_processed	0.186667	6884
TOX	rna_processed	0.186667	6885
LRRC6	rna_processed	0.186667	6886
LY6D	rna_processed	0.186667	6887
PLAA	rna_processed	0.186667	6888
TEK	rna_processed	0.186667	6889
ALAD	rna_processed	0.186667	6890
C10orf107	rna_processed	0.186667	6891
TSPAN14	rna_processed	0.186667	6892
LZTS2	rna_processed	0.186667	6893
ZPR1	rna_processed	0.186667	6894
EID3	rna_processed	0.186667	6895
MLEC	rna_processed	0.186667	6896
CLYBL	rna_processed	0.186667	6897
ACOT1	rna_processed	0.186667	6898
CRABP1	rna_processed	0.186667	6899
SF3B3	rna_processed	0.186667	6900
RUNDC1	rna_processed	0.186667	6901
AC006116.20	rna_processed	0.186667	6902
OSBP2	rna_processed	0.186667	6903
CAMK2N1	rna_processed	0.185833	6904
EPHB2	rna_processed	0.185833	6905
DHDDS	rna_processed	0.185833	6906
NUDC	rna_processed	0.185833	6907
CDC73	rna_processed	0.185833	6908
CYS1	rna_processed	0.185833	6909
GTDC1	rna_processed	0.185833	6910
GRB14	rna_processed	0.185833	6911
PCNP	rna_processed	0.185833	6912
ISY1	rna_processed	0.185833	6913
LMBRD2	rna_processed	0.185833	6914
ITGA2	rna_processed	0.185833	6915
SLC35A4	rna_processed	0.185833	6916
KIAA1191	rna_processed	0.185833	6917
FAM153C	rna_processed	0.185833	6918
CASP8AP2	rna_processed	0.185833	6919
REV3L	rna_processed	0.185833	6920
MAP7	rna_processed	0.185833	6921
"NACAD"	rna_processed	0.185833	6922
ACOT9	rna_processed	0.185833	6923
AR	rna_processed	0.185833	6924
PSMD10	rna_processed	0.185833	6925
LY96	rna_processed	0.185833	6926
SLC1A1	rna_processed	0.185833	6927
KRT18	rna_processed	0.185833	6928
DGKA	rna_processed	0.185833	6929
ANKS1B	rna_processed	0.185833	6930
COG6	rna_processed	0.185833	6931
TMEM87A	rna_processed	0.185833	6932
FAM234A	rna_processed	0.185833	6933
ATMIN	rna_processed	0.185833	6934
EFCAB13	rna_processed	0.185833	6935
VMP1	rna_processed	0.185833	6936
NPAS1	rna_processed	0.185833	6937
AP000322.53	rna_processed	0.185833	6938
TMEM17	rna_processed	0.185	6939
TET3	rna_processed	0.185	6940
MRPS9	rna_processed	0.185	6941
EMC3	rna_processed	0.185	6942
OTULIN	rna_processed	0.185	6943
NUS1	rna_processed	0.185	6944
FAM156B	rna_processed	0.185	6945
CSTF2	rna_processed	0.185	6946
MAMDC2	rna_processed	0.185	6947
ARHGAP22	rna_processed	0.185	6948
SFTPD	rna_processed	0.185	6949
ST5	rna_processed	0.185	6950
FJX1	rna_processed	0.185	6951
DENR	rna_processed	0.185	6952
TBCD	rna_processed	0.185	6953
C20orf24	rna_processed	0.185	6954
MRPL54	rna_processed	0.185	6955
SAFB2	rna_processed	0.185	6956
CHERP	rna_processed	0.185	6957
CLASRP	rna_processed	0.185	6958
ELK4	rna_processed	0.184167	6959
AUP1	rna_processed	0.184167	6960
ST6GAL2	rna_processed	0.184167	6961
ARMC9	rna_processed	0.184167	6962
GPR27	rna_processed	0.184167	6963
EFCAB12	rna_processed	0.184167	6964
MUC4	rna_processed	0.184167	6965
TBC1D14	rna_processed	0.184167	6966
SERF1A	rna_processed	0.184167	6967
PM20D2	rna_processed	0.184167	6968
CCM2	rna_processed	0.184167	6969
NDUFB11	rna_processed	0.184167	6970
KBTBD11	rna_processed	0.184167	6971
PCM1	rna_processed	0.184167	6972
XKR9	rna_processed	0.184167	6973
NOL8	rna_processed	0.184167	6974
CELF2	rna_processed	0.184167	6975
GAL	rna_processed	0.184167	6976
INHBE	rna_processed	0.184167	6977
ALDH1L2	rna_processed	0.184167	6978
C12orf76	rna_processed	0.184167	6979
KATNAL1	rna_processed	0.184167	6980
DHRS12	rna_processed	0.184167	6981
HIF1A	rna_processed	0.184167	6982
ATG2B	rna_processed	0.184167	6983
SARM1	rna_processed	0.184167	6984
C17orf53	rna_processed	0.184167	6985
KCNH6	rna_processed	0.184167	6986
CEP131	rna_processed	0.184167	6987
CEACAM1	rna_processed	0.184167	6988
AKT1S1	rna_processed	0.184167	6989
L3MBTL2	rna_processed	0.184167	6990
FGGY	rna_processed	0.183333	6991
RBMXL1	rna_processed	0.183333	6992
OVGP1	rna_processed	0.183333	6993
CD160	rna_processed	0.183333	6994
DENND4B	rna_processed	0.183333	6995
DUSP23	rna_processed	0.183333	6996
PDC	rna_processed	0.183333	6997
MIA3	rna_processed	0.183333	6998
C1orf35	rna_processed	0.183333	6999
LCLAT1	rna_processed	0.183333	7000
SLC38A11	rna_processed	0.183333	7001
NPHP3	rna_processed	0.183333	7002
QDPR	rna_processed	0.183333	7003
MCCC2	rna_processed	0.183333	7004
DMGDH	rna_processed	0.183333	7005
LYSMD3	rna_processed	0.183333	7006
SFXN1	rna_processed	0.183333	7007
SEMA3D	rna_processed	0.183333	7008
SDHAF3	rna_processed	0.183333	7009
DNAJA1	rna_processed	0.183333	7010
MED27	rna_processed	0.183333	7011
TMEM203	rna_processed	0.183333	7012
ARL3	rna_processed	0.183333	7013
ZBTB44	rna_processed	0.183333	7014
ORMDL2	rna_processed	0.183333	7015
POC1B	rna_processed	0.183333	7016
HSP90B1	rna_processed	0.183333	7017
PPP1CC	rna_processed	0.183333	7018
HSPB8	rna_processed	0.183333	7019
ULK1	rna_processed	0.183333	7020
DAPK2	rna_processed	0.183333	7021
LRRC28	rna_processed	0.183333	7022
CDIPT	rna_processed	0.183333	7023
TBC1D10B	rna_processed	0.183333	7024
BEAN1	rna_processed	0.183333	7025
NOL3	rna_processed	0.183333	7026
C1QBP	rna_processed	0.183333	7027
CTC1	rna_processed	0.183333	7028
BAIAP2	rna_processed	0.183333	7029
DENND1C	rna_processed	0.183333	7030
MRPS12	rna_processed	0.183333	7031
CYP2A7	rna_processed	0.183333	7032
ZNF649	rna_processed	0.183333	7033
U2AF1	rna_processed	0.183333	7034
PKP1	rna_processed	0.1825	7035
COA6	rna_processed	0.1825	7036
KCNK12	rna_processed	0.1825	7037
CERKL	rna_processed	0.1825	7038
CRBN	rna_processed	0.1825	7039
COLQ	rna_processed	0.1825	7040
DNAJC19	rna_processed	0.1825	7041
RCHY1	rna_processed	0.1825	7042
NNT	rna_processed	0.1825	7043
RNF14	rna_processed	0.1825	7044
LARP1	rna_processed	0.1825	7045
ICK	rna_processed	0.1825	7046
GCK	rna_processed	0.1825	7047
MRPS17	rna_processed	0.1825	7048
TFEC	rna_processed	0.1825	7049
SLITRK2	rna_processed	0.1825	7050
ENY2	rna_processed	0.1825	7051
ACER2	rna_processed	0.1825	7052
TMEM2	rna_processed	0.1825	7053
SEC16A	rna_processed	0.1825	7054
TBRG1	rna_processed	0.1825	7055
SMAGP	rna_processed	0.1825	7056
CD63	rna_processed	0.1825	7057
LUM	rna_processed	0.1825	7058
"NAA16"	rna_processed	0.1825	7059
KCNK10	rna_processed	0.1825	7060
EVL	rna_processed	0.1825	7061
P2RX1	rna_processed	0.1825	7062
MAPT	rna_processed	0.1825	7063
EPX	rna_processed	0.1825	7064
MXRA7	rna_processed	0.1825	7065
OVOL2	rna_processed	0.1825	7066
TCFL5	rna_processed	0.1825	7067
ZNF350	rna_processed	0.1825	7068
ZNF524	rna_processed	0.1825	7069
UQCR10	rna_processed	0.1825	7070
CERK	rna_processed	0.1825	7071
TCEA3	rna_processed	0.181667	7072
PRKAA2	rna_processed	0.181667	7073
LYSMD1	rna_processed	0.181667	7074
COPA	rna_processed	0.181667	7075
TMEM185B	rna_processed	0.181667	7076
FAM117B	rna_processed	0.181667	7077
BST1	rna_processed	0.181667	7078
INTU	rna_processed	0.181667	7079
CXXC5	rna_processed	0.181667	7080
HTR4	rna_processed	0.181667	7081
SGCD	rna_processed	0.181667	7082
NKAPL	rna_processed	0.181667	7083
UMAD1	rna_processed	0.181667	7084
ZDHHC9	rna_processed	0.181667	7085
PLPP5	rna_processed	0.181667	7086
MYBL1	rna_processed	0.181667	7087
CD72	rna_processed	0.181667	7088
ABO	rna_processed	0.181667	7089
RRP8	rna_processed	0.181667	7090
TRIM66	rna_processed	0.181667	7091
KMT5B	rna_processed	0.181667	7092
RP11-793H13.10	rna_processed	0.181667	7093
TPT1	rna_processed	0.181667	7094
CHRFAM7A	rna_processed	0.181667	7095
MPI	rna_processed	0.181667	7096
ECI1	rna_processed	0.181667	7097
ZNF785	rna_processed	0.181667	7098
B3GNT9	rna_processed	0.181667	7099
PNPO	rna_processed	0.181667	7100
ST6GALNAC2	rna_processed	0.181667	7101
MEX3D	rna_processed	0.181667	7102
SNAPC2	rna_processed	0.181667	7103
BABAM1	rna_processed	0.181667	7104
SLC25A17	rna_processed	0.181667	7105
SON	rna_processed	0.181667	7106
MASP2	rna_processed	0.180833	7107
SASS6	rna_processed	0.180833	7108
RAP1A	rna_processed	0.180833	7109
NRBP1	rna_processed	0.180833	7110
FBXO11	rna_processed	0.180833	7111
TBL1XR1	rna_processed	0.180833	7112
SMIM20	rna_processed	0.180833	7113
ARSJ	rna_processed	0.180833	7114
"NAA15"	rna_processed	0.180833	7115
STK32A	rna_processed	0.180833	7116
SNRNP48	rna_processed	0.180833	7117
PTP4A1	rna_processed	0.180833	7118
ISPD	rna_processed	0.180833	7119
RSBN1L	rna_processed	0.180833	7120
ZNF3	rna_processed	0.180833	7121
RBM28	rna_processed	0.180833	7122
FAM86B2	rna_processed	0.180833	7123
SFXN3	rna_processed	0.180833	7124
TMEM179B	rna_processed	0.180833	7125
DHCR7	rna_processed	0.180833	7126
PCF11	rna_processed	0.180833	7127
C11orf63	rna_processed	0.180833	7128
TIGAR	rna_processed	0.180833	7129
WBP11	rna_processed	0.180833	7130
PRDM4	rna_processed	0.180833	7131
UBC	rna_processed	0.180833	7132
BCL2L2	rna_processed	0.180833	7133
SOCS4	rna_processed	0.180833	7134
TSHR	rna_processed	0.180833	7135
MRPL28	rna_processed	0.180833	7136
ACD	rna_processed	0.180833	7137
TERF2	rna_processed	0.180833	7138
EEF2	rna_processed	0.180833	7139
ZNF100	rna_processed	0.180833	7140
SSC5D	rna_processed	0.180833	7141
ZNF749	rna_processed	0.180833	7142
UFD1L	rna_processed	0.180833	7143
FAM213B	rna_processed	0.18	7144
NKAIN1	rna_processed	0.18	7145
TTF2	rna_processed	0.18	7146
CIR1	rna_processed	0.18	7147
ZNF660	rna_processed	0.18	7148
PDHB	rna_processed	0.18	7149
PTX3	rna_processed	0.18	7150
TRMT10A	rna_processed	0.18	7151
WWC2	rna_processed	0.18	7152
NDUFS4	rna_processed	0.18	7153
TMCO6	rna_processed	0.18	7154
AGPAT1	rna_processed	0.18	7155
KCTD20	rna_processed	0.18	7156
LONRF3	rna_processed	0.18	7157
EXTL3	rna_processed	0.18	7158
SURF2	rna_processed	0.18	7159
PATL1	rna_processed	0.18	7160
SLC36A4	rna_processed	0.18	7161
SIAE	rna_processed	0.18	7162
CLEC9A	rna_processed	0.18	7163
YARS2	rna_processed	0.18	7164
SLC35F4	rna_processed	0.18	7165
CDCA4	rna_processed	0.18	7166
STARD5	rna_processed	0.18	7167
OMG	rna_processed	0.18	7168
SLC25A39	rna_processed	0.18	7169
MCM8	rna_processed	0.18	7170
SRC	rna_processed	0.18	7171
SYS1	rna_processed	0.18	7172
PFDN4	rna_processed	0.18	7173
ZNF766	rna_processed	0.18	7174
TMEM150B	rna_processed	0.18	7175
ITSN1	rna_processed	0.18	7176
TRAPPC3	rna_processed	0.179167	7177
MYSM1	rna_processed	0.179167	7178
CASP8	rna_processed	0.179167	7179
SETD9	rna_processed	0.179167	7180
ZNF165	rna_processed	0.179167	7181
LHFPL5	rna_processed	0.179167	7182
CARD11	rna_processed	0.179167	7183
MTDH	rna_processed	0.179167	7184
SHB	rna_processed	0.179167	7185
GCNT1	rna_processed	0.179167	7186
AL356053.1	rna_processed	0.179167	7187
CCDC73	rna_processed	0.179167	7188
EHBP1L1	rna_processed	0.179167	7189
FAT3	rna_processed	0.179167	7190
DDX55	rna_processed	0.179167	7191
GLYR1	rna_processed	0.179167	7192
FBRS	rna_processed	0.179167	7193
CRTC1	rna_processed	0.179167	7194
AKT2	rna_processed	0.179167	7195
COQ8B	rna_processed	0.179167	7196
NDUFS5	rna_processed	0.178333	7197
LHX4	rna_processed	0.178333	7198
KLHL12	rna_processed	0.178333	7199
ACTA1	rna_processed	0.178333	7200
PQLC3	rna_processed	0.178333	7201
PPM1B	rna_processed	0.178333	7202
FAM136A	rna_processed	0.178333	7203
HNMT	rna_processed	0.178333	7204
CPO	rna_processed	0.178333	7205
TRMT10C	rna_processed	0.178333	7206
HLTF	rna_processed	0.178333	7207
ATP13A5	rna_processed	0.178333	7208
HAUS3	rna_processed	0.178333	7209
SEPSECS	rna_processed	0.178333	7210
PCDHAC1	rna_processed	0.178333	7211
RUFY1	rna_processed	0.178333	7212
ZNF81	rna_processed	0.178333	7213
MED12	rna_processed	0.178333	7214
JMJD1C	rna_processed	0.178333	7215
FOXRED1	rna_processed	0.178333	7216
METTL21B	rna_processed	0.178333	7217
DDX51	rna_processed	0.178333	7218
VPS36	rna_processed	0.178333	7219
RP11-382A20.3	rna_processed	0.178333	7220
RBL2	rna_processed	0.178333	7221
RRAD	rna_processed	0.178333	7222
GP1BA	rna_processed	0.178333	7223
TMEM99	rna_processed	0.178333	7224
P3H4	rna_processed	0.178333	7225
IL27RA	rna_processed	0.178333	7226
RPS9	rna_processed	0.178333	7227
MIIP	rna_processed	0.1775	7228
TEKT2	rna_processed	0.1775	7229
RSBN1	rna_processed	0.1775	7230
SDE2	rna_processed	0.1775	7231
PGAP1	rna_processed	0.1775	7232
CCDC51	rna_processed	0.1775	7233
CLDN1	rna_processed	0.1775	7234
LAP3	rna_processed	0.1775	7235
AKR1B1	rna_processed	0.1775	7236
INTS6L	rna_processed	0.1775	7237
FAM53B	rna_processed	0.1775	7238
TP53I11	rna_processed	0.1775	7239
ZC3H13	rna_processed	0.1775	7240
ABCD4	rna_processed	0.1775	7241
BDKRB2	rna_processed	0.1775	7242
BMF	rna_processed	0.1775	7243
CSK	rna_processed	0.1775	7244
EIF3C	rna_processed	0.1775	7245
FN3KRP	rna_processed	0.1775	7246
EDEM2	rna_processed	0.1775	7247
SS18L1	rna_processed	0.1775	7248
APLP1	rna_processed	0.1775	7249
CADM4	rna_processed	0.1775	7250
DDT	rna_processed	0.1775	7251
RTCB	rna_processed	0.1775	7252
CYP4Z1	rna_processed	0.176667	7253
TRMT61B	rna_processed	0.176667	7254
SRGAP3	rna_processed	0.176667	7255
FBLN2	rna_processed	0.176667	7256
FAM162B	rna_processed	0.176667	7257
SFT2D1	rna_processed	0.176667	7258
2007-09-01	rna_processed	0.176667	7259
POU6F2	rna_processed	0.176667	7260
XPO7	rna_processed	0.176667	7261
ADAM32	rna_processed	0.176667	7262
POLB	rna_processed	0.176667	7263
PITRM1	rna_processed	0.176667	7264
GDI2	rna_processed	0.176667	7265
RPEL1	rna_processed	0.176667	7266
PSMC3	rna_processed	0.176667	7267
TSKU	rna_processed	0.176667	7268
CBLN3	rna_processed	0.176667	7269
C16orf59	rna_processed	0.176667	7270
NCBP3	rna_processed	0.176667	7271
NKIRAS2	rna_processed	0.176667	7272
TXNL4A	rna_processed	0.176667	7273
RBFA	rna_processed	0.176667	7274
KCNE1	rna_processed	0.176667	7275
VPS13D	rna_processed	0.175833	7276
FUCA1	rna_processed	0.175833	7277
PKN2	rna_processed	0.175833	7278
LGALS8	rna_processed	0.175833	7279
PAX8	rna_processed	0.175833	7280
THAP9	rna_processed	0.175833	7281
CNOT6	rna_processed	0.175833	7282
CDYL	rna_processed	0.175833	7283
HIVEP1	rna_processed	0.175833	7284
BTN3A1	rna_processed	0.175833	7285
GPR63	rna_processed	0.175833	7286
FGFR1OP	rna_processed	0.175833	7287
PNPLA8	rna_processed	0.175833	7288
IMMP2L	rna_processed	0.175833	7289
PHKA2	rna_processed	0.175833	7290
TIMM17B	rna_processed	0.175833	7291
TAZ	rna_processed	0.175833	7292
CHCHD7	rna_processed	0.175833	7293
EXOSC4	rna_processed	0.175833	7294
ACADSB	rna_processed	0.175833	7295
RPLP2	rna_processed	0.175833	7296
INTS5	rna_processed	0.175833	7297
C11orf80	rna_processed	0.175833	7298
ACER3	rna_processed	0.175833	7299
PLBD1	rna_processed	0.175833	7300
TMOD2	rna_processed	0.175833	7301
RPS15A	rna_processed	0.175833	7302
KCNG2	rna_processed	0.175833	7303
MAFB	rna_processed	0.175833	7304
SNAI1	rna_processed	0.175833	7305
AP1M2	rna_processed	0.175833	7306
DACT3	rna_processed	0.175833	7307
ZSCAN18	rna_processed	0.175833	7308
TANGO2	rna_processed	0.175833	7309
GGT1	rna_processed	0.175833	7310
CSDC2	rna_processed	0.175833	7311
C2CD2	rna_processed	0.175833	7312
PGM1	rna_processed	0.175	7313
TAF13	rna_processed	0.175	7314
DPT	rna_processed	0.175	7315
HTR1F	rna_processed	0.175	7316
PPP2R3A	rna_processed	0.175	7317
SRD5A3	rna_processed	0.175	7318
PRSS48	rna_processed	0.175	7319
TMEM192	rna_processed	0.175	7320
RANBP17	rna_processed	0.175	7321
DEK	rna_processed	0.175	7322
BRAT1	rna_processed	0.175	7323
GCC1	rna_processed	0.175	7324
MAGED2	rna_processed	0.175	7325
CYP7B1	rna_processed	0.175	7326
ZNF707	rna_processed	0.175	7327
FREM1	rna_processed	0.175	7328
RC3H2	rna_processed	0.175	7329
GARNL3	rna_processed	0.175	7330
CREM	rna_processed	0.175	7331
CCSER2	rna_processed	0.175	7332
C11orf68	rna_processed	0.175	7333
USP35	rna_processed	0.175	7334
C11orf54	rna_processed	0.175	7335
ETV6	rna_processed	0.175	7336
AMDHD1	rna_processed	0.175	7337
BAG5	rna_processed	0.175	7338
ARL6IP1	rna_processed	0.175	7339
ZNF821	rna_processed	0.175	7340
HAUS1	rna_processed	0.175	7341
CFD	rna_processed	0.175	7342
ZNF681	rna_processed	0.175	7343
ZNF497	rna_processed	0.175	7344
TTC28	rna_processed	0.175	7345
SLC37A1	rna_processed	0.175	7346
HYI	rna_processed	0.174167	7347
RRNAD1	rna_processed	0.174167	7348
TPR	rna_processed	0.174167	7349
LPIN1	rna_processed	0.174167	7350
HIGD1A	rna_processed	0.174167	7351
FAM162A	rna_processed	0.174167	7352
EXOSC9	rna_processed	0.174167	7353
CEP44	rna_processed	0.174167	7354
CTNNA1	rna_processed	0.174167	7355
GRK6	rna_processed	0.174167	7356
MRPS10	rna_processed	0.174167	7357
SAMD5	rna_processed	0.174167	7358
PRRT4	rna_processed	0.174167	7359
NLGN4X	rna_processed	0.174167	7360
CSGALNACT1	rna_processed	0.174167	7361
GS1-393G12.13	rna_processed	0.174167	7362
FAM124A	rna_processed	0.174167	7363
DPH6	rna_processed	0.174167	7364
EEF2K	rna_processed	0.174167	7365
ENKD1	rna_processed	0.174167	7366
MIS12	rna_processed	0.174167	7367
SCO1	rna_processed	0.174167	7368
LMAN1	rna_processed	0.174167	7369
SIGLEC1	rna_processed	0.174167	7370
HSD11B1L	rna_processed	0.174167	7371
OCEL1	rna_processed	0.174167	7372
NOVA2	rna_processed	0.174167	7373
CLTCL1	rna_processed	0.174167	7374
CTRC	rna_processed	0.173333	7375
UQCRHL	rna_processed	0.173333	7376
ZMYM1	rna_processed	0.173333	7377
DPH2	rna_processed	0.173333	7378
RPUSD3	rna_processed	0.173333	7379
PROS1	rna_processed	0.173333	7380
RNF150	rna_processed	0.173333	7381
SH3D19	rna_processed	0.173333	7382
SLC22A5	rna_processed	0.173333	7383
PCDHA3	rna_processed	0.173333	7384
SEMA3C	rna_processed	0.173333	7385
SPDYE3	rna_processed	0.173333	7386
EFHC2	rna_processed	0.173333	7387
KLHL13	rna_processed	0.173333	7388
UBE2W	rna_processed	0.173333	7389
DMRT2	rna_processed	0.173333	7390
CNTNAP3	rna_processed	0.173333	7391
CARD19	rna_processed	0.173333	7392
UBE2D1	rna_processed	0.173333	7393
PPA1	rna_processed	0.173333	7394
MMS19	rna_processed	0.173333	7395
HIPK3	rna_processed	0.173333	7396
DPF2	rna_processed	0.173333	7397
TSFM	rna_processed	0.173333	7398
RCBTB1	rna_processed	0.173333	7399
ADAM10	rna_processed	0.173333	7400
MEX3B	rna_processed	0.173333	7401
KCTD13	rna_processed	0.173333	7402
DYM	rna_processed	0.173333	7403
ANGPTL8	rna_processed	0.173333	7404
IQCC	rna_processed	0.1725	7405
ZNF644	rna_processed	0.1725	7406
CIAO1	rna_processed	0.1725	7407
RPL37A	rna_processed	0.1725	7408
SLC4A7	rna_processed	0.1725	7409
CX3CR1	rna_processed	0.1725	7410
PCBP4	rna_processed	0.1725	7411
LCORL	rna_processed	0.1725	7412
N4BP2	rna_processed	0.1725	7413
CCDC125	rna_processed	0.1725	7414
AARS2	rna_processed	0.1725	7415
FBXL4	rna_processed	0.1725	7416
LINC01420	rna_processed	0.1725	7417
RPL39	rna_processed	0.1725	7418
SLC25A37	rna_processed	0.1725	7419
GPAA1	rna_processed	0.1725	7420
C9orf78	rna_processed	0.1725	7421
C10orf82	rna_processed	0.1725	7422
MTRNR2L8	rna_processed	0.1725	7423
MEN1	rna_processed	0.1725	7424
PAFAH1B2	rna_processed	0.1725	7425
SORL1	rna_processed	0.1725	7426
R3HDM2	rna_processed	0.1725	7427
IKBIP	rna_processed	0.1725	7428
RPS6KA5	rna_processed	0.1725	7429
MOK	rna_processed	0.1725	7430
ARHGAP11A	rna_processed	0.1725	7431
KRBA2	rna_processed	0.1725	7432
CA4	rna_processed	0.1725	7433
NT5C	rna_processed	0.1725	7434
MOCOS	rna_processed	0.1725	7435
RBCK1	rna_processed	0.1725	7436
PLCB4	rna_processed	0.1725	7437
DSN1	rna_processed	0.1725	7438
VAPB	rna_processed	0.1725	7439
ADAT3	rna_processed	0.1725	7440
ZNF426	rna_processed	0.1725	7441
ZNF546	rna_processed	0.1725	7442
RASIP1	rna_processed	0.1725	7443
ZNF701	rna_processed	0.1725	7444
RPL11	rna_processed	0.171667	7445
KIAA1522	rna_processed	0.171667	7446
PDE4DIP	rna_processed	0.171667	7447
CRTC2	rna_processed	0.171667	7448
ARHGEF2	rna_processed	0.171667	7449
MITD1	rna_processed	0.171667	7450
BCL2L11	rna_processed	0.171667	7451
RESP18	rna_processed	0.171667	7452
HDAC11	rna_processed	0.171667	7453
MRPS25	rna_processed	0.171667	7454
CLASP2	rna_processed	0.171667	7455
SLC2A12	rna_processed	0.171667	7456
AGPAT4	rna_processed	0.171667	7457
SLC37A3	rna_processed	0.171667	7458
KIAA1147	rna_processed	0.171667	7459
CA8	rna_processed	0.171667	7460
MURC	rna_processed	0.171667	7461
POLE3	rna_processed	0.171667	7462
PSMD13	rna_processed	0.171667	7463
CHEK1	rna_processed	0.171667	7464
ACAD8	rna_processed	0.171667	7465
APAF1	rna_processed	0.171667	7466
NUP37	rna_processed	0.171667	7467
SCFD1	rna_processed	0.171667	7468
LEO1	rna_processed	0.171667	7469
RORA	rna_processed	0.171667	7470
ULK3	rna_processed	0.171667	7471
C17orf49	rna_processed	0.171667	7472
MYO18A	rna_processed	0.171667	7473
NME2	rna_processed	0.171667	7474
ACOX1	rna_processed	0.171667	7475
PTK6	rna_processed	0.171667	7476
CIRBP	rna_processed	0.171667	7477
ZNF790	rna_processed	0.171667	7478
AKR7A2	rna_processed	0.170833	7479
KYAT3	rna_processed	0.170833	7480
AMPD2	rna_processed	0.170833	7481
LOR	rna_processed	0.170833	7482
AC109829.1	rna_processed	0.170833	7483
LIPT1	rna_processed	0.170833	7484
RAF1	rna_processed	0.170833	7485
QRICH1	rna_processed	0.170833	7486
MCF2L2	rna_processed	0.170833	7487
EHHADH	rna_processed	0.170833	7488
SMPDL3A	rna_processed	0.170833	7489
ARL4A	rna_processed	0.170833	7490
ZNF138	rna_processed	0.170833	7491
CPA4	rna_processed	0.170833	7492
CHMP7	rna_processed	0.170833	7493
TACC1	rna_processed	0.170833	7494
ZNF623	rna_processed	0.170833	7495
UAP1L1	rna_processed	0.170833	7496
LSP1	rna_processed	0.170833	7497
KBTBD4	rna_processed	0.170833	7498
LRRC10B	rna_processed	0.170833	7499
CLPB	rna_processed	0.170833	7500
RPS25	rna_processed	0.170833	7501
NLRX1	rna_processed	0.170833	7502
GRASP	rna_processed	0.170833	7503
OSBPL8	rna_processed	0.170833	7504
STX2	rna_processed	0.170833	7505
OTUD7A	rna_processed	0.170833	7506
TLE3	rna_processed	0.170833	7507
SYT17	rna_processed	0.170833	7508
AKTIP	rna_processed	0.170833	7509
GZMM	rna_processed	0.170833	7510
DPP9	rna_processed	0.170833	7511
JOSD1	rna_processed	0.170833	7512
KIAA0930	rna_processed	0.170833	7513
NCAPH2	rna_processed	0.170833	7514
MORN1	rna_processed	0.17	7515
CSMD2	rna_processed	0.17	7516
MED8	rna_processed	0.17	7517
VAMP4	rna_processed	0.17	7518
PROX1	rna_processed	0.17	7519
KLF11	rna_processed	0.17	7520
PNPT1	rna_processed	0.17	7521
LYPD6B	rna_processed	0.17	7522
EFCC1	rna_processed	0.17	7523
SEL1L3	rna_processed	0.17	7524
ADAMTS2	rna_processed	0.17	7525
MYLK4	rna_processed	0.17	7526
NKAIN2	rna_processed	0.17	7527
LRWD1	rna_processed	0.17	7528
ANOS1	rna_processed	0.17	7529
UBXN2B	rna_processed	0.17	7530
MRPL50	rna_processed	0.17	7531
TRAFD1	rna_processed	0.17	7532
P2RX4	rna_processed	0.17	7533
BRI3BP	rna_processed	0.17	7534
ZNF268	rna_processed	0.17	7535
CPSF2	rna_processed	0.17	7536
JMJD7-PLA2G4B	rna_processed	0.17	7537
ARID3B	rna_processed	0.17	7538
ETFA	rna_processed	0.17	7539
CDYL2	rna_processed	0.17	7540
VPS16	rna_processed	0.17	7541
FITM2	rna_processed	0.17	7542
BORCS8	rna_processed	0.17	7543
LIN37	rna_processed	0.17	7544
ANKRD35	rna_processed	0.169167	7545
POLR3C	rna_processed	0.169167	7546
TMEM206	rna_processed	0.169167	7547
FSIP2	rna_processed	0.169167	7548
C2orf72	rna_processed	0.169167	7549
PRRT3	rna_processed	0.169167	7550
ARMC8	rna_processed	0.169167	7551
DGKG	rna_processed	0.169167	7552
EDIL3	rna_processed	0.169167	7553
DBNL	rna_processed	0.169167	7554
IGBP1	rna_processed	0.169167	7555
RNF122	rna_processed	0.169167	7556
TGS1	rna_processed	0.169167	7557
ENTPD1	rna_processed	0.169167	7558
ZNF214	rna_processed	0.169167	7559
PARVA	rna_processed	0.169167	7560
CAPN1	rna_processed	0.169167	7561
TEX22	rna_processed	0.169167	7562
SNX1	rna_processed	0.169167	7563
DET1	rna_processed	0.169167	7564
PRR14	rna_processed	0.169167	7565
CRK	rna_processed	0.169167	7566
CDC6	rna_processed	0.169167	7567
SLC16A6	rna_processed	0.169167	7568
CYTH1	rna_processed	0.169167	7569
COL9A3	rna_processed	0.169167	7570
NKPD1	rna_processed	0.169167	7571
FUT2	rna_processed	0.169167	7572
"NAPSA"	rna_processed	0.169167	7573
ZNF584	rna_processed	0.169167	7574
MYH9	rna_processed	0.169167	7575
DDX17	rna_processed	0.169167	7576
MKL1	rna_processed	0.169167	7577
SCO2	rna_processed	0.169167	7578
SSBP3	rna_processed	0.168333	7579
RAVER2	rna_processed	0.168333	7580
TRAF5	rna_processed	0.168333	7581
TBCE	rna_processed	0.168333	7582
EPCAM	rna_processed	0.168333	7583
CCDC174	rna_processed	0.168333	7584
ARF4	rna_processed	0.168333	7585
PTPRG	rna_processed	0.168333	7586
FAM193B	rna_processed	0.168333	7587
SLC25A27	rna_processed	0.168333	7588
L3MBTL3	rna_processed	0.168333	7589
STEAP4	rna_processed	0.168333	7590
PUS7	rna_processed	0.168333	7591
IRF5	rna_processed	0.168333	7592
VPS37A	rna_processed	0.168333	7593
CBWD3	rna_processed	0.168333	7594
C9orf69	rna_processed	0.168333	7595
THNSL1	rna_processed	0.168333	7596
"NANOS1"	rna_processed	0.168333	7597
ZNF195	rna_processed	0.168333	7598
TSPAN18	rna_processed	0.168333	7599
SSH3	rna_processed	0.168333	7600
MSANTD2	rna_processed	0.168333	7601
SLC37A2	rna_processed	0.168333	7602
RPAP3	rna_processed	0.168333	7603
NCKAP5L	rna_processed	0.168333	7604
FAM186A	rna_processed	0.168333	7605
PAH	rna_processed	0.168333	7606
SSH1	rna_processed	0.168333	7607
VPS37B	rna_processed	0.168333	7608
RPUSD2	rna_processed	0.168333	7609
SEMA6D	rna_processed	0.168333	7610
GDPGP1	rna_processed	0.168333	7611
NME4	rna_processed	0.168333	7612
MCRIP2	rna_processed	0.168333	7613
RAB26	rna_processed	0.168333	7614
KRT10	rna_processed	0.168333	7615
HAP1	rna_processed	0.168333	7616
HELZ	rna_processed	0.168333	7617
HEXDC	rna_processed	0.168333	7618
PAK5	rna_processed	0.168333	7619
RALGAPB	rna_processed	0.168333	7620
JUNB	rna_processed	0.168333	7621
URI1	rna_processed	0.168333	7622
RUVBL2	rna_processed	0.168333	7623
IRF3	rna_processed	0.168333	7624
ZNF347	rna_processed	0.168333	7625
ZSCAN1	rna_processed	0.168333	7626
TBX1	rna_processed	0.168333	7627
BTBD8	rna_processed	0.1675	7628
AP4B1	rna_processed	0.1675	7629
MRPS14	rna_processed	0.1675	7630
ALK	rna_processed	0.1675	7631
CLHC1	rna_processed	0.1675	7632
SCN7A	rna_processed	0.1675	7633
VHL	rna_processed	0.1675	7634
GUF1	rna_processed	0.1675	7635
NPY1R	rna_processed	0.1675	7636
NEK1	rna_processed	0.1675	7637
C1QTNF3	rna_processed	0.1675	7638
GDNF	rna_processed	0.1675	7639
CDK7	rna_processed	0.1675	7640
GPT	rna_processed	0.1675	7641
LRRC19	rna_processed	0.1675	7642
LRSAM1	rna_processed	0.1675	7643
MASTL	rna_processed	0.1675	7644
B4GALNT4	rna_processed	0.1675	7645
TRPT1	rna_processed	0.1675	7646
SLC35E3	rna_processed	0.1675	7647
IQCD	rna_processed	0.1675	7648
PABPN1	rna_processed	0.1675	7649
TTC8	rna_processed	0.1675	7650
CCDC88C	rna_processed	0.1675	7651
NSMCE3	rna_processed	0.1675	7652
WDR76	rna_processed	0.1675	7653
DUT	rna_processed	0.1675	7654
ISG20	rna_processed	0.1675	7655
EME2	rna_processed	0.1675	7656
TBL3	rna_processed	0.1675	7657
IL21R	rna_processed	0.1675	7658
ABCA9	rna_processed	0.1675	7659
ZNF57	rna_processed	0.1675	7660
LTBP4	rna_processed	0.1675	7661
NTN5	rna_processed	0.1675	7662
SH3BP1	rna_processed	0.1675	7663
EP300	rna_processed	0.1675	7664
CEP104	rna_processed	0.166667	7665
TMEM234	rna_processed	0.166667	7666
SLC30A7	rna_processed	0.166667	7667
TMCO1	rna_processed	0.166667	7668
ARID4B	rna_processed	0.166667	7669
SCRN3	rna_processed	0.166667	7670
PRKRA	rna_processed	0.166667	7671
MYH15	rna_processed	0.166667	7672
HTRA3	rna_processed	0.166667	7673
TXK	rna_processed	0.166667	7674
GRM6	rna_processed	0.166667	7675
MBOAT1	rna_processed	0.166667	7676
RPS10	rna_processed	0.166667	7677
PRICKLE4	rna_processed	0.166667	7678
CENPQ	rna_processed	0.166667	7679
ZBTB24	rna_processed	0.166667	7680
INMT	rna_processed	0.166667	7681
WDR86	rna_processed	0.166667	7682
TSR2	rna_processed	0.166667	7683
ARR3	rna_processed	0.166667	7684
MTBP	rna_processed	0.166667	7685
INVS	rna_processed	0.166667	7686
HSPA5	rna_processed	0.166667	7687
SURF1	rna_processed	0.166667	7688
CCDC59	rna_processed	0.166667	7689
MGAT4C	rna_processed	0.166667	7690
NUP58	rna_processed	0.166667	7691
PML	rna_processed	0.166667	7692
CLK3	rna_processed	0.166667	7693
ARNT2	rna_processed	0.166667	7694
PHF23	rna_processed	0.166667	7695
CARD14	rna_processed	0.166667	7696
THBD	rna_processed	0.166667	7697
ZNF44	rna_processed	0.166667	7698
MRPL53	rna_processed	0.165833	7699
GALNT13	rna_processed	0.165833	7700
TMEM237	rna_processed	0.165833	7701
TOP2B	rna_processed	0.165833	7702
RPL34	rna_processed	0.165833	7703
CLPTM1L	rna_processed	0.165833	7704
TCERG1	rna_processed	0.165833	7705
FOXP4	rna_processed	0.165833	7706
TMEM139	rna_processed	0.165833	7707
KRBA1	rna_processed	0.165833	7708
BCAP31	rna_processed	0.165833	7709
TTC16	rna_processed	0.165833	7710
SPOUT1	rna_processed	0.165833	7711
MDK	rna_processed	0.165833	7712
MED13L	rna_processed	0.165833	7713
WASF3	rna_processed	0.165833	7714
DNAJC3	rna_processed	0.165833	7715
OXA1L	rna_processed	0.165833	7716
ATXN2L	rna_processed	0.165833	7717
TCF4	rna_processed	0.165833	7718
BRD4	rna_processed	0.165833	7719
CEACAM19	rna_processed	0.165833	7720
TRIM62	rna_processed	0.165	7721
FAM189B	rna_processed	0.165	7722
DUSP27	rna_processed	0.165	7723
TRAPPC12	rna_processed	0.165	7724
ATRAID	rna_processed	0.165	7725
TTC21B	rna_processed	0.165	7726
LNPK	rna_processed	0.165	7727
DNAJC10	rna_processed	0.165	7728
FAM124B	rna_processed	0.165	7729
GNB4	rna_processed	0.165	7730
TRMT44	rna_processed	0.165	7731
TRIO	rna_processed	0.165	7732
MAML1	rna_processed	0.165	7733
NUP43	rna_processed	0.165	7734
ZNRF2	rna_processed	0.165	7735
FIGNL1	rna_processed	0.165	7736
RASA4	rna_processed	0.165	7737
SLC26A4	rna_processed	0.165	7738
GLI4	rna_processed	0.165	7739
LRRC14	rna_processed	0.165	7740
CBWD5	rna_processed	0.165	7741
C9orf40	rna_processed	0.165	7742
ABCC2	rna_processed	0.165	7743
NHLRC2	rna_processed	0.165	7744
TUBGCP2	rna_processed	0.165	7745
FOSL1	rna_processed	0.165	7746
NUDT8	rna_processed	0.165	7747
M6PR	rna_processed	0.165	7748
NXPH4	rna_processed	0.165	7749
NUP107	rna_processed	0.165	7750
MYRFL	rna_processed	0.165	7751
ANAPC7	rna_processed	0.165	7752
TRIM13	rna_processed	0.165	7753
SBK1	rna_processed	0.165	7754
TOP3A	rna_processed	0.165	7755
PPP1R16B	rna_processed	0.165	7756
LKAAEAR1	rna_processed	0.165	7757
DDA1	rna_processed	0.165	7758
ZNF302	rna_processed	0.165	7759
ACP7	rna_processed	0.165	7760
MARK4	rna_processed	0.165	7761
MMP11	rna_processed	0.165	7762
MAD2L2	rna_processed	0.164167	7763
SLC5A9	rna_processed	0.164167	7764
RGS16	rna_processed	0.164167	7765
MYBPH	rna_processed	0.164167	7766
RSAD2	rna_processed	0.164167	7767
PFN4	rna_processed	0.164167	7768
ZRANB3	rna_processed	0.164167	7769
NDUFB3	rna_processed	0.164167	7770
PHC3	rna_processed	0.164167	7771
CLCN2	rna_processed	0.164167	7772
DCUN1D4	rna_processed	0.164167	7773
ANKRD50	rna_processed	0.164167	7774
C5orf49	rna_processed	0.164167	7775
SFRP4	rna_processed	0.164167	7776
ZNF467	rna_processed	0.164167	7777
RBBP7	rna_processed	0.164167	7778
TIMM8A	rna_processed	0.164167	7779
IPPK	rna_processed	0.164167	7780
MED22	rna_processed	0.164167	7781
MAN1B1	rna_processed	0.164167	7782
DCLRE1A	rna_processed	0.164167	7783
CHID1	rna_processed	0.164167	7784
SNX19	rna_processed	0.164167	7785
ANO4	rna_processed	0.164167	7786
PAN3	rna_processed	0.164167	7787
LECT1	rna_processed	0.164167	7788
DDHD1	rna_processed	0.164167	7789
FNTB	rna_processed	0.164167	7790
SLC12A6	rna_processed	0.164167	7791
TTBK2	rna_processed	0.164167	7792
GRAMD2	rna_processed	0.164167	7793
CTU2	rna_processed	0.164167	7794
MAP2K6	rna_processed	0.164167	7795
PGLS	rna_processed	0.164167	7796
FKBP8	rna_processed	0.164167	7797
ZNF224	rna_processed	0.164167	7798
FUZ	rna_processed	0.164167	7799
CBY1	rna_processed	0.164167	7800
RSPH1	rna_processed	0.164167	7801
TNFRSF18	rna_processed	0.163333	7802
TMEM79	rna_processed	0.163333	7803
OST4	rna_processed	0.163333	7804
TMEM131	rna_processed	0.163333	7805
STT3B	rna_processed	0.163333	7806
MRPL1	rna_processed	0.163333	7807
RNF8	rna_processed	0.163333	7808
PPIL4	rna_processed	0.163333	7809
GRB10	rna_processed	0.163333	7810
TMEM229A	rna_processed	0.163333	7811
ABCB7	rna_processed	0.163333	7812
PABPC5	rna_processed	0.163333	7813
ZNF706	rna_processed	0.163333	7814
PPP1R16A	rna_processed	0.163333	7815
CENPP	rna_processed	0.163333	7816
PTPRE	rna_processed	0.163333	7817
BIRC3	rna_processed	0.163333	7818
RABGGTA	rna_processed	0.163333	7819
NUMB	rna_processed	0.163333	7820
SH3GL3	rna_processed	0.163333	7821
ZSWIM3	rna_processed	0.163333	7822
MYH14	rna_processed	0.163333	7823
PEX26	rna_processed	0.163333	7824
NCAM2	rna_processed	0.163333	7825
GPR157	rna_processed	0.1625	7826
PIGV	rna_processed	0.1625	7827
FHL3	rna_processed	0.1625	7828
TSPAN2	rna_processed	0.1625	7829
PARP1	rna_processed	0.1625	7830
ADCY3	rna_processed	0.1625	7831
CRIPT	rna_processed	0.1625	7832
RBM45	rna_processed	0.1625	7833
FZD5	rna_processed	0.1625	7834
RPE	rna_processed	0.1625	7835
NIT2	rna_processed	0.1625	7836
TNPO1	rna_processed	0.1625	7837
PCDHB4	rna_processed	0.1625	7838
PANK3	rna_processed	0.1625	7839
UBTD2	rna_processed	0.1625	7840
LCA5	rna_processed	0.1625	7841
ZNF107	rna_processed	0.1625	7842
ARMC10	rna_processed	0.1625	7843
AIFM1	rna_processed	0.1625	7844
PLEKHA2	rna_processed	0.1625	7845
C9orf64	rna_processed	0.1625	7846
SEPHS1	rna_processed	0.1625	7847
HNRNPH3	rna_processed	0.1625	7848
GLRX3	rna_processed	0.1625	7849
ACCS	rna_processed	0.1625	7850
ZW10	rna_processed	0.1625	7851
TMEM120B	rna_processed	0.1625	7852
PITPNM2	rna_processed	0.1625	7853
C14orf159	rna_processed	0.1625	7854
VPS39	rna_processed	0.1625	7855
SLCO3A1	rna_processed	0.1625	7856
G6PC3	rna_processed	0.1625	7857
RPRD1A	rna_processed	0.1625	7858
DSEL	rna_processed	0.1625	7859
CHAF1A	rna_processed	0.1625	7860
ZNF799	rna_processed	0.1625	7861
LGALS4	rna_processed	0.1625	7862
CCDC106	rna_processed	0.1625	7863
ZNF132	rna_processed	0.1625	7864
TNRC6B	rna_processed	0.1625	7865
SSU72	rna_processed	0.161667	7866
MAST2	rna_processed	0.161667	7867
ATG4C	rna_processed	0.161667	7868
NENF	rna_processed	0.161667	7869
C2orf71	rna_processed	0.161667	7870
DYNC2LI1	rna_processed	0.161667	7871
LINC01125	rna_processed	0.161667	7872
RGPD5	rna_processed	0.161667	7873
MAP3K2	rna_processed	0.161667	7874
ZNF620	rna_processed	0.161667	7875
TRAPPC11	rna_processed	0.161667	7876
LOX	rna_processed	0.161667	7877
DDX46	rna_processed	0.161667	7878
H2AFY	rna_processed	0.161667	7879
PPIL1	rna_processed	0.161667	7880
MOSPD2	rna_processed	0.161667	7881
ARMCX1	rna_processed	0.161667	7882
ZCCHC18	rna_processed	0.161667	7883
VBP1	rna_processed	0.161667	7884
POMK	rna_processed	0.161667	7885
RPS3	rna_processed	0.161667	7886
CDCA3	rna_processed	0.161667	7887
MPHOSPH8	rna_processed	0.161667	7888
GPR180	rna_processed	0.161667	7889
DEF8	rna_processed	0.161667	7890
ITGAE	rna_processed	0.161667	7891
SLC16A11	rna_processed	0.161667	7892
ORMDL3	rna_processed	0.161667	7893
SNPH	rna_processed	0.161667	7894
ITPA	rna_processed	0.161667	7895
STX16-NPEPL1	rna_processed	0.161667	7896
BSG	rna_processed	0.161667	7897
ZNF121	rna_processed	0.161667	7898
ZNF793	rna_processed	0.161667	7899
TBC1D10A	rna_processed	0.161667	7900
SLC35E4	rna_processed	0.161667	7901
KCNJ6	rna_processed	0.161667	7902
STK11IP	rna_processed	0.160833	7903
GIGYF2	rna_processed	0.160833	7904
PWWP2A	rna_processed	0.160833	7905
HIST1H4C	rna_processed	0.160833	7906
ZSCAN9	rna_processed	0.160833	7907
NUPR2	rna_processed	0.160833	7908
CYP51A1	rna_processed	0.160833	7909
TMEM168	rna_processed	0.160833	7910
ARMCX6	rna_processed	0.160833	7911
RNF113A	rna_processed	0.160833	7912
SFRP1	rna_processed	0.160833	7913
SNTG1	rna_processed	0.160833	7914
LRP12	rna_processed	0.160833	7915
RPL35	rna_processed	0.160833	7916
PRDM12	rna_processed	0.160833	7917
STIP1	rna_processed	0.160833	7918
PDGFD	rna_processed	0.160833	7919
ANKRD52	rna_processed	0.160833	7920
METTL1	rna_processed	0.160833	7921
CNOT2	rna_processed	0.160833	7922
ARL6IP4	rna_processed	0.160833	7923
STK24	rna_processed	0.160833	7924
COL4A2	rna_processed	0.160833	7925
ZNF106	rna_processed	0.160833	7926
ZNF205	rna_processed	0.160833	7927
SCIMP	rna_processed	0.160833	7928
TRIM25	rna_processed	0.160833	7929
SUPT4H1	rna_processed	0.160833	7930
PRKCA	rna_processed	0.160833	7931
KIAA1328	rna_processed	0.160833	7932
HSBP1L1	rna_processed	0.160833	7933
INSM1	rna_processed	0.160833	7934
AHCY	rna_processed	0.160833	7935
CLDND2	rna_processed	0.160833	7936
ZNF845	rna_processed	0.160833	7937
MEGF6	rna_processed	0.16	7938
KDM1A	rna_processed	0.16	7939
ZBTB8A	rna_processed	0.16	7940
TARS2	rna_processed	0.16	7941
BNIPL	rna_processed	0.16	7942
LYG1	rna_processed	0.16	7943
ANKAR	rna_processed	0.16	7944
GPR55	rna_processed	0.16	7945
EXOSC7	rna_processed	0.16	7946
MST1	rna_processed	0.16	7947
CBLB	rna_processed	0.16	7948
SLC25A36	rna_processed	0.16	7949
ATP1B3	rna_processed	0.16	7950
RASGEF1B	rna_processed	0.16	7951
PDE4D	rna_processed	0.16	7952
AMD1	rna_processed	0.16	7953
ZNF853	rna_processed	0.16	7954
CUX1	rna_processed	0.16	7955
ZXDB	rna_processed	0.16	7956
MCU	rna_processed	0.16	7957
"NAALAD2"	rna_processed	0.16	7958
KMT2A	rna_processed	0.16	7959
GPR19	rna_processed	0.16	7960
C12orf73	rna_processed	0.16	7961
LAMP1	rna_processed	0.16	7962
TFDP1	rna_processed	0.16	7963
MAX	rna_processed	0.16	7964
PPP2R5C	rna_processed	0.16	7965
LA16c-431H6.6	rna_processed	0.16	7966
MRM3	rna_processed	0.16	7967
CABIN1	rna_processed	0.16	7968
HES5	rna_processed	0.159167	7969
ERMAP	rna_processed	0.159167	7970
GPX7	rna_processed	0.159167	7971
NBPF20	rna_processed	0.159167	7972
SLC19A2	rna_processed	0.159167	7973
KRTCAP3	rna_processed	0.159167	7974
ELMOD3	rna_processed	0.159167	7975
RAB43	rna_processed	0.159167	7976
TMEM44	rna_processed	0.159167	7977
LAS1L	rna_processed	0.159167	7978
UPRT	rna_processed	0.159167	7979
RNF38	rna_processed	0.159167	7980
KRTAP5-7	rna_processed	0.159167	7981
ARRB1	rna_processed	0.159167	7982
HSPB2	rna_processed	0.159167	7983
NDUFA12	rna_processed	0.159167	7984
PTPN11	rna_processed	0.159167	7985
SFSWAP	rna_processed	0.159167	7986
CTAGE5	rna_processed	0.159167	7987
SHF	rna_processed	0.159167	7988
OTOA	rna_processed	0.159167	7989
PLEKHG4	rna_processed	0.159167	7990
LRRC75A	rna_processed	0.159167	7991
SCGB2B2	rna_processed	0.159167	7992
CCDC114	rna_processed	0.159167	7993
ZNF160	rna_processed	0.159167	7994
TCEB3	rna_processed	0.158333	7995
ZNF691	rna_processed	0.158333	7996
DDX18	rna_processed	0.158333	7997
NEMP2	rna_processed	0.158333	7998
ASIC4	rna_processed	0.158333	7999
WDR6	rna_processed	0.158333	8000
NXPE3	rna_processed	0.158333	8001
KPNA1	rna_processed	0.158333	8002
DNAJC18	rna_processed	0.158333	8003
SPRY4	rna_processed	0.158333	8004
ZNF879	rna_processed	0.158333	8005
ORC3	rna_processed	0.158333	8006
GLCCI1	rna_processed	0.158333	8007
TBRG4	rna_processed	0.158333	8008
ZNF777	rna_processed	0.158333	8009
VMA21	rna_processed	0.158333	8010
NKX6-3	rna_processed	0.158333	8011
AARD	rna_processed	0.158333	8012
ZBTB34	rna_processed	0.158333	8013
GPRIN2	rna_processed	0.158333	8014
LDB3	rna_processed	0.158333	8015
SLF2	rna_processed	0.158333	8016
MRE11A	rna_processed	0.158333	8017
BORCS5	rna_processed	0.158333	8018
TBC1D4	rna_processed	0.158333	8019
TEX30	rna_processed	0.158333	8020
TGM1	rna_processed	0.158333	8021
DNASE1	rna_processed	0.158333	8022
MLYCD	rna_processed	0.158333	8023
PIGL	rna_processed	0.158333	8024
ADAMTS10	rna_processed	0.158333	8025
WTIP	rna_processed	0.158333	8026
ZNF530	rna_processed	0.158333	8027
TMEM184B	rna_processed	0.158333	8028
UBE4B	rna_processed	0.1575	8029
MRTO4	rna_processed	0.1575	8030
GPATCH3	rna_processed	0.1575	8031
NFYC	rna_processed	0.1575	8032
BCL2L15	rna_processed	0.1575	8033
ALMS1	rna_processed	0.1575	8034
CUL3	rna_processed	0.1575	8035
HHATL	rna_processed	0.1575	8036
WDR82	rna_processed	0.1575	8037
WDR36	rna_processed	0.1575	8038
GTPBP10	rna_processed	0.1575	8039
KEL	rna_processed	0.1575	8040
TSTA3	rna_processed	0.1575	8041
VAV2	rna_processed	0.1575	8042
SVIL	rna_processed	0.1575	8043
LIPA	rna_processed	0.1575	8044
SFR1	rna_processed	0.1575	8045
SHOC2	rna_processed	0.1575	8046
P2RY6	rna_processed	0.1575	8047
PICALM	rna_processed	0.1575	8048
TRPV4	rna_processed	0.1575	8049
RILPL2	rna_processed	0.1575	8050
CCDC122	rna_processed	0.1575	8051
UPF3A	rna_processed	0.1575	8052
DIO2	rna_processed	0.1575	8053
PPP1R13B	rna_processed	0.1575	8054
SPRED1	rna_processed	0.1575	8055
SAXO2	rna_processed	0.1575	8056
SERPINF2	rna_processed	0.1575	8057
EPG5	rna_processed	0.1575	8058
CCDC102B	rna_processed	0.1575	8059
RALGAPA2	rna_processed	0.1575	8060
JUND	rna_processed	0.1575	8061
ZNF506	rna_processed	0.1575	8062
MEGF8	rna_processed	0.1575	8063
ALDH16A1	rna_processed	0.1575	8064
ZNF816	rna_processed	0.1575	8065
CSNK1E	rna_processed	0.1575	8066
CSTB	rna_processed	0.1575	8067
CDK11A	rna_processed	0.156667	8068
CTTNBP2NL	rna_processed	0.156667	8069
KIAA1841	rna_processed	0.156667	8070
USP34	rna_processed	0.156667	8071
RANBP2	rna_processed	0.156667	8072
OSGEPL1	rna_processed	0.156667	8073
C3orf18	rna_processed	0.156667	8074
PCDHB10	rna_processed	0.156667	8075
CAMK2B	rna_processed	0.156667	8076
MOSPD3	rna_processed	0.156667	8077
SLC35B4	rna_processed	0.156667	8078
CLEC5A	rna_processed	0.156667	8079
FAM83H	rna_processed	0.156667	8080
TET1	rna_processed	0.156667	8081
KCNMB4	rna_processed	0.156667	8082
FCF1	rna_processed	0.156667	8083
BEGAIN	rna_processed	0.156667	8084
KLHL25	rna_processed	0.156667	8085
HDDC3	rna_processed	0.156667	8086
PKMYT1	rna_processed	0.156667	8087
CDH1	rna_processed	0.156667	8088
GSE1	rna_processed	0.156667	8089
RPL13	rna_processed	0.156667	8090
FXR2	rna_processed	0.156667	8091
IFT20	rna_processed	0.156667	8092
MPO	rna_processed	0.156667	8093
RAD23A	rna_processed	0.156667	8094
PPM1N	rna_processed	0.156667	8095
FKRP	rna_processed	0.156667	8096
LRRC4B	rna_processed	0.156667	8097
TXLNA	rna_processed	0.155833	8098
CGN	rna_processed	0.155833	8099
RFWD2	rna_processed	0.155833	8100
PTGS2	rna_processed	0.155833	8101
FAHD2B	rna_processed	0.155833	8102
TRIM71	rna_processed	0.155833	8103
TMEM108	rna_processed	0.155833	8104
GPRIN3	rna_processed	0.155833	8105
YIPF5	rna_processed	0.155833	8106
FAM196B	rna_processed	0.155833	8107
RPL7L1	rna_processed	0.155833	8108
SPIN3	rna_processed	0.155833	8109
PUM3	rna_processed	0.155833	8110
SHC3	rna_processed	0.155833	8111
DNHD1	rna_processed	0.155833	8112
CD5	rna_processed	0.155833	8113
ACRV1	rna_processed	0.155833	8114
KDM2B	rna_processed	0.155833	8115
VPS33A	rna_processed	0.155833	8116
TOX4	rna_processed	0.155833	8117
PARN	rna_processed	0.155833	8118
FTO	rna_processed	0.155833	8119
MON1B	rna_processed	0.155833	8120
SPG7	rna_processed	0.155833	8121
TVP23B	rna_processed	0.155833	8122
MPP3	rna_processed	0.155833	8123
SNRPD1	rna_processed	0.155833	8124
C18orf21	rna_processed	0.155833	8125
ESPN	rna_processed	0.155	8126
LZIC	rna_processed	0.155	8127
ZNF362	rna_processed	0.155	8128
ATP5F1	rna_processed	0.155	8129
PRCC	rna_processed	0.155	8130
NHLH1	rna_processed	0.155	8131
TTC32	rna_processed	0.155	8132
OXER1	rna_processed	0.155	8133
TXNRD3	rna_processed	0.155	8134
TTC37	rna_processed	0.155	8135
TXNDC15	rna_processed	0.155	8136
BTN2A1	rna_processed	0.155	8137
CDC40	rna_processed	0.155	8138
RNF216	rna_processed	0.155	8139
MUC12	rna_processed	0.155	8140
SLC35A2	rna_processed	0.155	8141
TBC1D8B	rna_processed	0.155	8142
POLR1E	rna_processed	0.155	8143
TBC1D2	rna_processed	0.155	8144
SWI5	rna_processed	0.155	8145
FUOM	rna_processed	0.155	8146
FOXM1	rna_processed	0.155	8147
SLC38A2	rna_processed	0.155	8148
FICD	rna_processed	0.155	8149
ARPC3	rna_processed	0.155	8150
VPS29	rna_processed	0.155	8151
PEBP1	rna_processed	0.155	8152
SPTLC2	rna_processed	0.155	8153
ZSCAN2	rna_processed	0.155	8154
RHOT2	rna_processed	0.155	8155
CCNF	rna_processed	0.155	8156
ZNF75A	rna_processed	0.155	8157
BCO1	rna_processed	0.155	8158
WDR81	rna_processed	0.155	8159
MNT	rna_processed	0.155	8160
ALOX15	rna_processed	0.155	8161
RASD1	rna_processed	0.155	8162
CRLF3	rna_processed	0.155	8163
USP32	rna_processed	0.155	8164
IER3IP1	rna_processed	0.155	8165
TPX2	rna_processed	0.155	8166
AGO3	rna_processed	0.154167	8167
C1orf122	rna_processed	0.154167	8168
G0S2	rna_processed	0.154167	8169
LYPLAL1	rna_processed	0.154167	8170
XPO1	rna_processed	0.154167	8171
LMCD1	rna_processed	0.154167	8172
CLEC3B	rna_processed	0.154167	8173
NDUFB4	rna_processed	0.154167	8174
ZXDC	rna_processed	0.154167	8175
SERPINI2	rna_processed	0.154167	8176
EIF2B5	rna_processed	0.154167	8177
VPS8	rna_processed	0.154167	8178
CTBP1	rna_processed	0.154167	8179
TBC1D19	rna_processed	0.154167	8180
RAD1	rna_processed	0.154167	8181
SMN2	rna_processed	0.154167	8182
NR2F1	rna_processed	0.154167	8183
PCDHA4	rna_processed	0.154167	8184
SERPINB9	rna_processed	0.154167	8185
NUDT3	rna_processed	0.154167	8186
FANCE	rna_processed	0.154167	8187
IQUB	rna_processed	0.154167	8188
ARMCX3	rna_processed	0.154167	8189
STK26	rna_processed	0.154167	8190
GBA2	rna_processed	0.154167	8191
CCDC180	rna_processed	0.154167	8192
LMO1	rna_processed	0.154167	8193
ARCN1	rna_processed	0.154167	8194
AEBP2	rna_processed	0.154167	8195
MDM2	rna_processed	0.154167	8196
METTL25	rna_processed	0.154167	8197
STYX	rna_processed	0.154167	8198
PPP4R3A	rna_processed	0.154167	8199
CDH11	rna_processed	0.154167	8200
CMC2	rna_processed	0.154167	8201
NLGN2	rna_processed	0.154167	8202
RHOT1	rna_processed	0.154167	8203
C1QL1	rna_processed	0.154167	8204
TUBD1	rna_processed	0.154167	8205
GNRH2	rna_processed	0.154167	8206
FAM129C	rna_processed	0.154167	8207
TOMM40	rna_processed	0.154167	8208
NUCB1	rna_processed	0.154167	8209
CACNG7	rna_processed	0.154167	8210
ACO2	rna_processed	0.154167	8211
SPATC1L	rna_processed	0.154167	8212
RPA2	rna_processed	0.153333	8213
NDC1	rna_processed	0.153333	8214
SHC1	rna_processed	0.153333	8215
SCN3A	rna_processed	0.153333	8216
IQCG	rna_processed	0.153333	8217
PGM2	rna_processed	0.153333	8218
CCSER1	rna_processed	0.153333	8219
CUL7	rna_processed	0.153333	8220
MAFK	rna_processed	0.153333	8221
CXorf38	rna_processed	0.153333	8222
"NAP1L6"	rna_processed	0.153333	8223
RP11-195F19.5	rna_processed	0.153333	8224
SOHLH1	rna_processed	0.153333	8225
PLXDC2	rna_processed	0.153333	8226
MYOZ1	rna_processed	0.153333	8227
SERGEF	rna_processed	0.153333	8228
PEX16	rna_processed	0.153333	8229
MTCH2	rna_processed	0.153333	8230
TMX2	rna_processed	0.153333	8231
COX8A	rna_processed	0.153333	8232
ATM	rna_processed	0.153333	8233
BACE1	rna_processed	0.153333	8234
DGKH	rna_processed	0.153333	8235
UBE3A	rna_processed	0.153333	8236
NDUFB10	rna_processed	0.153333	8237
GEMIN4	rna_processed	0.153333	8238
PSMB6	rna_processed	0.153333	8239
SMCR8	rna_processed	0.153333	8240
DHX58	rna_processed	0.153333	8241
STAT5B	rna_processed	0.153333	8242
PSMC5	rna_processed	0.153333	8243
FAM32A	rna_processed	0.153333	8244
NDUFA13	rna_processed	0.153333	8245
ZNF114	rna_processed	0.153333	8246
ADM5	rna_processed	0.153333	8247
TRAPPC2B	rna_processed	0.153333	8248
HIC2	rna_processed	0.153333	8249
WDR4	rna_processed	0.153333	8250
CENPL	rna_processed	0.1525	8251
ADORA1	rna_processed	0.1525	8252
SMC6	rna_processed	0.1525	8253
NLRC4	rna_processed	0.1525	8254
EXOC6B	rna_processed	0.1525	8255
OSBPL6	rna_processed	0.1525	8256
STRADB	rna_processed	0.1525	8257
USP19	rna_processed	0.1525	8258
DBR1	rna_processed	0.1525	8259
PPM1K	rna_processed	0.1525	8260
SPRY1	rna_processed	0.1525	8261
MGARP	rna_processed	0.1525	8262
HSD17B4	rna_processed	0.1525	8263
ARHGAP26	rna_processed	0.1525	8264
TIGD6	rna_processed	0.1525	8265
TPMT	rna_processed	0.1525	8266
BAG6	rna_processed	0.1525	8267
ZNF510	rna_processed	0.1525	8268
CHUK	rna_processed	0.1525	8269
PDDC1	rna_processed	0.1525	8270
TMEM138	rna_processed	0.1525	8271
MRPL49	rna_processed	0.1525	8272
SPSB2	rna_processed	0.1525	8273
RP11-644F5.10	rna_processed	0.1525	8274
C12orf43	rna_processed	0.1525	8275
FLRT2	rna_processed	0.1525	8276
ANKDD1A	rna_processed	0.1525	8277
WDR61	rna_processed	0.1525	8278
SPNS1	rna_processed	0.1525	8279
HSD11B2	rna_processed	0.1525	8280
ARRB2	rna_processed	0.1525	8281
RPAIN	rna_processed	0.1525	8282
TMEM256	rna_processed	0.1525	8283
FLOT2	rna_processed	0.1525	8284
PCTP	rna_processed	0.1525	8285
SPATA25	rna_processed	0.1525	8286
RTEL1-TNFRSF6B	rna_processed	0.1525	8287
PLK5	rna_processed	0.1525	8288
SAMD4B	rna_processed	0.1525	8289
SPSB1	rna_processed	0.151667	8290
CDC42	rna_processed	0.151667	8291
KDM3A	rna_processed	0.151667	8292
PDCD6IP	rna_processed	0.151667	8293
KIF15	rna_processed	0.151667	8294
NDUFAF2	rna_processed	0.151667	8295
UQCRQ	rna_processed	0.151667	8296
SRPK1	rna_processed	0.151667	8297
EXOC4	rna_processed	0.151667	8298
PNMA6A	rna_processed	0.151667	8299
SLC6A8	rna_processed	0.151667	8300
G6PD	rna_processed	0.151667	8301
KCTD9	rna_processed	0.151667	8302
PPP1R42	rna_processed	0.151667	8303
TRIB1	rna_processed	0.151667	8304
ZFAT	rna_processed	0.151667	8305
NUDT2	rna_processed	0.151667	8306
FGF8	rna_processed	0.151667	8307
NSMCE4A	rna_processed	0.151667	8308
C12orf45	rna_processed	0.151667	8309
GPALPP1	rna_processed	0.151667	8310
CHAMP1	rna_processed	0.151667	8311
EFCAB11	rna_processed	0.151667	8312
ADSSL1	rna_processed	0.151667	8313
GREM1	rna_processed	0.151667	8314
SCAPER	rna_processed	0.151667	8315
MLST8	rna_processed	0.151667	8316
COX10	rna_processed	0.151667	8317
TK1	rna_processed	0.151667	8318
RBBP8	rna_processed	0.151667	8319
ZNF43	rna_processed	0.151667	8320
TMC4	rna_processed	0.151667	8321
ZFP28	rna_processed	0.151667	8322
EIF3I	rna_processed	0.150833	8323
CFAP126	rna_processed	0.150833	8324
CAMSAP2	rna_processed	0.150833	8325
ATL2	rna_processed	0.150833	8326
NEUROD1	rna_processed	0.150833	8327
SLC6A6	rna_processed	0.150833	8328
HACL1	rna_processed	0.150833	8329
ACKR2	rna_processed	0.150833	8330
PRSS50	rna_processed	0.150833	8331
PCYT1A	rna_processed	0.150833	8332
POLK	rna_processed	0.150833	8333
IQGAP2	rna_processed	0.150833	8334
C5orf30	rna_processed	0.150833	8335
PPARGC1B	rna_processed	0.150833	8336
RP9	rna_processed	0.150833	8337
VPS41	rna_processed	0.150833	8338
GSAP	rna_processed	0.150833	8339
ARSE	rna_processed	0.150833	8340
SNX12	rna_processed	0.150833	8341
CSTF3	rna_processed	0.150833	8342
HNRNPUL2	rna_processed	0.150833	8343
TMTC1	rna_processed	0.150833	8344
RIPK3	rna_processed	0.150833	8345
SLC25A29	rna_processed	0.150833	8346
TNFAIP2	rna_processed	0.150833	8347
ZNF609	rna_processed	0.150833	8348
POLG	rna_processed	0.150833	8349
FAM101B	rna_processed	0.150833	8350
ZBTB4	rna_processed	0.150833	8351
MED1	rna_processed	0.150833	8352
MBD1	rna_processed	0.150833	8353
C20orf96	rna_processed	0.150833	8354
CSNK2A1	rna_processed	0.150833	8355
DYRK1B	rna_processed	0.150833	8356
GFY	rna_processed	0.150833	8357
AK2	rna_processed	0.15	8358
HIVEP3	rna_processed	0.15	8359
TMEM9	rna_processed	0.15	8360
SH3BP5L	rna_processed	0.15	8361
SLC22A13	rna_processed	0.15	8362
SS18L2	rna_processed	0.15	8363
PPP4R2	rna_processed	0.15	8364
ABI3BP	rna_processed	0.15	8365
TOPBP1	rna_processed	0.15	8366
HSPA4	rna_processed	0.15	8367
TSPAN17	rna_processed	0.15	8368
MRS2	rna_processed	0.15	8369
BRPF3	rna_processed	0.15	8370
TESK1	rna_processed	0.15	8371
LRIT2	rna_processed	0.15	8372
"NAT10"	rna_processed	0.15	8373
ASUN	rna_processed	0.15	8374
DIP2B	rna_processed	0.15	8375
CRY1	rna_processed	0.15	8376
FBXW8	rna_processed	0.15	8377
RNF34	rna_processed	0.15	8378
ZNF891	rna_processed	0.15	8379
MRPL57	rna_processed	0.15	8380
FAM96A	rna_processed	0.15	8381
CDC27	rna_processed	0.15	8382
ZNF396	rna_processed	0.15	8383
C19orf25	rna_processed	0.15	8384
SARS2	rna_processed	0.15	8385
PMM1	rna_processed	0.15	8386
IGSF5	rna_processed	0.15	8387
C1orf109	rna_processed	0.149167	8388
WDR3	rna_processed	0.149167	8389
ATP2B4	rna_processed	0.149167	8390
TREX1	rna_processed	0.149167	8391
BAP1	rna_processed	0.149167	8392
CFAP44	rna_processed	0.149167	8393
UGDH	rna_processed	0.149167	8394
GNPDA2	rna_processed	0.149167	8395
PKD2	rna_processed	0.149167	8396
FBXL17	rna_processed	0.149167	8397
TMED7	rna_processed	0.149167	8398
JADE2	rna_processed	0.149167	8399
PCDHB2	rna_processed	0.149167	8400
GMDS	rna_processed	0.149167	8401
PRPF4B	rna_processed	0.149167	8402
PIM1	rna_processed	0.149167	8403
BACH2	rna_processed	0.149167	8404
SMOC2	rna_processed	0.149167	8405
SMURF1	rna_processed	0.149167	8406
CALU	rna_processed	0.149167	8407
MTFR1	rna_processed	0.149167	8408
TSNARE1	rna_processed	0.149167	8409
KLF9	rna_processed	0.149167	8410
ZNF883	rna_processed	0.149167	8411
MRPL41	rna_processed	0.149167	8412
H2AFY2	rna_processed	0.149167	8413
GSTO2	rna_processed	0.149167	8414
SLC18A2	rna_processed	0.149167	8415
RASSF7	rna_processed	0.149167	8416
CLMP	rna_processed	0.149167	8417
RAD51AP1	rna_processed	0.149167	8418
METAP2	rna_processed	0.149167	8419
CKAP2	rna_processed	0.149167	8420
ERO1A	rna_processed	0.149167	8421
C14orf80	rna_processed	0.149167	8422
AEN	rna_processed	0.149167	8423
CCNE1	rna_processed	0.149167	8424
RRP1	rna_processed	0.149167	8425
DPYD	rna_processed	0.148333	8426
PRPF3	rna_processed	0.148333	8427
NIT1	rna_processed	0.148333	8428
MPZ	rna_processed	0.148333	8429
MMADHC	rna_processed	0.148333	8430
SENP7	rna_processed	0.148333	8431
MRPL47	rna_processed	0.148333	8432
PRIMPOL	rna_processed	0.148333	8433
CDKAL1	rna_processed	0.148333	8434
PHF14	rna_processed	0.148333	8435
BCL7B	rna_processed	0.148333	8436
ABCB8	rna_processed	0.148333	8437
TAF7L	rna_processed	0.148333	8438
PLXNA3	rna_processed	0.148333	8439
RUNX1T1	rna_processed	0.148333	8440
ZNF483	rna_processed	0.148333	8441
ZER1	rna_processed	0.148333	8442
AGAP6	rna_processed	0.148333	8443
PWWP2B	rna_processed	0.148333	8444
ARHGAP1	rna_processed	0.148333	8445
LPXN	rna_processed	0.148333	8446
MIS18BP1	rna_processed	0.148333	8447
MGA	rna_processed	0.148333	8448
MBTPS1	rna_processed	0.148333	8449
ELAC2	rna_processed	0.148333	8450
TTLL6	rna_processed	0.148333	8451
DCAF7	rna_processed	0.148333	8452
ARMC7	rna_processed	0.148333	8453
SLC25A19	rna_processed	0.148333	8454
FOXS1	rna_processed	0.148333	8455
APBA3	rna_processed	0.148333	8456
HOOK2	rna_processed	0.148333	8457
HAUS5	rna_processed	0.148333	8458
ZNF404	rna_processed	0.148333	8459
ZNF628	rna_processed	0.148333	8460
ZNF787	rna_processed	0.148333	8461
MEI1	rna_processed	0.148333	8462
ANKRD13C	rna_processed	0.1475	8463
F5	rna_processed	0.1475	8464
YIPF4	rna_processed	0.1475	8465
APLF	rna_processed	0.1475	8466
MRPS22	rna_processed	0.1475	8467
PAQR3	rna_processed	0.1475	8468
ACSL1	rna_processed	0.1475	8469
PSMC2	rna_processed	0.1475	8470
ZC4H2	rna_processed	0.1475	8471
KCNE5	rna_processed	0.1475	8472
BCORL1	rna_processed	0.1475	8473
IRAK1	rna_processed	0.1475	8474
PAG1	rna_processed	0.1475	8475
UBR5	rna_processed	0.1475	8476
COL14A1	rna_processed	0.1475	8477
MAF1	rna_processed	0.1475	8478
PLGRKT	rna_processed	0.1475	8479
CTNNAL1	rna_processed	0.1475	8480
EDRF1	rna_processed	0.1475	8481
LTBP3	rna_processed	0.1475	8482
MCAM	rna_processed	0.1475	8483
MDGA2	rna_processed	0.1475	8484
GCHFR	rna_processed	0.1475	8485
TIPIN	rna_processed	0.1475	8486
IGF1R	rna_processed	0.1475	8487
WDR59	rna_processed	0.1475	8488
UNK	rna_processed	0.1475	8489
TTI1	rna_processed	0.1475	8490
CBARP	rna_processed	0.1475	8491
SEC14L6	rna_processed	0.1475	8492
FAAH	rna_processed	0.146667	8493
THADA	rna_processed	0.146667	8494
MCFD2	rna_processed	0.146667	8495
C1QL2	rna_processed	0.146667	8496
P2RY12	rna_processed	0.146667	8497
CCNL1	rna_processed	0.146667	8498
MTHFD2L	rna_processed	0.146667	8499
BLOC1S5	rna_processed	0.146667	8500
MYLIP	rna_processed	0.146667	8501
GCLC	rna_processed	0.146667	8502
PEX7	rna_processed	0.146667	8503
FZD1	rna_processed	0.146667	8504
FAM133B	rna_processed	0.146667	8505
FBXO24	rna_processed	0.146667	8506
ZNF800	rna_processed	0.146667	8507
ZBED1	rna_processed	0.146667	8508
SOX3	rna_processed	0.146667	8509
GVQW1	rna_processed	0.146667	8510
LINC00094	rna_processed	0.146667	8511
ACAD10	rna_processed	0.146667	8512
RPLP0	rna_processed	0.146667	8513
ALG11	rna_processed	0.146667	8514
PARD6A	rna_processed	0.146667	8515
GABARAPL2	rna_processed	0.146667	8516
PLD6	rna_processed	0.146667	8517
ANKRD30B	rna_processed	0.146667	8518
SNRPB	rna_processed	0.146667	8519
MYDGF	rna_processed	0.146667	8520
RGS9BP	rna_processed	0.146667	8521
PSMC4	rna_processed	0.146667	8522
NOL9	rna_processed	0.145833	8523
RPS8	rna_processed	0.145833	8524
PLK3	rna_processed	0.145833	8525
PIK3C2B	rna_processed	0.145833	8526
IAH1	rna_processed	0.145833	8527
TRIB2	rna_processed	0.145833	8528
PPP1R1C	rna_processed	0.145833	8529
TRAK1	rna_processed	0.145833	8530
NELFE	rna_processed	0.145833	8531
MED20	rna_processed	0.145833	8532
PNLDC1	rna_processed	0.145833	8533
RORB	rna_processed	0.145833	8534
DBH	rna_processed	0.145833	8535
CUL5	rna_processed	0.145833	8536
H2AFX	rna_processed	0.145833	8537
CPSF6	rna_processed	0.145833	8538
LIG3	rna_processed	0.145833	8539
SPC24	rna_processed	0.145833	8540
KCNJ14	rna_processed	0.145833	8541
MFN2	rna_processed	0.145	8542
ZNF496	rna_processed	0.145	8543
CRIM1	rna_processed	0.145	8544
GPAT2	rna_processed	0.145	8545
CCNT2	rna_processed	0.145	8546
ARL5A	rna_processed	0.145	8547
SUMF1	rna_processed	0.145	8548
MFN1	rna_processed	0.145	8549
UVSSA	rna_processed	0.145	8550
CNOT6L	rna_processed	0.145	8551
BNIP1	rna_processed	0.145	8552
CPEB4	rna_processed	0.145	8553
LEMD2	rna_processed	0.145	8554
ANKRD6	rna_processed	0.145	8555
EPB41L2	rna_processed	0.145	8556
ECT2L	rna_processed	0.145	8557
PSPH	rna_processed	0.145	8558
PPP1R35	rna_processed	0.145	8559
"NAPEPLD"	rna_processed	0.145	8560
GYG2	rna_processed	0.145	8561
BNIP3L	rna_processed	0.145	8562
GINS4	rna_processed	0.145	8563
CA13	rna_processed	0.145	8564
FSD1L	rna_processed	0.145	8565
RNF169	rna_processed	0.145	8566
DAAM1	rna_processed	0.145	8567
PROX2	rna_processed	0.145	8568
ASPHD1	rna_processed	0.145	8569
ERAL1	rna_processed	0.145	8570
TEFM	rna_processed	0.145	8571
ZNF532	rna_processed	0.145	8572
ZMYND8	rna_processed	0.145	8573
SPHK2	rna_processed	0.145	8574
C1orf159	rna_processed	0.144167	8575
UBXN11	rna_processed	0.144167	8576
TSNAX	rna_processed	0.144167	8577
KIF1A	rna_processed	0.144167	8578
BTD	rna_processed	0.144167	8579
FHDC1	rna_processed	0.144167	8580
ANKHD1	rna_processed	0.144167	8581
PCDHB15	rna_processed	0.144167	8582
ERGIC1	rna_processed	0.144167	8583
DBN1	rna_processed	0.144167	8584
FAM8A1	rna_processed	0.144167	8585
ABHD16A	rna_processed	0.144167	8586
TCEAL8	rna_processed	0.144167	8587
CLIC2	rna_processed	0.144167	8588
XKR6	rna_processed	0.144167	8589
FAM166B	rna_processed	0.144167	8590
STX17	rna_processed	0.144167	8591
EDF1	rna_processed	0.144167	8592
ATE1	rna_processed	0.144167	8593
BCCIP	rna_processed	0.144167	8594
PIDD1	rna_processed	0.144167	8595
PRDM11	rna_processed	0.144167	8596
GRK2	rna_processed	0.144167	8597
TTC12	rna_processed	0.144167	8598
PCSK7	rna_processed	0.144167	8599
TMEM106C	rna_processed	0.144167	8600
TRIAP1	rna_processed	0.144167	8601
COQ5	rna_processed	0.144167	8602
ATP6V0A2	rna_processed	0.144167	8603
MLH3	rna_processed	0.144167	8604
VPS9D1	rna_processed	0.144167	8605
YBX2	rna_processed	0.144167	8606
LRRC37A2	rna_processed	0.144167	8607
CSTF1	rna_processed	0.144167	8608
TNPO2	rna_processed	0.144167	8609
RPL28	rna_processed	0.144167	8610
SCARF2	rna_processed	0.144167	8611
LDOC1L	rna_processed	0.144167	8612
"NADK"	rna_processed	0.143333	8613
EMC1	rna_processed	0.143333	8614
HHLA3	rna_processed	0.143333	8615
CRABP2	rna_processed	0.143333	8616
BATF3	rna_processed	0.143333	8617
RP5-966M1.6	rna_processed	0.143333	8618
TFG	rna_processed	0.143333	8619
AMOTL2	rna_processed	0.143333	8620
RNF13	rna_processed	0.143333	8621
KLB	rna_processed	0.143333	8622
TRIM2	rna_processed	0.143333	8623
ZCCHC9	rna_processed	0.143333	8624
AC009014.3	rna_processed	0.143333	8625
PCDHGA2	rna_processed	0.143333	8626
TREML1	rna_processed	0.143333	8627
MANEA	rna_processed	0.143333	8628
C8orf48	rna_processed	0.143333	8629
COPS5	rna_processed	0.143333	8630
EBAG9	rna_processed	0.143333	8631
CEL	rna_processed	0.143333	8632
METTL10	rna_processed	0.143333	8633
SPTY2D1-AS1	rna_processed	0.143333	8634
NR1H3	rna_processed	0.143333	8635
RFC5	rna_processed	0.143333	8636
BRCA2	rna_processed	0.143333	8637
FBXO33	rna_processed	0.143333	8638
AK7	rna_processed	0.143333	8639
WDR24	rna_processed	0.143333	8640
KIAA0556	rna_processed	0.143333	8641
MAPK3	rna_processed	0.143333	8642
PLEKHH3	rna_processed	0.143333	8643
ARHGAP27	rna_processed	0.143333	8644
MRPS7	rna_processed	0.143333	8645
SLC38A10	rna_processed	0.143333	8646
CEP76	rna_processed	0.143333	8647
GGN	rna_processed	0.143333	8648
ZNF574	rna_processed	0.143333	8649
EIF4ENIF1	rna_processed	0.143333	8650
APITD1	rna_processed	0.1425	8651
PINK1	rna_processed	0.1425	8652
SLC30A6	rna_processed	0.1425	8653
RABL2A	rna_processed	0.1425	8654
SGCB	rna_processed	0.1425	8655
CMBL	rna_processed	0.1425	8656
CCDC112	rna_processed	0.1425	8657
SLC12A2	rna_processed	0.1425	8658
RAB24	rna_processed	0.1425	8659
RGS17	rna_processed	0.1425	8660
WIPI2	rna_processed	0.1425	8661
ALKBH4	rna_processed	0.1425	8662
FAM185A	rna_processed	0.1425	8663
PDGFRL	rna_processed	0.1425	8664
WDYHV1	rna_processed	0.1425	8665
UPF2	rna_processed	0.1425	8666
KAT6B	rna_processed	0.1425	8667
NT5C2	rna_processed	0.1425	8668
FAM160B1	rna_processed	0.1425	8669
DDB1	rna_processed	0.1425	8670
SNX32	rna_processed	0.1425	8671
IPO8	rna_processed	0.1425	8672
LHFP	rna_processed	0.1425	8673
CDADC1	rna_processed	0.1425	8674
PRKD1	rna_processed	0.1425	8675
RDH12	rna_processed	0.1425	8676
PSMC1	rna_processed	0.1425	8677
UBR1	rna_processed	0.1425	8678
ZC3H7A	rna_processed	0.1425	8679
CFDP1	rna_processed	0.1425	8680
HES7	rna_processed	0.1425	8681
NSFL1C	rna_processed	0.1425	8682
MRPS26	rna_processed	0.1425	8683
RGS19	rna_processed	0.1425	8684
NDUFS7	rna_processed	0.1425	8685
CERS4	rna_processed	0.1425	8686
PPAN	rna_processed	0.1425	8687
USF2	rna_processed	0.1425	8688
TRPM4	rna_processed	0.1425	8689
MX2	rna_processed	0.1425	8690
MYCBP	rna_processed	0.141667	8691
BMP8B	rna_processed	0.141667	8692
UROD	rna_processed	0.141667	8693
MALL	rna_processed	0.141667	8694
CPOX	rna_processed	0.141667	8695
B4GALT4	rna_processed	0.141667	8696
DIRC2	rna_processed	0.141667	8697
SNX25	rna_processed	0.141667	8698
DMXL1	rna_processed	0.141667	8699
PCDHB9	rna_processed	0.141667	8700
RUNDC3B	rna_processed	0.141667	8701
MRPS33	rna_processed	0.141667	8702
GPR173	rna_processed	0.141667	8703
PHF8	rna_processed	0.141667	8704
HMGB3	rna_processed	0.141667	8705
ALDOB	rna_processed	0.141667	8706
NTMT1	rna_processed	0.141667	8707
C8G	rna_processed	0.141667	8708
EIF5AL1	rna_processed	0.141667	8709
FAU	rna_processed	0.141667	8710
C12orf57	rna_processed	0.141667	8711
ZNF641	rna_processed	0.141667	8712
ZSCAN29	rna_processed	0.141667	8713
ARPIN	rna_processed	0.141667	8714
WFIKKN1	rna_processed	0.141667	8715
C16orf52	rna_processed	0.141667	8716
PPP1R9B	rna_processed	0.141667	8717
STX16	rna_processed	0.141667	8718
AZU1	rna_processed	0.141667	8719
PEX11G	rna_processed	0.141667	8720
ZNF227	rna_processed	0.141667	8721
MED15	rna_processed	0.141667	8722
POFUT2	rna_processed	0.141667	8723
DDOST	rna_processed	0.140833	8724
SMG7	rna_processed	0.140833	8725
TSEN15	rna_processed	0.140833	8726
ASCL5	rna_processed	0.140833	8727
THNSL2	rna_processed	0.140833	8728
RGPD8	rna_processed	0.140833	8729
SP3	rna_processed	0.140833	8730
ITIH3	rna_processed	0.140833	8731
GK5	rna_processed	0.140833	8732
RPL22L1	rna_processed	0.140833	8733
S100P	rna_processed	0.140833	8734
LIMCH1	rna_processed	0.140833	8735
CLIC5	rna_processed	0.140833	8736
HBS1L	rna_processed	0.140833	8737
TULP4	rna_processed	0.140833	8738
ZNF273	rna_processed	0.140833	8739
GUSB	rna_processed	0.140833	8740
COPS6	rna_processed	0.140833	8741
ATP7A	rna_processed	0.140833	8742
ENOX2	rna_processed	0.140833	8743
EGFL7	rna_processed	0.140833	8744
AGPAT2	rna_processed	0.140833	8745
"NAV2"	rna_processed	0.140833	8746
PC	rna_processed	0.140833	8747
CDK17	rna_processed	0.140833	8748
EIF2S1	rna_processed	0.140833	8749
GLRX5	rna_processed	0.140833	8750
MESDC2	rna_processed	0.140833	8751
ANKFY1	rna_processed	0.140833	8752
SLC35B1	rna_processed	0.140833	8753
CHCHD10	rna_processed	0.140833	8754
THOC5	rna_processed	0.140833	8755
EXO5	rna_processed	0.14	8756
CC2D1B	rna_processed	0.14	8757
MIER1	rna_processed	0.14	8758
LRIG2	rna_processed	0.14	8759
TNFSF4	rna_processed	0.14	8760
ARHGEF4	rna_processed	0.14	8761
TTLL3	rna_processed	0.14	8762
TMEM43	rna_processed	0.14	8763
NECTIN3	rna_processed	0.14	8764
GOLGB1	rna_processed	0.14	8765
AFAP1	rna_processed	0.14	8766
KIAA0922	rna_processed	0.14	8767
GPX3	rna_processed	0.14	8768
PRELID1	rna_processed	0.14	8769
HS3ST5	rna_processed	0.14	8770
RPL10	rna_processed	0.14	8771
ASPH	rna_processed	0.14	8772
TRMT12	rna_processed	0.14	8773
WDR97	rna_processed	0.14	8774
ZBTB5	rna_processed	0.14	8775
PCGF5	rna_processed	0.14	8776
HABP2	rna_processed	0.14	8777
RIN1	rna_processed	0.14	8778
C12orf75	rna_processed	0.14	8779
ZBTB1	rna_processed	0.14	8780
HACD3	rna_processed	0.14	8781
MPG	rna_processed	0.14	8782
ESRP2	rna_processed	0.14	8783
RNF166	rna_processed	0.14	8784
FSTL3	rna_processed	0.14	8785
THOP1	rna_processed	0.14	8786
RPL18A	rna_processed	0.14	8787
CYP2D6	rna_processed	0.14	8788
DENND6B	rna_processed	0.14	8789
GALE	rna_processed	0.139167	8790
ZMPSTE24	rna_processed	0.139167	8791
SLC35A3	rna_processed	0.139167	8792
KIRREL	rna_processed	0.139167	8793
SH2D1B	rna_processed	0.139167	8794
IVNS1ABP	rna_processed	0.139167	8795
PCNX2	rna_processed	0.139167	8796
APBB2	rna_processed	0.139167	8797
UNC5C	rna_processed	0.139167	8798
TAF7	rna_processed	0.139167	8799
PGBD1	rna_processed	0.139167	8800
TECPR1	rna_processed	0.139167	8801
TATDN1	rna_processed	0.139167	8802
GNA14	rna_processed	0.139167	8803
RNF208	rna_processed	0.139167	8804
NRP1	rna_processed	0.139167	8805
PSMA1	rna_processed	0.139167	8806
CCDC85B	rna_processed	0.139167	8807
ACRBP	rna_processed	0.139167	8808
HEBP1	rna_processed	0.139167	8809
PLEKHA5	rna_processed	0.139167	8810
ST8SIA1	rna_processed	0.139167	8811
DAZAP2	rna_processed	0.139167	8812
TPM1	rna_processed	0.139167	8813
ZFAND6	rna_processed	0.139167	8814
METTL26	rna_processed	0.139167	8815
TP53TG3D	rna_processed	0.139167	8816
COG8	rna_processed	0.139167	8817
FUK	rna_processed	0.139167	8818
TEKT1	rna_processed	0.139167	8819
MMP24-AS1	rna_processed	0.139167	8820
RPS15	rna_processed	0.139167	8821
ATG4D	rna_processed	0.139167	8822
CTD-2192J16.20	rna_processed	0.139167	8823
ZNF708	rna_processed	0.139167	8824
CBX6	rna_processed	0.139167	8825
WNT7B	rna_processed	0.139167	8826
FAAP20	rna_processed	0.138333	8827
PFKFB2	rna_processed	0.138333	8828
FMN2	rna_processed	0.138333	8829
SPR	rna_processed	0.138333	8830
COL3A1	rna_processed	0.138333	8831
FASTKD2	rna_processed	0.138333	8832
BHLHE40	rna_processed	0.138333	8833
GLT8D1	rna_processed	0.138333	8834
RSRC1	rna_processed	0.138333	8835
RAB28	rna_processed	0.138333	8836
CYP2U1	rna_processed	0.138333	8837
CASP3	rna_processed	0.138333	8838
SSBP2	rna_processed	0.138333	8839
PDE6A	rna_processed	0.138333	8840
MICB	rna_processed	0.138333	8841
GTPBP6	rna_processed	0.138333	8842
GNRH1	rna_processed	0.138333	8843
CCDC25	rna_processed	0.138333	8844
IMPA1	rna_processed	0.138333	8845
LY6H	rna_processed	0.138333	8846
MTAP	rna_processed	0.138333	8847
FBXO10	rna_processed	0.138333	8848
ANKRD20A2	rna_processed	0.138333	8849
CD163L1	rna_processed	0.138333	8850
TBK1	rna_processed	0.138333	8851
TMTC4	rna_processed	0.138333	8852
GTF2A1	rna_processed	0.138333	8853
DPP8	rna_processed	0.138333	8854
GOLGA6L4	rna_processed	0.138333	8855
USP7	rna_processed	0.138333	8856
ZNF19	rna_processed	0.138333	8857
GCSH	rna_processed	0.138333	8858
SCPEP1	rna_processed	0.138333	8859
AXIN2	rna_processed	0.138333	8860
CXXC1	rna_processed	0.138333	8861
SWSAP1	rna_processed	0.138333	8862
ZNF443	rna_processed	0.138333	8863
ETV2	rna_processed	0.138333	8864
B9D2	rna_processed	0.138333	8865
PPP1R12C	rna_processed	0.138333	8866
TIAM1	rna_processed	0.138333	8867
ETS2	rna_processed	0.138333	8868
THUMPD2	rna_processed	0.1375	8869
SERTAD2	rna_processed	0.1375	8870
PCYOX1	rna_processed	0.1375	8871
CHMP3	rna_processed	0.1375	8872
GCC2	rna_processed	0.1375	8873
MBD5	rna_processed	0.1375	8874
CALCRL	rna_processed	0.1375	8875
PFKFB4	rna_processed	0.1375	8876
CCDC66	rna_processed	0.1375	8877
ZDHHC19	rna_processed	0.1375	8878
PRRC1	rna_processed	0.1375	8879
MRPL14	rna_processed	0.1375	8880
PRIM2	rna_processed	0.1375	8881
PEX3	rna_processed	0.1375	8882
MAD1L1	rna_processed	0.1375	8883
ANKRD61	rna_processed	0.1375	8884
HIBADH	rna_processed	0.1375	8885
ABHD17B	rna_processed	0.1375	8886
STIM1	rna_processed	0.1375	8887
B3GAT3	rna_processed	0.1375	8888
RPS6KA4	rna_processed	0.1375	8889
TRIM29	rna_processed	0.1375	8890
C12orf65	rna_processed	0.1375	8891
EXOSC8	rna_processed	0.1375	8892
NOXRED1	rna_processed	0.1375	8893
HOMER2	rna_processed	0.1375	8894
ADAMTSL3	rna_processed	0.1375	8895
ZNF319	rna_processed	0.1375	8896
TANGO6	rna_processed	0.1375	8897
VPS25	rna_processed	0.1375	8898
MRPL27	rna_processed	0.1375	8899
FOXK2	rna_processed	0.1375	8900
IMPACT	rna_processed	0.1375	8901
ZNF341	rna_processed	0.1375	8902
L3MBTL1	rna_processed	0.1375	8903
ANO8	rna_processed	0.1375	8904
ZNF254	rna_processed	0.1375	8905
POP4	rna_processed	0.1375	8906
CCER2	rna_processed	0.1375	8907
CCDC157	rna_processed	0.1375	8908
CTNNBIP1	rna_processed	0.136667	8909
ZZZ3	rna_processed	0.136667	8910
BGLAP	rna_processed	0.136667	8911
M1AP	rna_processed	0.136667	8912
ZAP70	rna_processed	0.136667	8913
ZC3H6	rna_processed	0.136667	8914
CCDC148	rna_processed	0.136667	8915
NRP2	rna_processed	0.136667	8916
ABCB6	rna_processed	0.136667	8917
PCGF3	rna_processed	0.136667	8918
RIPK1	rna_processed	0.136667	8919
DTNBP1	rna_processed	0.136667	8920
COL21A1	rna_processed	0.136667	8921
RNF217	rna_processed	0.136667	8922
TMEM120A	rna_processed	0.136667	8923
PPP1R9A	rna_processed	0.136667	8924
NLGN3	rna_processed	0.136667	8925
NUDCD1	rna_processed	0.136667	8926
SMARCA2	rna_processed	0.136667	8927
SLC31A1	rna_processed	0.136667	8928
LCOR	rna_processed	0.136667	8929
GALNT18	rna_processed	0.136667	8930
FAM90A1	rna_processed	0.136667	8931
IKZF4	rna_processed	0.136667	8932
MIPEP	rna_processed	0.136667	8933
RFC3	rna_processed	0.136667	8934
SEL1L	rna_processed	0.136667	8935
CCNK	rna_processed	0.136667	8936
SLC30A4	rna_processed	0.136667	8937
METTL23	rna_processed	0.136667	8938
STK35	rna_processed	0.136667	8939
GNG8	rna_processed	0.136667	8940
GAS2L1	rna_processed	0.136667	8941
RFPL3S	rna_processed	0.136667	8942
HP1BP3	rna_processed	0.135833	8943
FPGT	rna_processed	0.135833	8944
SOCS5	rna_processed	0.135833	8945
CNGA3	rna_processed	0.135833	8946
TGFBRAP1	rna_processed	0.135833	8947
CCDC74A	rna_processed	0.135833	8948
PHF7	rna_processed	0.135833	8949
TMEM45A	rna_processed	0.135833	8950
MRPL36	rna_processed	0.135833	8951
WNT8A	rna_processed	0.135833	8952
DPYSL3	rna_processed	0.135833	8953
WRNIP1	rna_processed	0.135833	8954
PFDN6	rna_processed	0.135833	8955
TRIM74	rna_processed	0.135833	8956
TAF9B	rna_processed	0.135833	8957
RRM2B	rna_processed	0.135833	8958
RAB18	rna_processed	0.135833	8959
LRRC27	rna_processed	0.135833	8960
RIC3	rna_processed	0.135833	8961
PXMP2	rna_processed	0.135833	8962
WDR25	rna_processed	0.135833	8963
MSL1	rna_processed	0.135833	8964
MYH7B	rna_processed	0.135833	8965
NDUFA6	rna_processed	0.135833	8966
SRRM1	rna_processed	0.135	8967
ATPAF1	rna_processed	0.135	8968
DIRAS3	rna_processed	0.135	8969
AMY2A	rna_processed	0.135	8970
DDX59	rna_processed	0.135	8971
TMEM81	rna_processed	0.135	8972
RBBP5	rna_processed	0.135	8973
CD46	rna_processed	0.135	8974
2001-03-01	rna_processed	0.135	8975
EGLN1	rna_processed	0.135	8976
FAM228B	rna_processed	0.135	8977
MEMO1	rna_processed	0.135	8978
MYO7B	rna_processed	0.135	8979
ARPC2	rna_processed	0.135	8980
PSMD1	rna_processed	0.135	8981
PPARG	rna_processed	0.135	8982
GPM6A	rna_processed	0.135	8983
FAM184A	rna_processed	0.135	8984
STX7	rna_processed	0.135	8985
TFB1M	rna_processed	0.135	8986
TBP	rna_processed	0.135	8987
FMC1	rna_processed	0.135	8988
EPHA1	rna_processed	0.135	8989
SGCZ	rna_processed	0.135	8990
HGSNAT	rna_processed	0.135	8991
PHPT1	rna_processed	0.135	8992
PDZD8	rna_processed	0.135	8993
MPEG1	rna_processed	0.135	8994
TMED2	rna_processed	0.135	8995
TNFSF13B	rna_processed	0.135	8996
HECTD1	rna_processed	0.135	8997
TMEM159	rna_processed	0.135	8998
SPATA33	rna_processed	0.135	8999
ASB16	rna_processed	0.135	9000
ZNF519	rna_processed	0.135	9001
REXO1	rna_processed	0.135	9002
ZNF846	rna_processed	0.135	9003
PGLYRP1	rna_processed	0.135	9004
ZNF548	rna_processed	0.135	9005
FHAD1	rna_processed	0.134167	9006
NBPF1	rna_processed	0.134167	9007
ZFP69	rna_processed	0.134167	9008
VSIG8	rna_processed	0.134167	9009
DUSP12	rna_processed	0.134167	9010
KLHL20	rna_processed	0.134167	9011
HTRA2	rna_processed	0.134167	9012
PLCD4	rna_processed	0.134167	9013
CMC1	rna_processed	0.134167	9014
U2SURP	rna_processed	0.134167	9015
MFSD1	rna_processed	0.134167	9016
POLR2H	rna_processed	0.134167	9017
ZNF721	rna_processed	0.134167	9018
SEC31A	rna_processed	0.134167	9019
COBL	rna_processed	0.134167	9020
SEMA3E	rna_processed	0.134167	9021
MTMR1	rna_processed	0.134167	9022
ADAMTSL2	rna_processed	0.134167	9023
RP11-12J10.3	rna_processed	0.134167	9024
CAPRIN1	rna_processed	0.134167	9025
VWCE	rna_processed	0.134167	9026
KLRC2	rna_processed	0.134167	9027
RAB2B	rna_processed	0.134167	9028
CTD-3088G3.8	rna_processed	0.134167	9029
COASY	rna_processed	0.134167	9030
C20orf144	rna_processed	0.134167	9031
RBM39	rna_processed	0.134167	9032
ZNF296	rna_processed	0.134167	9033
TCF20	rna_processed	0.134167	9034
MX1	rna_processed	0.134167	9035
GPR153	rna_processed	0.133333	9036
DMAP1	rna_processed	0.133333	9037
DUSP10	rna_processed	0.133333	9038
LEFTY1	rna_processed	0.133333	9039
MPV17	rna_processed	0.133333	9040
ACVR1	rna_processed	0.133333	9041
B3GALT1	rna_processed	0.133333	9042
CPS1	rna_processed	0.133333	9043
"NAAA"	rna_processed	0.133333	9044
ARHGEF38	rna_processed	0.133333	9045
RAD17	rna_processed	0.133333	9046
KIAA0825	rna_processed	0.133333	9047
C6orf48	rna_processed	0.133333	9048
SEC61G	rna_processed	0.133333	9049
GJC3	rna_processed	0.133333	9050
SATL1	rna_processed	0.133333	9051
MFHAS1	rna_processed	0.133333	9052
FPGS	rna_processed	0.133333	9053
MSRB2	rna_processed	0.133333	9054
BMS1	rna_processed	0.133333	9055
C11orf95	rna_processed	0.133333	9056
POLR2M	rna_processed	0.133333	9057
CCDC78	rna_processed	0.133333	9058
POLG2	rna_processed	0.133333	9059
TRAPPC8	rna_processed	0.133333	9060
FAM110A	rna_processed	0.133333	9061
NOP56	rna_processed	0.133333	9062
XRN2	rna_processed	0.133333	9063
FBXO7	rna_processed	0.133333	9064
USF1	rna_processed	0.1325	9065
IPO9	rna_processed	0.1325	9066
PPP1R12B	rna_processed	0.1325	9067
INTS7	rna_processed	0.1325	9068
CAPN13	rna_processed	0.1325	9069
CRYBA2	rna_processed	0.1325	9070
TMEM158	rna_processed	0.1325	9071
LRIT3	rna_processed	0.1325	9072
SOWAHA	rna_processed	0.1325	9073
FAM65B	rna_processed	0.1325	9074
ABCC10	rna_processed	0.1325	9075
SNX3	rna_processed	0.1325	9076
MICAL1	rna_processed	0.1325	9077
H2AFV	rna_processed	0.1325	9078
TCEANC	rna_processed	0.1325	9079
IGSF1	rna_processed	0.1325	9080
ZNF484	rna_processed	0.1325	9081
C9orf43	rna_processed	0.1325	9082
UBAC1	rna_processed	0.1325	9083
KIN	rna_processed	0.1325	9084
HPX	rna_processed	0.1325	9085
UBE4A	rna_processed	0.1325	9086
PYROXD1	rna_processed	0.1325	9087
LEMD3	rna_processed	0.1325	9088
C12orf29	rna_processed	0.1325	9089
SH2B3	rna_processed	0.1325	9090
TPTE2	rna_processed	0.1325	9091
CDH24	rna_processed	0.1325	9092
FAM179B	rna_processed	0.1325	9093
RPL38	rna_processed	0.1325	9094
SLC26A11	rna_processed	0.1325	9095
CHST9	rna_processed	0.1325	9096
HDHD2	rna_processed	0.1325	9097
DPM1	rna_processed	0.1325	9098
FAM217B	rna_processed	0.1325	9099
ZNF428	rna_processed	0.1325	9100
SLC2A11	rna_processed	0.1325	9101
C21orf140	rna_processed	0.1325	9102
METTL6	rna_processed	0.131667	9103
KIAA1257	rna_processed	0.131667	9104
FBXO45	rna_processed	0.131667	9105
PLA2G7	rna_processed	0.131667	9106
TRAM2	rna_processed	0.131667	9107
RP3-382I10.7	rna_processed	0.131667	9108
FAM71F2	rna_processed	0.131667	9109
PCYT1B	rna_processed	0.131667	9110
TSPAN7	rna_processed	0.131667	9111
AMER1	rna_processed	0.131667	9112
TMEM8B	rna_processed	0.131667	9113
XPA	rna_processed	0.131667	9114
LOXL4	rna_processed	0.131667	9115
INTS4	rna_processed	0.131667	9116
TCTN2	rna_processed	0.131667	9117
RB1	rna_processed	0.131667	9118
SGSM2	rna_processed	0.131667	9119
RCVRN	rna_processed	0.131667	9120
RAB11FIP4	rna_processed	0.131667	9121
FTSJ3	rna_processed	0.131667	9122
TSEN54	rna_processed	0.131667	9123
NFS1	rna_processed	0.131667	9124
DAZAP1	rna_processed	0.131667	9125
CTB-50L17.10	rna_processed	0.131667	9126
RAB3D	rna_processed	0.131667	9127
ELAVL3	rna_processed	0.131667	9128
COX7A1	rna_processed	0.131667	9129
PPIL2	rna_processed	0.131667	9130
ZC3H11A	rna_processed	0.130833	9131
COPS9	rna_processed	0.130833	9132
MRFAP1L1	rna_processed	0.130833	9133
GLRA1	rna_processed	0.130833	9134
RSPO3	rna_processed	0.130833	9135
NUDT1	rna_processed	0.130833	9136
FKBP14	rna_processed	0.130833	9137
TNPO3	rna_processed	0.130833	9138
ZNF425	rna_processed	0.130833	9139
RBM12B	rna_processed	0.130833	9140
OR13J1	rna_processed	0.130833	9141
FAM122A	rna_processed	0.130833	9142
ZFP37	rna_processed	0.130833	9143
SH3GLB2	rna_processed	0.130833	9144
IER5L	rna_processed	0.130833	9145
ARNTL	rna_processed	0.130833	9146
C11orf45	rna_processed	0.130833	9147
C12orf60	rna_processed	0.130833	9148
ADCY6	rna_processed	0.130833	9149
DTX3	rna_processed	0.130833	9150
HMGB1	rna_processed	0.130833	9151
TM9SF1	rna_processed	0.130833	9152
KLHDC2	rna_processed	0.130833	9153
SYNDIG1L	rna_processed	0.130833	9154
ITGA11	rna_processed	0.130833	9155
CD276	rna_processed	0.130833	9156
TMEM107	rna_processed	0.130833	9157
PHF12	rna_processed	0.130833	9158
MIB1	rna_processed	0.130833	9159
LINC00493	rna_processed	0.130833	9160
NDUFA11	rna_processed	0.130833	9161
TMEM91	rna_processed	0.130833	9162
ZNF74	rna_processed	0.130833	9163
RAB36	rna_processed	0.130833	9164
LTN1	rna_processed	0.130833	9165
RRP1B	rna_processed	0.130833	9166
GADD45A	rna_processed	0.13	9167
SLC50A1	rna_processed	0.13	9168
UBQLN4	rna_processed	0.13	9169
SCYL3	rna_processed	0.13	9170
SHISA4	rna_processed	0.13	9171
ZNF672	rna_processed	0.13	9172
CDCA7	rna_processed	0.13	9173
UBE2F	rna_processed	0.13	9174
RRP9	rna_processed	0.13	9175
FAM193A	rna_processed	0.13	9176
ANKDD1B	rna_processed	0.13	9177
COX19	rna_processed	0.13	9178
RAC1	rna_processed	0.13	9179
SP4	rna_processed	0.13	9180
"NAMPT"	rna_processed	0.13	9181
TMUB1	rna_processed	0.13	9182
CASK	rna_processed	0.13	9183
RPS4X	rna_processed	0.13	9184
TEX15	rna_processed	0.13	9185
UBAP2	rna_processed	0.13	9186
LCN15	rna_processed	0.13	9187
OSBP	rna_processed	0.13	9188
KCNRG	rna_processed	0.13	9189
HIRIP3	rna_processed	0.13	9190
SLC52A1	rna_processed	0.13	9191
VTN	rna_processed	0.13	9192
ZNF207	rna_processed	0.13	9193
MEIOC	rna_processed	0.13	9194
TTPAL	rna_processed	0.13	9195
ZNF335	rna_processed	0.13	9196
CARM1	rna_processed	0.13	9197
EMC10	rna_processed	0.13	9198
VSIG10L	rna_processed	0.13	9199
TSEN34	rna_processed	0.13	9200
ZNF70	rna_processed	0.13	9201
GGA1	rna_processed	0.13	9202
GJB3	rna_processed	0.129167	9203
OSBPL9	rna_processed	0.129167	9204
SWT1	rna_processed	0.129167	9205
ID2	rna_processed	0.129167	9206
HNRNPLL	rna_processed	0.129167	9207
SRSF7	rna_processed	0.129167	9208
RPS27A	rna_processed	0.129167	9209
EPC2	rna_processed	0.129167	9210
STK25	rna_processed	0.129167	9211
RBSN	rna_processed	0.129167	9212
SETD7	rna_processed	0.129167	9213
NRG2	rna_processed	0.129167	9214
TBC1D22B	rna_processed	0.129167	9215
HDAC2	rna_processed	0.129167	9216
PACRG	rna_processed	0.129167	9217
SNX8	rna_processed	0.129167	9218
STK17A	rna_processed	0.129167	9219
RHEB	rna_processed	0.129167	9220
FTSJ1	rna_processed	0.129167	9221
LACTB2	rna_processed	0.129167	9222
ATAD2	rna_processed	0.129167	9223
PTP4A3	rna_processed	0.129167	9224
RNF20	rna_processed	0.129167	9225
SDCCAG3	rna_processed	0.129167	9226
AIFM2	rna_processed	0.129167	9227
TIMM10B	rna_processed	0.129167	9228
ZNF408	rna_processed	0.129167	9229
BRMS1	rna_processed	0.129167	9230
TRPC6	rna_processed	0.129167	9231
CASC1	rna_processed	0.129167	9232
NEMP1	rna_processed	0.129167	9233
ABHD12B	rna_processed	0.129167	9234
GON7	rna_processed	0.129167	9235
ALPK3	rna_processed	0.129167	9236
2012-09-01	rna_processed	0.129167	9237
C16orf86	rna_processed	0.129167	9238
CDK10	rna_processed	0.129167	9239
PHB	rna_processed	0.129167	9240
CCDC47	rna_processed	0.129167	9241
DUSP15	rna_processed	0.129167	9242
SPAG4	rna_processed	0.129167	9243
SHC2	rna_processed	0.129167	9244
GPX4	rna_processed	0.129167	9245
DOT1L	rna_processed	0.129167	9246
CHEK2	rna_processed	0.129167	9247
SERHL2	rna_processed	0.129167	9248
PKDREJ	rna_processed	0.129167	9249
ZNF436	rna_processed	0.128333	9250
SFN	rna_processed	0.128333	9251
P3H1	rna_processed	0.128333	9252
HSPB11	rna_processed	0.128333	9253
HSD3B1	rna_processed	0.128333	9254
PRG4	rna_processed	0.128333	9255
EDEM1	rna_processed	0.128333	9256
NGLY1	rna_processed	0.128333	9257
RP11-894J14.5	rna_processed	0.128333	9258
GABRB1	rna_processed	0.128333	9259
ABHD18	rna_processed	0.128333	9260
FAT2	rna_processed	0.128333	9261
FABP6	rna_processed	0.128333	9262
PRR7	rna_processed	0.128333	9263
CCNC	rna_processed	0.128333	9264
CD164	rna_processed	0.128333	9265
ETV1	rna_processed	0.128333	9266
TBL2	rna_processed	0.128333	9267
CXorf23	rna_processed	0.128333	9268
PRDX4	rna_processed	0.128333	9269
GK	rna_processed	0.128333	9270
MAMDC4	rna_processed	0.128333	9271
CSGALNACT2	rna_processed	0.128333	9272
CHCHD1	rna_processed	0.128333	9273
DLG5	rna_processed	0.128333	9274
CCDC186	rna_processed	0.128333	9275
DRAP1	rna_processed	0.128333	9276
ZFC3H1	rna_processed	0.128333	9277
POP5	rna_processed	0.128333	9278
CGRRF1	rna_processed	0.128333	9279
MRPS34	rna_processed	0.128333	9280
IGSF6	rna_processed	0.128333	9281
MAZ	rna_processed	0.128333	9282
FHOD1	rna_processed	0.128333	9283
TSNAXIP1	rna_processed	0.128333	9284
CTDNEP1	rna_processed	0.128333	9285
SETBP1	rna_processed	0.128333	9286
ZNF714	rna_processed	0.128333	9287
ZFP14	rna_processed	0.128333	9288
TMEM50B	rna_processed	0.128333	9289
FAM46C	rna_processed	0.1275	9290
TOR3A	rna_processed	0.1275	9291
C1orf145	rna_processed	0.1275	9292
NUP133	rna_processed	0.1275	9293
BIRC6	rna_processed	0.1275	9294
POLR1A	rna_processed	0.1275	9295
CWC22	rna_processed	0.1275	9296
FARP2	rna_processed	0.1275	9297
ARIH2OS	rna_processed	0.1275	9298
CADM2	rna_processed	0.1275	9299
MAN2B2	rna_processed	0.1275	9300
GUCA1A	rna_processed	0.1275	9301
IBTK	rna_processed	0.1275	9302
FAM229B	rna_processed	0.1275	9303
LATS1	rna_processed	0.1275	9304
INTS1	rna_processed	0.1275	9305
C1GALT1	rna_processed	0.1275	9306
ZMIZ2	rna_processed	0.1275	9307
SRPK2	rna_processed	0.1275	9308
LRRN3	rna_processed	0.1275	9309
PAXIP1	rna_processed	0.1275	9310
EIF1AX	rna_processed	0.1275	9311
C9orf16	rna_processed	0.1275	9312
PPRC1	rna_processed	0.1275	9313
SLK	rna_processed	0.1275	9314
EIF4G2	rna_processed	0.1275	9315
FBXO3	rna_processed	0.1275	9316
KAT5	rna_processed	0.1275	9317
PPP1CA	rna_processed	0.1275	9318
RNF121	rna_processed	0.1275	9319
C11orf1	rna_processed	0.1275	9320
ST14	rna_processed	0.1275	9321
FAM109A	rna_processed	0.1275	9322
TDRD3	rna_processed	0.1275	9323
BTBD1	rna_processed	0.1275	9324
NUTF2	rna_processed	0.1275	9325
ST3GAL2	rna_processed	0.1275	9326
UBE2G1	rna_processed	0.1275	9327
NCOR1	rna_processed	0.1275	9328
MED24	rna_processed	0.1275	9329
VAPA	rna_processed	0.1275	9330
PLAGL2	rna_processed	0.1275	9331
DNMT3B	rna_processed	0.1275	9332
DDX49	rna_processed	0.1275	9333
SNRNP40	rna_processed	0.126667	9334
SERINC2	rna_processed	0.126667	9335
SCP2	rna_processed	0.126667	9336
POLR3GL	rna_processed	0.126667	9337
SYT14	rna_processed	0.126667	9338
PTPN18	rna_processed	0.126667	9339
SSR3	rna_processed	0.126667	9340
GFM1	rna_processed	0.126667	9341
TMEM41A	rna_processed	0.126667	9342
ETV5	rna_processed	0.126667	9343
SCD5	rna_processed	0.126667	9344
PDCD6	rna_processed	0.126667	9345
ATP6AP1L	rna_processed	0.126667	9346
SLC4A9	rna_processed	0.126667	9347
ZBTB12	rna_processed	0.126667	9348
MALSU1	rna_processed	0.126667	9349
ZNF394	rna_processed	0.126667	9350
CHRDL1	rna_processed	0.126667	9351
"NAA35"	rna_processed	0.126667	9352
SAC3D1	rna_processed	0.126667	9353
MSANTD4	rna_processed	0.126667	9354
RHNO1	rna_processed	0.126667	9355
HELB	rna_processed	0.126667	9356
PUS1	rna_processed	0.126667	9357
SUPT20H	rna_processed	0.126667	9358
AP1G2	rna_processed	0.126667	9359
PRSS53	rna_processed	0.126667	9360
PSMB10	rna_processed	0.126667	9361
RPTOR	rna_processed	0.126667	9362
C17orf89	rna_processed	0.126667	9363
WDR45B	rna_processed	0.126667	9364
FBN3	rna_processed	0.126667	9365
ZNF461	rna_processed	0.126667	9366
BLOC1S3	rna_processed	0.126667	9367
BTG3	rna_processed	0.126667	9368
PNRC2	rna_processed	0.125833	9369
GTF2B	rna_processed	0.125833	9370
GCKR	rna_processed	0.125833	9371
OXNAD1	rna_processed	0.125833	9372
NUDT16	rna_processed	0.125833	9373
FXR1	rna_processed	0.125833	9374
BOD1L1	rna_processed	0.125833	9375
PAIP1	rna_processed	0.125833	9376
B4GALT7	rna_processed	0.125833	9377
ZSCAN23	rna_processed	0.125833	9378
LSM2	rna_processed	0.125833	9379
DAXX	rna_processed	0.125833	9380
ASCC3	rna_processed	0.125833	9381
SDK1	rna_processed	0.125833	9382
BPGM	rna_processed	0.125833	9383
ZNF398	rna_processed	0.125833	9384
SUV39H1	rna_processed	0.125833	9385
UTP14A	rna_processed	0.125833	9386
HERC4	rna_processed	0.125833	9387
FAM213A	rna_processed	0.125833	9388
DEAF1	rna_processed	0.125833	9389
DUSP8	rna_processed	0.125833	9390
WNT5B	rna_processed	0.125833	9391
PHB2	rna_processed	0.125833	9392
TNFRSF19	rna_processed	0.125833	9393
ARID4A	rna_processed	0.125833	9394
WDR73	rna_processed	0.125833	9395
LAT	rna_processed	0.125833	9396
CEP95	rna_processed	0.125833	9397
HGS	rna_processed	0.125833	9398
PIGT	rna_processed	0.125833	9399
NCLN	rna_processed	0.125833	9400
MRPL4	rna_processed	0.125833	9401
GRIN2D	rna_processed	0.125833	9402
DIP2A	rna_processed	0.125833	9403
COG2	rna_processed	0.125	9404
OTOF	rna_processed	0.125	9405
CCDC141	rna_processed	0.125	9406
ZNF662	rna_processed	0.125	9407
TRAIP	rna_processed	0.125	9408
CCDC149	rna_processed	0.125	9409
CAST	rna_processed	0.125	9410
SAR1B	rna_processed	0.125	9411
PCDHGB4	rna_processed	0.125	9412
SPDYE5	rna_processed	0.125	9413
LRRC61	rna_processed	0.125	9414
CDC26	rna_processed	0.125	9415
YIF1A	rna_processed	0.125	9416
CTTN	rna_processed	0.125	9417
HTR3A	rna_processed	0.125	9418
BCL9L	rna_processed	0.125	9419
LPCAT3	rna_processed	0.125	9420
TM7SF3	rna_processed	0.125	9421
DYRK2	rna_processed	0.125	9422
ATP7B	rna_processed	0.125	9423
FOXG1	rna_processed	0.125	9424
AP5M1	rna_processed	0.125	9425
SAMD15	rna_processed	0.125	9426
TRAF3	rna_processed	0.125	9427
TYRO3	rna_processed	0.125	9428
HERPUD1	rna_processed	0.125	9429
POLDIP2	rna_processed	0.125	9430
DCAKD	rna_processed	0.125	9431
YPEL2	rna_processed	0.125	9432
ZBTB45	rna_processed	0.125	9433
PDGFB	rna_processed	0.125	9434
ARFGAP3	rna_processed	0.125	9435
CBR3	rna_processed	0.125	9436
S100A6	rna_processed	0.124167	9437
C1orf21	rna_processed	0.124167	9438
SDCCAG8	rna_processed	0.124167	9439
RAB6C	rna_processed	0.124167	9440
MST1R	rna_processed	0.124167	9441
SENP5	rna_processed	0.124167	9442
PCDH10	rna_processed	0.124167	9443
DDX4	rna_processed	0.124167	9444
TRMT11	rna_processed	0.124167	9445
RPP30	rna_processed	0.124167	9446
LDHAL6A	rna_processed	0.124167	9447
TMEM258	rna_processed	0.124167	9448
TMEM126A	rna_processed	0.124167	9449
RPL21	rna_processed	0.124167	9450
TPP2	rna_processed	0.124167	9451
JKAMP	rna_processed	0.124167	9452
SORD	rna_processed	0.124167	9453
CCPG1	rna_processed	0.124167	9454
AXIN1	rna_processed	0.124167	9455
ATP2A1	rna_processed	0.124167	9456
ARMC5	rna_processed	0.124167	9457
CETP	rna_processed	0.124167	9458
RP11-192H23.4	rna_processed	0.124167	9459
EIF4A3	rna_processed	0.124167	9460
C18orf25	rna_processed	0.124167	9461
PBX4	rna_processed	0.124167	9462
YIF1B	rna_processed	0.124167	9463
SIRT2	rna_processed	0.124167	9464
SNRPD2	rna_processed	0.124167	9465
ZNF135	rna_processed	0.124167	9466
CAPZB	rna_processed	0.123333	9467
GLIS1	rna_processed	0.123333	9468
DNAJB4	rna_processed	0.123333	9469
CHD1L	rna_processed	0.123333	9470
AIDA	rna_processed	0.123333	9471
UCN	rna_processed	0.123333	9472
DGUOK	rna_processed	0.123333	9473
GORASP2	rna_processed	0.123333	9474
INO80D	rna_processed	0.123333	9475
TRNT1	rna_processed	0.123333	9476
FBXW12	rna_processed	0.123333	9477
CCDC191	rna_processed	0.123333	9478
PPA2	rna_processed	0.123333	9479
PPWD1	rna_processed	0.123333	9480
CREBRF	rna_processed	0.123333	9481
CLIP2	rna_processed	0.123333	9482
ZNF41	rna_processed	0.123333	9483
TENM1	rna_processed	0.123333	9484
PHYH	rna_processed	0.123333	9485
SLC25A16	rna_processed	0.123333	9486
RBM20	rna_processed	0.123333	9487
TMEM134	rna_processed	0.123333	9488
NTM	rna_processed	0.123333	9489
CNTN1	rna_processed	0.123333	9490
USPL1	rna_processed	0.123333	9491
PPP1R36	rna_processed	0.123333	9492
ADCK1	rna_processed	0.123333	9493
TMEM62	rna_processed	0.123333	9494
IFT140	rna_processed	0.123333	9495
ZFP3	rna_processed	0.123333	9496
HDAC5	rna_processed	0.123333	9497
HID1	rna_processed	0.123333	9498
PYCR1	rna_processed	0.123333	9499
ZNF133	rna_processed	0.123333	9500
HM13	rna_processed	0.123333	9501
ATP8B3	rna_processed	0.123333	9502
ZNF823	rna_processed	0.123333	9503
UBA2	rna_processed	0.123333	9504
BAIAP2L2	rna_processed	0.123333	9505
IFNLR1	rna_processed	0.1225	9506
PTPN14	rna_processed	0.1225	9507
OBSL1	rna_processed	0.1225	9508
POPDC2	rna_processed	0.1225	9509
EEFSEC	rna_processed	0.1225	9510
SLCO2A1	rna_processed	0.1225	9511
SELT	rna_processed	0.1225	9512
KCNMB2	rna_processed	0.1225	9513
HNRNPDL	rna_processed	0.1225	9514
METTL14	rna_processed	0.1225	9515
KLHL2	rna_processed	0.1225	9516
CWC27	rna_processed	0.1225	9517
RACK1	rna_processed	0.1225	9518
HLA-DRB1	rna_processed	0.1225	9519
MED23	rna_processed	0.1225	9520
RP11-309L24.4	rna_processed	0.1225	9521
PCDH11X	rna_processed	0.1225	9522
DNAJC25	rna_processed	0.1225	9523
PRPF4	rna_processed	0.1225	9524
HSPA14	rna_processed	0.1225	9525
VCL	rna_processed	0.1225	9526
MTG1	rna_processed	0.1225	9527
ZDHHC13	rna_processed	0.1225	9528
RAB1B	rna_processed	0.1225	9529
RBM4B	rna_processed	0.1225	9530
DDX23	rna_processed	0.1225	9531
CNPY2	rna_processed	0.1225	9532
USP15	rna_processed	0.1225	9533
POSTN	rna_processed	0.1225	9534
ANGPTL6	rna_processed	0.1225	9535
ZNF792	rna_processed	0.1225	9536
ZNF260	rna_processed	0.1225	9537
FBXO6	rna_processed	0.121667	9538
USP24	rna_processed	0.121667	9539
SOAT1	rna_processed	0.121667	9540
HSD11B1	rna_processed	0.121667	9541
ROCK2	rna_processed	0.121667	9542
NOP58	rna_processed	0.121667	9543
ARPC4	rna_processed	0.121667	9544
MELTF	rna_processed	0.121667	9545
MRPS18C	rna_processed	0.121667	9546
NIM1K	rna_processed	0.121667	9547
EHMT2	rna_processed	0.121667	9548
EPM2A	rna_processed	0.121667	9549
DNAAF5	rna_processed	0.121667	9550
INSIG1	rna_processed	0.121667	9551
LPL	rna_processed	0.121667	9552
ARL2	rna_processed	0.121667	9553
CAB39L	rna_processed	0.121667	9554
EAPP	rna_processed	0.121667	9555
FLYWCH1	rna_processed	0.121667	9556
DEXI	rna_processed	0.121667	9557
USB1	rna_processed	0.121667	9558
FBXL8	rna_processed	0.121667	9559
ELP2	rna_processed	0.121667	9560
PIAS2	rna_processed	0.121667	9561
LIME1	rna_processed	0.121667	9562
GNA11	rna_processed	0.121667	9563
SAFB	rna_processed	0.121667	9564
PDCD5	rna_processed	0.121667	9565
PRR12	rna_processed	0.121667	9566
ZNF586	rna_processed	0.121667	9567
PHC2	rna_processed	0.120833	9568
ZMYM4	rna_processed	0.120833	9569
ATXN7L2	rna_processed	0.120833	9570
ASAP2	rna_processed	0.120833	9571
PPIG	rna_processed	0.120833	9572
PLEKHM3	rna_processed	0.120833	9573
IMPDH2	rna_processed	0.120833	9574
GABBR1	rna_processed	0.120833	9575
CUL9	rna_processed	0.120833	9576
AMZ1	rna_processed	0.120833	9577
PCLO	rna_processed	0.120833	9578
BRI3	rna_processed	0.120833	9579
ATG9B	rna_processed	0.120833	9580
ATRX	rna_processed	0.120833	9581
RAB40A	rna_processed	0.120833	9582
BICD2	rna_processed	0.120833	9583
ZBTB43	rna_processed	0.120833	9584
TSC1	rna_processed	0.120833	9585
ANKRD16	rna_processed	0.120833	9586
PFKFB3	rna_processed	0.120833	9587
BTBD16	rna_processed	0.120833	9588
CYB561A3	rna_processed	0.120833	9589
ACY3	rna_processed	0.120833	9590
NDUFS8	rna_processed	0.120833	9591
RP11-849H4.2	rna_processed	0.120833	9592
RP11-111M22.2	rna_processed	0.120833	9593
KBTBD6	rna_processed	0.120833	9594
POLE2	rna_processed	0.120833	9595
GSTZ1	rna_processed	0.120833	9596
LCMT2	rna_processed	0.120833	9597
CLCN7	rna_processed	0.120833	9598
CDIP1	rna_processed	0.120833	9599
TNRC6A	rna_processed	0.120833	9600
GPS2	rna_processed	0.120833	9601
ZSWIM7	rna_processed	0.120833	9602
ZNF624	rna_processed	0.120833	9603
TEPSIN	rna_processed	0.120833	9604
CTIF	rna_processed	0.120833	9605
PIGN	rna_processed	0.120833	9606
PET117	rna_processed	0.120833	9607
PALM	rna_processed	0.120833	9608
EPS15L1	rna_processed	0.120833	9609
ZNF444	rna_processed	0.120833	9610
ERVK3-1	rna_processed	0.120833	9611
SNAP29	rna_processed	0.120833	9612
USP16	rna_processed	0.120833	9613
OXCT2	rna_processed	0.12	9614
GPBP1L1	rna_processed	0.12	9615
DBT	rna_processed	0.12	9616
PRKAB2	rna_processed	0.12	9617
SEMA6C	rna_processed	0.12	9618
ATF3	rna_processed	0.12	9619
TATDN3	rna_processed	0.12	9620
ARV1	rna_processed	0.12	9621
TMEM18	rna_processed	0.12	9622
MFSD2B	rna_processed	0.12	9623
NYAP2	rna_processed	0.12	9624
MFF	rna_processed	0.12	9625
ZCWPW2	rna_processed	0.12	9626
RAB7A	rna_processed	0.12	9627
CLOCK	rna_processed	0.12	9628
MED7	rna_processed	0.12	9629
HMGN4	rna_processed	0.12	9630
ZNHIT1	rna_processed	0.12	9631
PDZD11	rna_processed	0.12	9632
FAM3A	rna_processed	0.12	9633
AGPAT5	rna_processed	0.12	9634
RB1CC1	rna_processed	0.12	9635
ANKS6	rna_processed	0.12	9636
RHOBTB1	rna_processed	0.12	9637
HIF1AN	rna_processed	0.12	9638
RIC8A	rna_processed	0.12	9639
TRIM44	rna_processed	0.12	9640
CCDC90B	rna_processed	0.12	9641
TAOK3	rna_processed	0.12	9642
HNRNPC	rna_processed	0.12	9643
PRR25	rna_processed	0.12	9644
NMRAL1	rna_processed	0.12	9645
RP11-231C14.4	rna_processed	0.12	9646
CENPBD1	rna_processed	0.12	9647
SPAG5	rna_processed	0.12	9648
ITGA2B	rna_processed	0.12	9649
ESCO1	rna_processed	0.12	9650
ZBTB46	rna_processed	0.12	9651
SCAMP4	rna_processed	0.12	9652
PLPPR2	rna_processed	0.12	9653
ZNF536	rna_processed	0.12	9654
CYP2A6	rna_processed	0.12	9655
ARVCF	rna_processed	0.12	9656
RGL4	rna_processed	0.12	9657
UBE2G2	rna_processed	0.12	9658
MRPL20	rna_processed	0.119167	9659
SMIM1	rna_processed	0.119167	9660
PARK7	rna_processed	0.119167	9661
LRRC41	rna_processed	0.119167	9662
PUM2	rna_processed	0.119167	9663
NCOA1	rna_processed	0.119167	9664
NDUFAF7	rna_processed	0.119167	9665
RETSAT	rna_processed	0.119167	9666
TMEM87B	rna_processed	0.119167	9667
XRN1	rna_processed	0.119167	9668
HPS3	rna_processed	0.119167	9669
ZBTB49	rna_processed	0.119167	9670
WDR1	rna_processed	0.119167	9671
CENPC	rna_processed	0.119167	9672
TMEM154	rna_processed	0.119167	9673
2006-03-01	rna_processed	0.119167	9674
CMTR1	rna_processed	0.119167	9675
SMAP1	rna_processed	0.119167	9676
NT5E	rna_processed	0.119167	9677
MCM9	rna_processed	0.119167	9678
UFSP1	rna_processed	0.119167	9679
MSL3	rna_processed	0.119167	9680
SCML1	rna_processed	0.119167	9681
ARX	rna_processed	0.119167	9682
SNAPC3	rna_processed	0.119167	9683
ZWINT	rna_processed	0.119167	9684
TMEM80	rna_processed	0.119167	9685
TM7SF2	rna_processed	0.119167	9686
TP53AIP1	rna_processed	0.119167	9687
YAF2	rna_processed	0.119167	9688
EEA1	rna_processed	0.119167	9689
F10	rna_processed	0.119167	9690
DHRS4L2	rna_processed	0.119167	9691
TXNDC16	rna_processed	0.119167	9692
SGPP1	rna_processed	0.119167	9693
NUSAP1	rna_processed	0.119167	9694
CHTF18	rna_processed	0.119167	9695
PPP4C	rna_processed	0.119167	9696
TLDC1	rna_processed	0.119167	9697
GUCY2D	rna_processed	0.119167	9698
SIRT7	rna_processed	0.119167	9699
ZNF304	rna_processed	0.119167	9700
SCUBE1	rna_processed	0.119167	9701
CROCC	rna_processed	0.118333	9702
DIO1	rna_processed	0.118333	9703
PRUNE1	rna_processed	0.118333	9704
ETAA1	rna_processed	0.118333	9705
SUCLG1	rna_processed	0.118333	9706
ZNF142	rna_processed	0.118333	9707
GLB1L	rna_processed	0.118333	9708
SSUH2	rna_processed	0.118333	9709
TEC	rna_processed	0.118333	9710
SLAIN2	rna_processed	0.118333	9711
NDUFA2	rna_processed	0.118333	9712
UIMC1	rna_processed	0.118333	9713
PRR3	rna_processed	0.118333	9714
FLOT1	rna_processed	0.118333	9715
NFKBIE	rna_processed	0.118333	9716
STK31	rna_processed	0.118333	9717
SSBP1	rna_processed	0.118333	9718
PURG	rna_processed	0.118333	9719
TUSC1	rna_processed	0.118333	9720
LARP4B	rna_processed	0.118333	9721
IPO7	rna_processed	0.118333	9722
SLC35F2	rna_processed	0.118333	9723
REXO2	rna_processed	0.118333	9724
BICD1	rna_processed	0.118333	9725
VPS13C	rna_processed	0.118333	9726
SPESP1	rna_processed	0.118333	9727
MTHFS	rna_processed	0.118333	9728
FAM65A	rna_processed	0.118333	9729
CARMIL2	rna_processed	0.118333	9730
RNF24	rna_processed	0.118333	9731
JAK3	rna_processed	0.118333	9732
FBXO17	rna_processed	0.118333	9733
RSPH14	rna_processed	0.118333	9734
BIK	rna_processed	0.118333	9735
TNFRSF14	rna_processed	0.1175	9736
PLEKHO1	rna_processed	0.1175	9737
LMAN2L	rna_processed	0.1175	9738
MGAT5	rna_processed	0.1175	9739
FAM171B	rna_processed	0.1175	9740
C2orf69	rna_processed	0.1175	9741
RPL29	rna_processed	0.1175	9742
"NAALADL2"	rna_processed	0.1175	9743
EXOC1	rna_processed	0.1175	9744
SPARCL1	rna_processed	0.1175	9745
NDUFC1	rna_processed	0.1175	9746
COX7C	rna_processed	0.1175	9747
ZSCAN16	rna_processed	0.1175	9748
ERVW-1	rna_processed	0.1175	9749
MTERF3	rna_processed	0.1175	9750
GALNT12	rna_processed	0.1175	9751
RUFY2	rna_processed	0.1175	9752
ANXA7	rna_processed	0.1175	9753
SPG20	rna_processed	0.1175	9754
DNAAF2	rna_processed	0.1175	9755
PAPOLA	rna_processed	0.1175	9756
BTBD6	rna_processed	0.1175	9757
PEAK1	rna_processed	0.1175	9758
ADCY9	rna_processed	0.1175	9759
SETD6	rna_processed	0.1175	9760
KRT31	rna_processed	0.1175	9761
TIMP2	rna_processed	0.1175	9762
GINS1	rna_processed	0.1175	9763
RAVER1	rna_processed	0.1175	9764
ZNF564	rna_processed	0.1175	9765
COLGALT1	rna_processed	0.1175	9766
PIH1D1	rna_processed	0.1175	9767
ZNF836	rna_processed	0.1175	9768
PGD	rna_processed	0.116667	9769
DRAXIN	rna_processed	0.116667	9770
ARHGEF10L	rna_processed	0.116667	9771
ODF2L	rna_processed	0.116667	9772
SRP9	rna_processed	0.116667	9773
PIGF	rna_processed	0.116667	9774
PPP1R21	rna_processed	0.116667	9775
RAD18	rna_processed	0.116667	9776
KCNH8	rna_processed	0.116667	9777
PRKAR2A	rna_processed	0.116667	9778
C1QTNF7	rna_processed	0.116667	9779
CCNG2	rna_processed	0.116667	9780
USP38	rna_processed	0.116667	9781
MAP9	rna_processed	0.116667	9782
GPANK1	rna_processed	0.116667	9783
ARFGEF3	rna_processed	0.116667	9784
IGF2R	rna_processed	0.116667	9785
EEPD1	rna_processed	0.116667	9786
CNOT7	rna_processed	0.116667	9787
SLC20A2	rna_processed	0.116667	9788
CAAP1	rna_processed	0.116667	9789
MRPS2	rna_processed	0.116667	9790
FUT7	rna_processed	0.116667	9791
MRPS16	rna_processed	0.116667	9792
RNLS	rna_processed	0.116667	9793
PSTK	rna_processed	0.116667	9794
GNB3	rna_processed	0.116667	9795
RBP5	rna_processed	0.116667	9796
GIT2	rna_processed	0.116667	9797
DIO3	rna_processed	0.116667	9798
CCDC43	rna_processed	0.116667	9799
MRPL38	rna_processed	0.116667	9800
SPHK1	rna_processed	0.116667	9801
PSMF1	rna_processed	0.116667	9802
NXT1	rna_processed	0.116667	9803
CTB-133G6.1	rna_processed	0.116667	9804
EVI5L	rna_processed	0.116667	9805
RNASEH2A	rna_processed	0.116667	9806
C19orf47	rna_processed	0.116667	9807
BAX	rna_processed	0.116667	9808
CRYBB2	rna_processed	0.116667	9809
TMEM57	rna_processed	0.115833	9810
HAX1	rna_processed	0.115833	9811
KRTCAP2	rna_processed	0.115833	9812
C1orf131	rna_processed	0.115833	9813
ZNF512	rna_processed	0.115833	9814
FOSL2	rna_processed	0.115833	9815
C2orf49	rna_processed	0.115833	9816
C2orf76	rna_processed	0.115833	9817
CYP27C1	rna_processed	0.115833	9818
AOX1	rna_processed	0.115833	9819
TMPPE	rna_processed	0.115833	9820
ACVR2B	rna_processed	0.115833	9821
RASA2	rna_processed	0.115833	9822
PDCD10	rna_processed	0.115833	9823
NRROS	rna_processed	0.115833	9824
TAPT1	rna_processed	0.115833	9825
WDR19	rna_processed	0.115833	9826
TET2	rna_processed	0.115833	9827
ABCE1	rna_processed	0.115833	9828
CHN2	rna_processed	0.115833	9829
PHTF2	rna_processed	0.115833	9830
CBLL1	rna_processed	0.115833	9831
DPYSL2	rna_processed	0.115833	9832
ST3GAL1	rna_processed	0.115833	9833
PUF60	rna_processed	0.115833	9834
EXOSC2	rna_processed	0.115833	9835
CH25H	rna_processed	0.115833	9836
GPR26	rna_processed	0.115833	9837
CTNND1	rna_processed	0.115833	9838
RDH16	rna_processed	0.115833	9839
SBNO1	rna_processed	0.115833	9840
MAB21L1	rna_processed	0.115833	9841
ING1	rna_processed	0.115833	9842
LRR1	rna_processed	0.115833	9843
PIGH	rna_processed	0.115833	9844
ZNF174	rna_processed	0.115833	9845
CYB5B	rna_processed	0.115833	9846
KARS	rna_processed	0.115833	9847
MRPL12	rna_processed	0.115833	9848
SLC25A10	rna_processed	0.115833	9849
NOTUM	rna_processed	0.115833	9850
PSMA7	rna_processed	0.115833	9851
ZNF512B	rna_processed	0.115833	9852
C19orf44	rna_processed	0.115833	9853
ZNF613	rna_processed	0.115833	9854
ZNF606	rna_processed	0.115833	9855
SLC1A4	rna_processed	0.115	9856
TATDN2	rna_processed	0.115	9857
LY6G5C	rna_processed	0.115	9858
ATF6B	rna_processed	0.115	9859
SLC26A8	rna_processed	0.115	9860
LAMA4	rna_processed	0.115	9861
EZH2	rna_processed	0.115	9862
VIPR2	rna_processed	0.115	9863
DMD	rna_processed	0.115	9864
H2BFM	rna_processed	0.115	9865
AKR1C1	rna_processed	0.115	9866
JAM3	rna_processed	0.115	9867
GOLGA3	rna_processed	0.115	9868
DCAF11	rna_processed	0.115	9869
MIPOL1	rna_processed	0.115	9870
NIPA1	rna_processed	0.115	9871
GLDN	rna_processed	0.115	9872
2001-09-01	rna_processed	0.115	9873
MINK1	rna_processed	0.115	9874
MAP2K3	rna_processed	0.115	9875
FAM210A	rna_processed	0.115	9876
CHD6	rna_processed	0.115	9877
AP3D1	rna_processed	0.115	9878
TICAM1	rna_processed	0.115	9879
TRABD	rna_processed	0.115	9880
ZCCHC17	rna_processed	0.114167	9881
ILF2	rna_processed	0.114167	9882
ADCY10	rna_processed	0.114167	9883
NSL1	rna_processed	0.114167	9884
VAX2	rna_processed	0.114167	9885
FAM178B	rna_processed	0.114167	9886
IL17RE	rna_processed	0.114167	9887
GPR160	rna_processed	0.114167	9888
"NAT8L"	rna_processed	0.114167	9889
BRIX1	rna_processed	0.114167	9890
ARRDC3	rna_processed	0.114167	9891
OR2H2	rna_processed	0.114167	9892
TRIM39	rna_processed	0.114167	9893
CHST12	rna_processed	0.114167	9894
TRIM73	rna_processed	0.114167	9895
SLC9A7	rna_processed	0.114167	9896
ZFAND5	rna_processed	0.114167	9897
TRIM14	rna_processed	0.114167	9898
FBXW2	rna_processed	0.114167	9899
PNPLA7	rna_processed	0.114167	9900
SYT15	rna_processed	0.114167	9901
MRPL23	rna_processed	0.114167	9902
AMPD3	rna_processed	0.114167	9903
MPPED2	rna_processed	0.114167	9904
SCYL2	rna_processed	0.114167	9905
GTF3A	rna_processed	0.114167	9906
ABHD13	rna_processed	0.114167	9907
DAD1	rna_processed	0.114167	9908
FAHD1	rna_processed	0.114167	9909
TAF1C	rna_processed	0.114167	9910
FAAP100	rna_processed	0.114167	9911
KIF3B	rna_processed	0.114167	9912
CTSZ	rna_processed	0.114167	9913
ARHGAP45	rna_processed	0.114167	9914
CCDC124	rna_processed	0.114167	9915
ZNF551	rna_processed	0.114167	9916
YDJC	rna_processed	0.114167	9917
ZC3H7B	rna_processed	0.114167	9918
ZBTB21	rna_processed	0.114167	9919
PMVK	rna_processed	0.113333	9920
MYOG	rna_processed	0.113333	9921
NFASC	rna_processed	0.113333	9922
SF3B6	rna_processed	0.113333	9923
COX5B	rna_processed	0.113333	9924
THSD7B	rna_processed	0.113333	9925
CCNYL1	rna_processed	0.113333	9926
PDZRN3	rna_processed	0.113333	9927
HSPBAP1	rna_processed	0.113333	9928
KBTBD12	rna_processed	0.113333	9929
SLC2A9	rna_processed	0.113333	9930
ICE1	rna_processed	0.113333	9931
CCDC167	rna_processed	0.113333	9932
FMR1	rna_processed	0.113333	9933
SCARA5	rna_processed	0.113333	9934
SQLE	rna_processed	0.113333	9935
YME1L1	rna_processed	0.113333	9936
FAM21C	rna_processed	0.113333	9937
BCL2L14	rna_processed	0.113333	9938
STAC3	rna_processed	0.113333	9939
SLC7A1	rna_processed	0.113333	9940
CKB	rna_processed	0.113333	9941
SNRPN	rna_processed	0.113333	9942
ST20	rna_processed	0.113333	9943
NOB1	rna_processed	0.113333	9944
CLUH	rna_processed	0.113333	9945
INCA1	rna_processed	0.113333	9946
TNK1	rna_processed	0.113333	9947
WNT9B	rna_processed	0.113333	9948
LIMD2	rna_processed	0.113333	9949
MRPL58	rna_processed	0.113333	9950
CELF4	rna_processed	0.113333	9951
MBD3	rna_processed	0.113333	9952
ZNF585A	rna_processed	0.113333	9953
ZNF808	rna_processed	0.113333	9954
ZNF837	rna_processed	0.113333	9955
SF3A1	rna_processed	0.113333	9956
DMC1	rna_processed	0.113333	9957
PARVB	rna_processed	0.113333	9958
HES4	rna_processed	0.1125	9959
PER3	rna_processed	0.1125	9960
PTPRU	rna_processed	0.1125	9961
NRDC	rna_processed	0.1125	9962
UBAP2L	rna_processed	0.1125	9963
FDPS	rna_processed	0.1125	9964
CNOT8	rna_processed	0.1125	9965
HSD17B8	rna_processed	0.1125	9966
ZNF117	rna_processed	0.1125	9967
NSUN5	rna_processed	0.1125	9968
AGAP3	rna_processed	0.1125	9969
PPP2R2A	rna_processed	0.1125	9970
SLC52A2	rna_processed	0.1125	9971
SLC35C1	rna_processed	0.1125	9972
KRTAP5-9	rna_processed	0.1125	9973
GPD1	rna_processed	0.1125	9974
HCFC2	rna_processed	0.1125	9975
AKT1	rna_processed	0.1125	9976
MTA1	rna_processed	0.1125	9977
ZNF770	rna_processed	0.1125	9978
XYLT1	rna_processed	0.1125	9979
RP11-1212A22.4	rna_processed	0.1125	9980
WIPI1	rna_processed	0.1125	9981
ZNF320	rna_processed	0.1125	9982
ZNF761	rna_processed	0.1125	9983
SNRPD3	rna_processed	0.1125	9984
ZMAT5	rna_processed	0.1125	9985
IFT27	rna_processed	0.1125	9986
B3GALT5	rna_processed	0.1125	9987
KDF1	rna_processed	0.111667	9988
GJB5	rna_processed	0.111667	9989
SORT1	rna_processed	0.111667	9990
PEX19	rna_processed	0.111667	9991
OLFML2B	rna_processed	0.111667	9992
C4BPA	rna_processed	0.111667	9993
TTC30B	rna_processed	0.111667	9994
IRAK2	rna_processed	0.111667	9995
IFRD2	rna_processed	0.111667	9996
ROPN1B	rna_processed	0.111667	9997
TTC14	rna_processed	0.111667	9998
EPHB3	rna_processed	0.111667	9999
ACAP2	rna_processed	0.111667	10000
TTC23L	rna_processed	0.111667	10001
TYW1	rna_processed	0.111667	10002
PDIA4	rna_processed	0.111667	10003
COL13A1	rna_processed	0.111667	10004
PSAP	rna_processed	0.111667	10005
KAZALD1	rna_processed	0.111667	10006
MFSD13A	rna_processed	0.111667	10007
EIF2B1	rna_processed	0.111667	10008
ZNF592	rna_processed	0.111667	10009
MAN2A2	rna_processed	0.111667	10010
RPL19	rna_processed	0.111667	10011
NBR1	rna_processed	0.111667	10012
SRSF1	rna_processed	0.111667	10013
PARD6G	rna_processed	0.111667	10014
ZNF565	rna_processed	0.111667	10015
SAMM50	rna_processed	0.111667	10016
URB1	rna_processed	0.111667	10017
ICMT	rna_processed	0.110833	10018
WDR78	rna_processed	0.110833	10019
FPGT-TNNI3K	rna_processed	0.110833	10020
ANKRD53	rna_processed	0.110833	10021
C2orf81	rna_processed	0.110833	10022
LYG2	rna_processed	0.110833	10023
TADA3	rna_processed	0.110833	10024
ECT2	rna_processed	0.110833	10025
IL15	rna_processed	0.110833	10026
RPS14	rna_processed	0.110833	10027
COL19A1	rna_processed	0.110833	10028
VSIG1	rna_processed	0.110833	10029
ARMC1	rna_processed	0.110833	10030
MFSD14C	rna_processed	0.110833	10031
GOLGA1	rna_processed	0.110833	10032
PMPCA	rna_processed	0.110833	10033
MEIG1	rna_processed	0.110833	10034
ARL14EP	rna_processed	0.110833	10035
MRPL11	rna_processed	0.110833	10036
ZC3H10	rna_processed	0.110833	10037
ESD	rna_processed	0.110833	10038
RP11-176H8.1	rna_processed	0.110833	10039
ISM2	rna_processed	0.110833	10040
ZNF597	rna_processed	0.110833	10041
SLC43A2	rna_processed	0.110833	10042
SAP30BP	rna_processed	0.110833	10043
ALYREF	rna_processed	0.110833	10044
MEP1B	rna_processed	0.110833	10045
MBD2	rna_processed	0.110833	10046
DDRGK1	rna_processed	0.110833	10047
BMP2	rna_processed	0.110833	10048
PDRG1	rna_processed	0.110833	10049
OGFR	rna_processed	0.110833	10050
ZNF557	rna_processed	0.110833	10051
C19orf53	rna_processed	0.110833	10052
CEP89	rna_processed	0.110833	10053
PTGIR	rna_processed	0.110833	10054
ZNF331	rna_processed	0.110833	10055
PAXBP1	rna_processed	0.110833	10056
RCC1	rna_processed	0.11	10057
ARNT	rna_processed	0.11	10058
SNAPIN	rna_processed	0.11	10059
CEBPZOS	rna_processed	0.11	10060
FAM161A	rna_processed	0.11	10061
BBS5	rna_processed	0.11	10062
ZDHHC3	rna_processed	0.11	10063
CCL28	rna_processed	0.11	10064
PKD2L2	rna_processed	0.11	10065
HIST1H2BK	rna_processed	0.11	10066
PRRC2A	rna_processed	0.11	10067
BAG2	rna_processed	0.11	10068
SRRM3	rna_processed	0.11	10069
GIGYF1	rna_processed	0.11	10070
ZMYM3	rna_processed	0.11	10071
HDX	rna_processed	0.11	10072
TRMO	rna_processed	0.11	10073
TEX10	rna_processed	0.11	10074
ECD	rna_processed	0.11	10075
CLP1	rna_processed	0.11	10076
FTH1	rna_processed	0.11	10077
TUT1	rna_processed	0.11	10078
ANO1	rna_processed	0.11	10079
DPAGT1	rna_processed	0.11	10080
ATN1	rna_processed	0.11	10081
DCAF5	rna_processed	0.11	10082
FAN1	rna_processed	0.11	10083
C15orf57	rna_processed	0.11	10084
ABHD2	rna_processed	0.11	10085
ZCCHC14	rna_processed	0.11	10086
ZFPM1	rna_processed	0.11	10087
P2RX5-TAX1BP3	rna_processed	0.11	10088
MED9	rna_processed	0.11	10089
PIGS	rna_processed	0.11	10090
GDPD1	rna_processed	0.11	10091
MADCAM1	rna_processed	0.11	10092
PCSK4	rna_processed	0.11	10093
ZNF568	rna_processed	0.11	10094
ETFB	rna_processed	0.11	10095
SLC35E2B	rna_processed	0.109167	10096
RWDD3	rna_processed	0.109167	10097
SNX7	rna_processed	0.109167	10098
TBC1D8	rna_processed	0.109167	10099
HS6ST1	rna_processed	0.109167	10100
CFAP100	rna_processed	0.109167	10101
RPN1	rna_processed	0.109167	10102
PRKG2	rna_processed	0.109167	10103
MTMR12	rna_processed	0.109167	10104
AK9	rna_processed	0.109167	10105
MOXD1	rna_processed	0.109167	10106
MRPL18	rna_processed	0.109167	10107
KCTD7	rna_processed	0.109167	10108
COG5	rna_processed	0.109167	10109
CCDC22	rna_processed	0.109167	10110
TREX2	rna_processed	0.109167	10111
ADCK5	rna_processed	0.109167	10112
EMSY	rna_processed	0.109167	10113
CRADD	rna_processed	0.109167	10114
TMEM132C	rna_processed	0.109167	10115
STARD13	rna_processed	0.109167	10116
RNF219	rna_processed	0.109167	10117
SRP54	rna_processed	0.109167	10118
SYT16	rna_processed	0.109167	10119
PARP16	rna_processed	0.109167	10120
GTF3C1	rna_processed	0.109167	10121
GSG1L	rna_processed	0.109167	10122
AP1G1	rna_processed	0.109167	10123
ABR	rna_processed	0.109167	10124
UNC119	rna_processed	0.109167	10125
CD320	rna_processed	0.109167	10126
CTD-3105H18.14	rna_processed	0.109167	10127
NDUFB7	rna_processed	0.109167	10128
ZNF429	rna_processed	0.109167	10129
MAP3K10	rna_processed	0.109167	10130
ATP5SL	rna_processed	0.109167	10131
CCDC117	rna_processed	0.109167	10132
RAB42	rna_processed	0.108333	10133
CD55	rna_processed	0.108333	10134
PDIA6	rna_processed	0.108333	10135
OSR1	rna_processed	0.108333	10136
MSH6	rna_processed	0.108333	10137
ALS2CR11	rna_processed	0.108333	10138
AAMP	rna_processed	0.108333	10139
UMPS	rna_processed	0.108333	10140
RAP2B	rna_processed	0.108333	10141
MME	rna_processed	0.108333	10142
CPEB2	rna_processed	0.108333	10143
SMN1	rna_processed	0.108333	10144
RBM27	rna_processed	0.108333	10145
TMEM170B	rna_processed	0.108333	10146
SLC16A10	rna_processed	0.108333	10147
EIF2AK1	rna_processed	0.108333	10148
SRRT	rna_processed	0.108333	10149
TMEM209	rna_processed	0.108333	10150
CASP2	rna_processed	0.108333	10151
MAOB	rna_processed	0.108333	10152
ATG4A	rna_processed	0.108333	10153
CUL4B	rna_processed	0.108333	10154
TMEM187	rna_processed	0.108333	10155
GRID1	rna_processed	0.108333	10156
R3HCC1L	rna_processed	0.108333	10157
"NAP1L4"	rna_processed	0.108333	10158
TMEM262	rna_processed	0.108333	10159
POLD4	rna_processed	0.108333	10160
GPATCH2L	rna_processed	0.108333	10161
SRRM2	rna_processed	0.108333	10162
PFN1	rna_processed	0.108333	10163
PLEKHM1	rna_processed	0.108333	10164
SMCHD1	rna_processed	0.108333	10165
C20orf27	rna_processed	0.108333	10166
WIZ	rna_processed	0.108333	10167
GRAMD4	rna_processed	0.108333	10168
C21orf2	rna_processed	0.108333	10169
SLC35D1	rna_processed	0.1075	10170
LRIF1	rna_processed	0.1075	10171
OAZ3	rna_processed	0.1075	10172
GJC2	rna_processed	0.1075	10173
SAP130	rna_processed	0.1075	10174
SETD2	rna_processed	0.1075	10175
SFMBT1	rna_processed	0.1075	10176
PELO	rna_processed	0.1075	10177
PDE8B	rna_processed	0.1075	10178
RMND5B	rna_processed	0.1075	10179
KIAA1324L	rna_processed	0.1075	10180
CCDC120	rna_processed	0.1075	10181
FAM122B	rna_processed	0.1075	10182
TAF10	rna_processed	0.1075	10183
C11orf49	rna_processed	0.1075	10184
DCPS	rna_processed	0.1075	10185
PRKAG1	rna_processed	0.1075	10186
CCDC60	rna_processed	0.1075	10187
MORN3	rna_processed	0.1075	10188
MLXIP	rna_processed	0.1075	10189
CCNB1IP1	rna_processed	0.1075	10190
LACTB	rna_processed	0.1075	10191
SKOR1	rna_processed	0.1075	10192
"NAE1"	rna_processed	0.1075	10193
C16orf46	rna_processed	0.1075	10194
ACBD4	rna_processed	0.1075	10195
STK4	rna_processed	0.1075	10196
U2AF1L4	rna_processed	0.1075	10197
ZNF383	rna_processed	0.1075	10198
DPF1	rna_processed	0.1075	10199
RINL	rna_processed	0.1075	10200
GEMIN7	rna_processed	0.1075	10201
MROH7-TTC4	rna_processed	0.106667	10202
MTF2	rna_processed	0.106667	10203
FAM72A	rna_processed	0.106667	10204
GCFC2	rna_processed	0.106667	10205
AMMECR1L	rna_processed	0.106667	10206
USP37	rna_processed	0.106667	10207
STK36	rna_processed	0.106667	10208
DNER	rna_processed	0.106667	10209
COL7A1	rna_processed	0.106667	10210
ASB14	rna_processed	0.106667	10211
EOGT	rna_processed	0.106667	10212
RPL35A	rna_processed	0.106667	10213
INTS12	rna_processed	0.106667	10214
PCDHGB1	rna_processed	0.106667	10215
PCDHGA9	rna_processed	0.106667	10216
FGF18	rna_processed	0.106667	10217
FGFR4	rna_processed	0.106667	10218
CLK4	rna_processed	0.106667	10219
TMEM14B	rna_processed	0.106667	10220
CRIP3	rna_processed	0.106667	10221
KIAA1586	rna_processed	0.106667	10222
ARMC2	rna_processed	0.106667	10223
GNB2	rna_processed	0.106667	10224
WRN	rna_processed	0.106667	10225
KLF10	rna_processed	0.106667	10226
ZCCHC6	rna_processed	0.106667	10227
ZNF189	rna_processed	0.106667	10228
MAPKAP1	rna_processed	0.106667	10229
ADAM8	rna_processed	0.106667	10230
TMEM126B	rna_processed	0.106667	10231
HIKESHI	rna_processed	0.106667	10232
HINFP	rna_processed	0.106667	10233
NR4A1	rna_processed	0.106667	10234
GLIPR1L1	rna_processed	0.106667	10235
ABHD17C	rna_processed	0.106667	10236
MRPS11	rna_processed	0.106667	10237
FUS	rna_processed	0.106667	10238
ARL2BP	rna_processed	0.106667	10239
KLHDC4	rna_processed	0.106667	10240
NPEPPS	rna_processed	0.106667	10241
PYGB	rna_processed	0.106667	10242
PIK3R2	rna_processed	0.106667	10243
TNFRSF25	rna_processed	0.105833	10244
HIPK1	rna_processed	0.105833	10245
TCHH	rna_processed	0.105833	10246
RPL32	rna_processed	0.105833	10247
ZNF141	rna_processed	0.105833	10248
CFAP99	rna_processed	0.105833	10249
HS3ST1	rna_processed	0.105833	10250
MGST2	rna_processed	0.105833	10251
RICTOR	rna_processed	0.105833	10252
GTF2H2	rna_processed	0.105833	10253
PCDHB8	rna_processed	0.105833	10254
HRH2	rna_processed	0.105833	10255
SRF	rna_processed	0.105833	10256
EYA4	rna_processed	0.105833	10257
ERMARD	rna_processed	0.105833	10258
FAM221A	rna_processed	0.105833	10259
BBS9	rna_processed	0.105833	10260
ZNF775	rna_processed	0.105833	10261
CBWD1	rna_processed	0.105833	10262
RSU1	rna_processed	0.105833	10263
AFAP1L2	rna_processed	0.105833	10264
ZNF143	rna_processed	0.105833	10265
ZNHIT2	rna_processed	0.105833	10266
RPS26	rna_processed	0.105833	10267
LLPH	rna_processed	0.105833	10268
TEX29	rna_processed	0.105833	10269
PPP1R3E	rna_processed	0.105833	10270
MSLNL	rna_processed	0.105833	10271
HCFC1R1	rna_processed	0.105833	10272
ANKRD13B	rna_processed	0.105833	10273
CHAD	rna_processed	0.105833	10274
MALT1	rna_processed	0.105833	10275
GADD45GIP1	rna_processed	0.105833	10276
C21orf33	rna_processed	0.105833	10277
MRPS15	rna_processed	0.105	10278
RABGGTB	rna_processed	0.105	10279
FNBP1L	rna_processed	0.105	10280
SETDB1	rna_processed	0.105	10281
PPP1R15B	rna_processed	0.105	10282
SPRTN	rna_processed	0.105	10283
MZT2A	rna_processed	0.105	10284
NEB	rna_processed	0.105	10285
TRAK2	rna_processed	0.105	10286
XPC	rna_processed	0.105	10287
SENP2	rna_processed	0.105	10288
IL1RAP	rna_processed	0.105	10289
LIAS	rna_processed	0.105	10290
STAG3	rna_processed	0.105	10291
SSPO	rna_processed	0.105	10292
ARSF	rna_processed	0.105	10293
MED14	rna_processed	0.105	10294
EIF3E	rna_processed	0.105	10295
PHF20L1	rna_processed	0.105	10296
AKR1C2	rna_processed	0.105	10297
FRMD4A	rna_processed	0.105	10298
DCDC1	rna_processed	0.105	10299
EIF3M	rna_processed	0.105	10300
ZDHHC24	rna_processed	0.105	10301
KCNJ5	rna_processed	0.105	10302
ATF7IP	rna_processed	0.105	10303
CEP83	rna_processed	0.105	10304
COX6A1	rna_processed	0.105	10305
MVD	rna_processed	0.105	10306
NUP88	rna_processed	0.105	10307
C17orf67	rna_processed	0.105	10308
ZADH2	rna_processed	0.105	10309
PRPF6	rna_processed	0.105	10310
ZNF223	rna_processed	0.105	10311
GYS1	rna_processed	0.105	10312
FNDC10	rna_processed	0.104167	10313
TTC13	rna_processed	0.104167	10314
STAM2	rna_processed	0.104167	10315
DCBLD2	rna_processed	0.104167	10316
SEC22A	rna_processed	0.104167	10317
MSL2	rna_processed	0.104167	10318
RARRES1	rna_processed	0.104167	10319
DCUN1D1	rna_processed	0.104167	10320
THAP6	rna_processed	0.104167	10321
ADH5	rna_processed	0.104167	10322
DNAH5	rna_processed	0.104167	10323
TDP2	rna_processed	0.104167	10324
TRIM27	rna_processed	0.104167	10325
CNPY3	rna_processed	0.104167	10326
POLR1C	rna_processed	0.104167	10327
UXT	rna_processed	0.104167	10328
DNASE1L1	rna_processed	0.104167	10329
NEIL2	rna_processed	0.104167	10330
FZD3	rna_processed	0.104167	10331
EIF3H	rna_processed	0.104167	10332
C9orf47	rna_processed	0.104167	10333
RPL12	rna_processed	0.104167	10334
CAMK2G	rna_processed	0.104167	10335
CCNJ	rna_processed	0.104167	10336
PTPMT1	rna_processed	0.104167	10337
FNBP4	rna_processed	0.104167	10338
TRAPPC4	rna_processed	0.104167	10339
PARP11	rna_processed	0.104167	10340
PA2G4	rna_processed	0.104167	10341
TEX26	rna_processed	0.104167	10342
AVEN	rna_processed	0.104167	10343
E4F1	rna_processed	0.104167	10344
C16orf71	rna_processed	0.104167	10345
ABCC11	rna_processed	0.104167	10346
CYB5D1	rna_processed	0.104167	10347
WSB1	rna_processed	0.104167	10348
KIAA0100	rna_processed	0.104167	10349
PSMC3IP	rna_processed	0.104167	10350
GRN	rna_processed	0.104167	10351
FAM104A	rna_processed	0.104167	10352
SIRPA	rna_processed	0.104167	10353
SNRPB2	rna_processed	0.104167	10354
ROMO1	rna_processed	0.104167	10355
DNTTIP1	rna_processed	0.104167	10356
SF3A2	rna_processed	0.104167	10357
UBL5	rna_processed	0.104167	10358
ZNF563	rna_processed	0.104167	10359
INAFM1	rna_processed	0.104167	10360
ZNF616	rna_processed	0.104167	10361
SKI	rna_processed	0.103333	10362
CLSPN	rna_processed	0.103333	10363
ACADM	rna_processed	0.103333	10364
CCT3	rna_processed	0.103333	10365
SPTBN1	rna_processed	0.103333	10366
SPOPL	rna_processed	0.103333	10367
RIF1	rna_processed	0.103333	10368
PCOLCE2	rna_processed	0.103333	10369
IFT80	rna_processed	0.103333	10370
TMEM175	rna_processed	0.103333	10371
NELFA	rna_processed	0.103333	10372
PRDM5	rna_processed	0.103333	10373
MFAP3	rna_processed	0.103333	10374
DUSP22	rna_processed	0.103333	10375
SYTL3	rna_processed	0.103333	10376
FBXL18	rna_processed	0.103333	10377
RNF32	rna_processed	0.103333	10378
NDUFA1	rna_processed	0.103333	10379
PIWIL2	rna_processed	0.103333	10380
C8orf37	rna_processed	0.103333	10381
FRMD3	rna_processed	0.103333	10382
NMT2	rna_processed	0.103333	10383
EIF1AD	rna_processed	0.103333	10384
SIK2	rna_processed	0.103333	10385
ALG9	rna_processed	0.103333	10386
DAO	rna_processed	0.103333	10387
VTI1B	rna_processed	0.103333	10388
SRSF5	rna_processed	0.103333	10389
TMED8	rna_processed	0.103333	10390
PIAS1	rna_processed	0.103333	10391
RHBDL1	rna_processed	0.103333	10392
SGF29	rna_processed	0.103333	10393
DHRS7B	rna_processed	0.103333	10394
ZNF491	rna_processed	0.103333	10395
RELB	rna_processed	0.103333	10396
PRDM15	rna_processed	0.103333	10397
ISG15	rna_processed	0.1025	10398
PPIE	rna_processed	0.1025	10399
MPL	rna_processed	0.1025	10400
HS2ST1	rna_processed	0.1025	10401
C1orf146	rna_processed	0.1025	10402
PBX1	rna_processed	0.1025	10403
DENND1B	rna_processed	0.1025	10404
RP11-434D12.1	rna_processed	0.1025	10405
GYG1	rna_processed	0.1025	10406
DNAJC21	rna_processed	0.1025	10407
IGIP	rna_processed	0.1025	10408
TTYH3	rna_processed	0.1025	10409
PQBP1	rna_processed	0.1025	10410
FAAH2	rna_processed	0.1025	10411
MOSPD1	rna_processed	0.1025	10412
SNX16	rna_processed	0.1025	10413
ST3GAL4	rna_processed	0.1025	10414
ATF1	rna_processed	0.1025	10415
RASSF3	rna_processed	0.1025	10416
SOX1	rna_processed	0.1025	10417
DCUN1D2	rna_processed	0.1025	10418
PCNX4	rna_processed	0.1025	10419
PPP2R5E	rna_processed	0.1025	10420
SOCS1	rna_processed	0.1025	10421
EXOC3L1	rna_processed	0.1025	10422
CLEC18C	rna_processed	0.1025	10423
FBXL20	rna_processed	0.1025	10424
MRPL10	rna_processed	0.1025	10425
DDX42	rna_processed	0.1025	10426
CNDP2	rna_processed	0.1025	10427
CNTD2	rna_processed	0.1025	10428
PRMT1	rna_processed	0.1025	10429
JOSD2	rna_processed	0.1025	10430
ZNF471	rna_processed	0.1025	10431
C22orf39	rna_processed	0.1025	10432
SLAMF8	rna_processed	0.101667	10433
POMC	rna_processed	0.101667	10434
FAIM	rna_processed	0.101667	10435
MOB1B	rna_processed	0.101667	10436
CCDC158	rna_processed	0.101667	10437
RWDD4	rna_processed	0.101667	10438
UBE2B	rna_processed	0.101667	10439
LYRM2	rna_processed	0.101667	10440
TWISTNB	rna_processed	0.101667	10441
TMEM248	rna_processed	0.101667	10442
ZCWPW1	rna_processed	0.101667	10443
FAM78A	rna_processed	0.101667	10444
GTF3C5	rna_processed	0.101667	10445
RPS24	rna_processed	0.101667	10446
ZP1	rna_processed	0.101667	10447
DNAJC4	rna_processed	0.101667	10448
POLE	rna_processed	0.101667	10449
GPC6	rna_processed	0.101667	10450
ACIN1	rna_processed	0.101667	10451
FANCM	rna_processed	0.101667	10452
PSMA4	rna_processed	0.101667	10453
ADAD2	rna_processed	0.101667	10454
LSM12	rna_processed	0.101667	10455
PPM1D	rna_processed	0.101667	10456
MIS18A	rna_processed	0.101667	10457
TMEM54	rna_processed	0.100833	10458
ZNF124	rna_processed	0.100833	10459
DRC1	rna_processed	0.100833	10460
IFT172	rna_processed	0.100833	10461
CNNM4	rna_processed	0.100833	10462
RAPGEF4	rna_processed	0.100833	10463
SETMAR	rna_processed	0.100833	10464
PXK	rna_processed	0.100833	10465
C3orf67	rna_processed	0.100833	10466
CRYGS	rna_processed	0.100833	10467
HADH	rna_processed	0.100833	10468
ABLIM3	rna_processed	0.100833	10469
ASIC3	rna_processed	0.100833	10470
RPL36A	rna_processed	0.100833	10471
SHARPIN	rna_processed	0.100833	10472
EPS8L2	rna_processed	0.100833	10473
ASCL2	rna_processed	0.100833	10474
SUSD6	rna_processed	0.100833	10475
NDUFAF1	rna_processed	0.100833	10476
RPS2	rna_processed	0.100833	10477
ZNF668	rna_processed	0.100833	10478
SMG6	rna_processed	0.100833	10479
THOC1	rna_processed	0.100833	10480
C20orf194	rna_processed	0.100833	10481
CEP250	rna_processed	0.100833	10482
ABHD17A	rna_processed	0.100833	10483
SRRM5	rna_processed	0.100833	10484
ZNF776	rna_processed	0.100833	10485
DFFB	rna_processed	0.1	10486
PTCH2	rna_processed	0.1	10487
CIART	rna_processed	0.1	10488
CREG1	rna_processed	0.1	10489
CNTNAP5	rna_processed	0.1	10490
TYW5	rna_processed	0.1	10491
DNPEP	rna_processed	0.1	10492
WDFY3	rna_processed	0.1	10493
GOLPH3	rna_processed	0.1	10494
MPP6	rna_processed	0.1	10495
GEMIN8	rna_processed	0.1	10496
APOOL	rna_processed	0.1	10497
ACTA2	rna_processed	0.1	10498
"NABP2"	rna_processed	0.1	10499
KRR1	rna_processed	0.1	10500
DNAH10OS	rna_processed	0.1	10501
CUL4A	rna_processed	0.1	10502
FAM177A1	rna_processed	0.1	10503
PIGBOS1	rna_processed	0.1	10504
CSNK1G1	rna_processed	0.1	10505
FAM192A	rna_processed	0.1	10506
MTHFSD	rna_processed	0.1	10507
ANKRD11	rna_processed	0.1	10508
TMEM199	rna_processed	0.1	10509
JMJD6	rna_processed	0.1	10510
"NARF"	rna_processed	0.1	10511
RPRD1B	rna_processed	0.1	10512
P2RY11	rna_processed	0.1	10513
ANKRD65	rna_processed	0.0991667	10514
SYTL1	rna_processed	0.0991667	10515
UTP11	rna_processed	0.0991667	10516
COX20	rna_processed	0.0991667	10517
SH3YL1	rna_processed	0.0991667	10518
SOX11	rna_processed	0.0991667	10519
WDR92	rna_processed	0.0991667	10520
TAMM41	rna_processed	0.0991667	10521
TIMMDC1	rna_processed	0.0991667	10522
SEC24D	rna_processed	0.0991667	10523
MAML3	rna_processed	0.0991667	10524
ZDHHC11	rna_processed	0.0991667	10525
IPO11	rna_processed	0.0991667	10526
FAM151B	rna_processed	0.0991667	10527
SLF1	rna_processed	0.0991667	10528
COPG2	rna_processed	0.0991667	10529
PRSS55	rna_processed	0.0991667	10530
RIPK2	rna_processed	0.0991667	10531
NSMCE2	rna_processed	0.0991667	10532
RECK	rna_processed	0.0991667	10533
FAM120AOS	rna_processed	0.0991667	10534
C9orf3	rna_processed	0.0991667	10535
ZMYND11	rna_processed	0.0991667	10536
PTDSS2	rna_processed	0.0991667	10537
MRPL16	rna_processed	0.0991667	10538
ALG5	rna_processed	0.0991667	10539
COG3	rna_processed	0.0991667	10540
BBOF1	rna_processed	0.0991667	10541
APH1B	rna_processed	0.0991667	10542
SENP8	rna_processed	0.0991667	10543
RANBP10	rna_processed	0.0991667	10544
EMC8	rna_processed	0.0991667	10545
NXPH3	rna_processed	0.0991667	10546
PCYT2	rna_processed	0.0991667	10547
ELAC1	rna_processed	0.0991667	10548
TLE2	rna_processed	0.0991667	10549
MAP2K2	rna_processed	0.0991667	10550
LONP1	rna_processed	0.0991667	10551
ZNF561	rna_processed	0.0991667	10552
ZNF562	rna_processed	0.0991667	10553
C19orf52	rna_processed	0.0991667	10554
ZNF507	rna_processed	0.0991667	10555
ALKBH6	rna_processed	0.0991667	10556
KLK14	rna_processed	0.0991667	10557
PIM3	rna_processed	0.0991667	10558
ZBTB40	rna_processed	0.0983333	10559
SRSF10	rna_processed	0.0983333	10560
TRIT1	rna_processed	0.0983333	10561
RNF220	rna_processed	0.0983333	10562
SLC27A3	rna_processed	0.0983333	10563
CDC42BPA	rna_processed	0.0983333	10564
MKRN2OS	rna_processed	0.0983333	10565
C3orf62	rna_processed	0.0983333	10566
CCDC14	rna_processed	0.0983333	10567
TMEM184C	rna_processed	0.0983333	10568
GALNT7	rna_processed	0.0983333	10569
CEP72	rna_processed	0.0983333	10570
TMEM267	rna_processed	0.0983333	10571
ANKS1A	rna_processed	0.0983333	10572
ZNF318	rna_processed	0.0983333	10573
RBM3	rna_processed	0.0983333	10574
DCSTAMP	rna_processed	0.0983333	10575
VPS28	rna_processed	0.0983333	10576
C9orf24	rna_processed	0.0983333	10577
RABEPK	rna_processed	0.0983333	10578
C10orf2	rna_processed	0.0983333	10579
SPRY2	rna_processed	0.0983333	10580
FITM1	rna_processed	0.0983333	10581
NSMCE1	rna_processed	0.0983333	10582
ZNF267	rna_processed	0.0983333	10583
EIF5A	rna_processed	0.0983333	10584
TOM1L2	rna_processed	0.0983333	10585
SPOP	rna_processed	0.0983333	10586
C17orf58	rna_processed	0.0983333	10587
SRSF2	rna_processed	0.0983333	10588
ZNF653	rna_processed	0.0983333	10589
CCDC9	rna_processed	0.0983333	10590
CACNG6	rna_processed	0.0983333	10591
RPS5	rna_processed	0.0983333	10592
RHBDD3	rna_processed	0.0983333	10593
ATF4	rna_processed	0.0983333	10594
WRB	rna_processed	0.0983333	10595
CCNL2	rna_processed	0.0975	10596
ATAD3A	rna_processed	0.0975	10597
ERI3	rna_processed	0.0975	10598
CYB561D1	rna_processed	0.0975	10599
ADAM15	rna_processed	0.0975	10600
RAB10	rna_processed	0.0975	10601
PCGF1	rna_processed	0.0975	10602
CREB1	rna_processed	0.0975	10603
RAD54L2	rna_processed	0.0975	10604
PLXND1	rna_processed	0.0975	10605
SMAD1	rna_processed	0.0975	10606
MSMO1	rna_processed	0.0975	10607
AGGF1	rna_processed	0.0975	10608
ZCCHC10	rna_processed	0.0975	10609
SPINK5	rna_processed	0.0975	10610
ATOX1	rna_processed	0.0975	10611
SNX14	rna_processed	0.0975	10612
FKBP9	rna_processed	0.0975	10613
EFCAB10	rna_processed	0.0975	10614
UBE2H	rna_processed	0.0975	10615
HEY1	rna_processed	0.0975	10616
SLC25A28	rna_processed	0.0975	10617
BET1L	rna_processed	0.0975	10618
P3H3	rna_processed	0.0975	10619
DCT	rna_processed	0.0975	10620
DHRS1	rna_processed	0.0975	10621
TMEM251	rna_processed	0.0975	10622
APOPT1	rna_processed	0.0975	10623
PLA2G10	rna_processed	0.0975	10624
COMMD7	rna_processed	0.0975	10625
CTSA	rna_processed	0.0975	10626
TMPRSS9	rna_processed	0.0975	10627
SMARCA4	rna_processed	0.0975	10628
BCR	rna_processed	0.0975	10629
POLR2F	rna_processed	0.0975	10630
ZSCAN20	rna_processed	0.0966667	10631
SYDE2	rna_processed	0.0966667	10632
CPSF3	rna_processed	0.0966667	10633
SLC35F6	rna_processed	0.0966667	10634
SLC6A1	rna_processed	0.0966667	10635
CHCHD3	rna_processed	0.0966667	10636
LONRF1	rna_processed	0.0966667	10637
PROSC	rna_processed	0.0966667	10638
PIGO	rna_processed	0.0966667	10639
SEMA4D	rna_processed	0.0966667	10640
NPDC1	rna_processed	0.0966667	10641
CYSRT1	rna_processed	0.0966667	10642
ATG13	rna_processed	0.0966667	10643
BBS1	rna_processed	0.0966667	10644
XRRA1	rna_processed	0.0966667	10645
APOA1	rna_processed	0.0966667	10646
ZNF26	rna_processed	0.0966667	10647
PROZ	rna_processed	0.0966667	10648
DHRS4	rna_processed	0.0966667	10649
INO80	rna_processed	0.0966667	10650
VKORC1	rna_processed	0.0966667	10651
SPNS2	rna_processed	0.0966667	10652
DERL2	rna_processed	0.0966667	10653
GPS1	rna_processed	0.0966667	10654
ZGLP1	rna_processed	0.0966667	10655
ZNF253	rna_processed	0.0966667	10656
ZNF571	rna_processed	0.0966667	10657
TIMM50	rna_processed	0.0966667	10658
RABAC1	rna_processed	0.0966667	10659
GRWD1	rna_processed	0.0966667	10660
DERL3	rna_processed	0.0966667	10661
PPP6R2	rna_processed	0.0966667	10662
TRAPPC10	rna_processed	0.0966667	10663
INTS3	rna_processed	0.0958333	10664
LAMTOR2	rna_processed	0.0958333	10665
DHX9	rna_processed	0.0958333	10666
ARL8A	rna_processed	0.0958333	10667
HNRNPU	rna_processed	0.0958333	10668
DHRS9	rna_processed	0.0958333	10669
SMIM14	rna_processed	0.0958333	10670
AADAT	rna_processed	0.0958333	10671
C5orf42	rna_processed	0.0958333	10672
GTF2H2C	rna_processed	0.0958333	10673
SCGN	rna_processed	0.0958333	10674
PPT2	rna_processed	0.0958333	10675
REPS1	rna_processed	0.0958333	10676
AIG1	rna_processed	0.0958333	10677
PHACTR2	rna_processed	0.0958333	10678
TRAPPC2	rna_processed	0.0958333	10679
DOCK11	rna_processed	0.0958333	10680
CNGB3	rna_processed	0.0958333	10681
RCL1	rna_processed	0.0958333	10682
ARHGAP12	rna_processed	0.0958333	10683
DNMBP	rna_processed	0.0958333	10684
POLA2	rna_processed	0.0958333	10685
RAB21	rna_processed	0.0958333	10686
ADAT1	rna_processed	0.0958333	10687
EMC6	rna_processed	0.0958333	10688
PEX12	rna_processed	0.0958333	10689
AMZ2	rna_processed	0.0958333	10690
ZBTB14	rna_processed	0.0958333	10691
RFX1	rna_processed	0.0958333	10692
ZNF607	rna_processed	0.0958333	10693
FBL	rna_processed	0.0958333	10694
ZC3H4	rna_processed	0.0958333	10695
SDHC	rna_processed	0.095	10696
FEZ2	rna_processed	0.095	10697
CEBPZ	rna_processed	0.095	10698
WBP1	rna_processed	0.095	10699
DQX1	rna_processed	0.095	10700
RPL31	rna_processed	0.095	10701
POLR2D	rna_processed	0.095	10702
2007-03-01	rna_processed	0.095	10703
DIRC3	rna_processed	0.095	10704
ANKZF1	rna_processed	0.095	10705
CDC25A	rna_processed	0.095	10706
PSMD6	rna_processed	0.095	10707
NUDT12	rna_processed	0.095	10708
AFF4	rna_processed	0.095	10709
C6orf62	rna_processed	0.095	10710
ARHGAP18	rna_processed	0.095	10711
ZNF12	rna_processed	0.095	10712
ALG13	rna_processed	0.095	10713
GSR	rna_processed	0.095	10714
PSIP1	rna_processed	0.095	10715
PPP6C	rna_processed	0.095	10716
ZFP91	rna_processed	0.095	10717
NXF1	rna_processed	0.095	10718
TSPAN9	rna_processed	0.095	10719
SENP1	rna_processed	0.095	10720
SPRYD4	rna_processed	0.095	10721
KMT5A	rna_processed	0.095	10722
C14orf132	rna_processed	0.095	10723
SCG3	rna_processed	0.095	10724
CILP	rna_processed	0.095	10725
ZKSCAN2	rna_processed	0.095	10726
SULT1A1	rna_processed	0.095	10727
CD2BP2	rna_processed	0.095	10728
TK2	rna_processed	0.095	10729
RND2	rna_processed	0.095	10730
UCKL1	rna_processed	0.095	10731
SERBP1	rna_processed	0.0941667	10732
CD53	rna_processed	0.0941667	10733
S100A14	rna_processed	0.0941667	10734
ABI2	rna_processed	0.0941667	10735
LRRC3B	rna_processed	0.0941667	10736
DCAF16	rna_processed	0.0941667	10737
KIAA1211	rna_processed	0.0941667	10738
NDUFS6	rna_processed	0.0941667	10739
COMMD10	rna_processed	0.0941667	10740
ORAI2	rna_processed	0.0941667	10741
FBXO25	rna_processed	0.0941667	10742
MMP16	rna_processed	0.0941667	10743
CCNE2	rna_processed	0.0941667	10744
ZCCHC7	rna_processed	0.0941667	10745
OGN	rna_processed	0.0941667	10746
ALG2	rna_processed	0.0941667	10747
TPRN	rna_processed	0.0941667	10748
SUV39H2	rna_processed	0.0941667	10749
FAM35A	rna_processed	0.0941667	10750
ILK	rna_processed	0.0941667	10751
NUDT22	rna_processed	0.0941667	10752
UVRAG	rna_processed	0.0941667	10753
ETFBKMT	rna_processed	0.0941667	10754
CSRP2	rna_processed	0.0941667	10755
ZNF219	rna_processed	0.0941667	10756
MSLN	rna_processed	0.0941667	10757
HEATR3	rna_processed	0.0941667	10758
SCAND1	rna_processed	0.0941667	10759
FEM1A	rna_processed	0.0941667	10760
LDLR	rna_processed	0.0941667	10761
ZNF225	rna_processed	0.0941667	10762
CRYZ	rna_processed	0.0933333	10763
SCLY	rna_processed	0.0933333	10764
CDCP1	rna_processed	0.0933333	10765
RUBCN	rna_processed	0.0933333	10766
FAM218A	rna_processed	0.0933333	10767
RPS6KA2	rna_processed	0.0933333	10768
ZNF746	rna_processed	0.0933333	10769
ERICH1	rna_processed	0.0933333	10770
ADGRA2	rna_processed	0.0933333	10771
ANAPC2	rna_processed	0.0933333	10772
CCNY	rna_processed	0.0933333	10773
PRF1	rna_processed	0.0933333	10774
PRPF40B	rna_processed	0.0933333	10775
FAM155A	rna_processed	0.0933333	10776
SNURF	rna_processed	0.0933333	10777
AKAP13	rna_processed	0.0933333	10778
RPUSD1	rna_processed	0.0933333	10779
HYDIN	rna_processed	0.0933333	10780
DYNLRB2	rna_processed	0.0933333	10781
YWHAE	rna_processed	0.0933333	10782
FAM83G	rna_processed	0.0933333	10783
CCT6B	rna_processed	0.0933333	10784
MLX	rna_processed	0.0933333	10785
MKS1	rna_processed	0.0933333	10786
CBX4	rna_processed	0.0933333	10787
TSHZ1	rna_processed	0.0933333	10788
ISM1	rna_processed	0.0933333	10789
TBCB	rna_processed	0.0933333	10790
ZNF575	rna_processed	0.0933333	10791
CCDC61	rna_processed	0.0933333	10792
KDELR1	rna_processed	0.0933333	10793
ZNF264	rna_processed	0.0933333	10794
MIF	rna_processed	0.0933333	10795
JAK1	rna_processed	0.0925	10796
SUCO	rna_processed	0.0925	10797
C1orf53	rna_processed	0.0925	10798
HEATR1	rna_processed	0.0925	10799
DESI2	rna_processed	0.0925	10800
MANF	rna_processed	0.0925	10801
CEP19	rna_processed	0.0925	10802
NLN	rna_processed	0.0925	10803
TNRC18	rna_processed	0.0925	10804
BMT2	rna_processed	0.0925	10805
FAM50A	rna_processed	0.0925	10806
BIN3	rna_processed	0.0925	10807
UTP23	rna_processed	0.0925	10808
FAM83H-AS1	rna_processed	0.0925	10809
SLC34A3	rna_processed	0.0925	10810
CDNF	rna_processed	0.0925	10811
TMEM132A	rna_processed	0.0925	10812
CCS	rna_processed	0.0925	10813
RELT	rna_processed	0.0925	10814
FAM76B	rna_processed	0.0925	10815
CBL	rna_processed	0.0925	10816
OLR1	rna_processed	0.0925	10817
LTA4H	rna_processed	0.0925	10818
ZDHHC20	rna_processed	0.0925	10819
CDK8	rna_processed	0.0925	10820
KPNA3	rna_processed	0.0925	10821
PCID2	rna_processed	0.0925	10822
PCNX1	rna_processed	0.0925	10823
ELMSAN1	rna_processed	0.0925	10824
SMYD4	rna_processed	0.0925	10825
PGAP3	rna_processed	0.0925	10826
DSC1	rna_processed	0.0925	10827
MLLT1	rna_processed	0.0925	10828
ZNF566	rna_processed	0.0925	10829
RCN3	rna_processed	0.0925	10830
TFPT	rna_processed	0.0925	10831
DGCR6	rna_processed	0.0925	10832
CDPF1	rna_processed	0.0925	10833
TCP10L	rna_processed	0.0925	10834
RCC2	rna_processed	0.0916667	10835
SZT2	rna_processed	0.0916667	10836
ISG20L2	rna_processed	0.0916667	10837
C1orf204	rna_processed	0.0916667	10838
ITPRIPL1	rna_processed	0.0916667	10839
NUP35	rna_processed	0.0916667	10840
BCS1L	rna_processed	0.0916667	10841
ANO7	rna_processed	0.0916667	10842
ZMYND10	rna_processed	0.0916667	10843
GBE1	rna_processed	0.0916667	10844
SEC62	rna_processed	0.0916667	10845
ATG10	rna_processed	0.0916667	10846
HSPA9	rna_processed	0.0916667	10847
GTF2H4	rna_processed	0.0916667	10848
YIPF3	rna_processed	0.0916667	10849
TUBE1	rna_processed	0.0916667	10850
C7orf50	rna_processed	0.0916667	10851
ZDHHC4	rna_processed	0.0916667	10852
HNRNPA2B1	rna_processed	0.0916667	10853
FIS1	rna_processed	0.0916667	10854
TTI2	rna_processed	0.0916667	10855
WWP1	rna_processed	0.0916667	10856
MED30	rna_processed	0.0916667	10857
MLLT10	rna_processed	0.0916667	10858
TMEM41B	rna_processed	0.0916667	10859
RP11-864I4.1	rna_processed	0.0916667	10860
POLR2G	rna_processed	0.0916667	10861
MRPL48	rna_processed	0.0916667	10862
DENND5B	rna_processed	0.0916667	10863
MCRS1	rna_processed	0.0916667	10864
NMB	rna_processed	0.0916667	10865
SMARCE1	rna_processed	0.0916667	10866
KLHL10	rna_processed	0.0916667	10867
APPBP2	rna_processed	0.0916667	10868
TMEM230	rna_processed	0.0916667	10869
ZNF791	rna_processed	0.0916667	10870
TDRD12	rna_processed	0.0916667	10871
ZNF543	rna_processed	0.0916667	10872
PICK1	rna_processed	0.0916667	10873
USP21	rna_processed	0.0908333	10874
CD8B	rna_processed	0.0908333	10875
HSPD1	rna_processed	0.0908333	10876
AGFG1	rna_processed	0.0908333	10877
DUSP7	rna_processed	0.0908333	10878
NLGN1	rna_processed	0.0908333	10879
ELL2	rna_processed	0.0908333	10880
ACSL6	rna_processed	0.0908333	10881
BRD2	rna_processed	0.0908333	10882
SNRPC	rna_processed	0.0908333	10883
ZNF76	rna_processed	0.0908333	10884
VEGFA	rna_processed	0.0908333	10885
TERF1	rna_processed	0.0908333	10886
RAD21	rna_processed	0.0908333	10887
DERL1	rna_processed	0.0908333	10888
FAM91A1	rna_processed	0.0908333	10889
RNF139	rna_processed	0.0908333	10890
FAM102A	rna_processed	0.0908333	10891
PPP6R3	rna_processed	0.0908333	10892
SPCS2	rna_processed	0.0908333	10893
TAF1D	rna_processed	0.0908333	10894
IFT81	rna_processed	0.0908333	10895
WBP4	rna_processed	0.0908333	10896
OSGEP	rna_processed	0.0908333	10897
STRN3	rna_processed	0.0908333	10898
ACOT2	rna_processed	0.0908333	10899
SPG11	rna_processed	0.0908333	10900
UNC13C	rna_processed	0.0908333	10901
DYX1C1	rna_processed	0.0908333	10902
PTPN9	rna_processed	0.0908333	10903
NFATC2IP	rna_processed	0.0908333	10904
ALOX15B	rna_processed	0.0908333	10905
PEMT	rna_processed	0.0908333	10906
PCED1A	rna_processed	0.0908333	10907
TMEM205	rna_processed	0.0908333	10908
MRI1	rna_processed	0.0908333	10909
ZNF91	rna_processed	0.0908333	10910
PSENEN	rna_processed	0.0908333	10911
ZNF614	rna_processed	0.0908333	10912
ZNF581	rna_processed	0.0908333	10913
MRPL39	rna_processed	0.0908333	10914
LCA5L	rna_processed	0.0908333	10915
AURKAIP1	rna_processed	0.09	10916
STX12	rna_processed	0.09	10917
AGBL5	rna_processed	0.09	10918
SRBD1	rna_processed	0.09	10919
CCDC150	rna_processed	0.09	10920
GMPPA	rna_processed	0.09	10921
FANCD2	rna_processed	0.09	10922
LRRC34	rna_processed	0.09	10923
C4orf3	rna_processed	0.09	10924
LRP2BP	rna_processed	0.09	10925
MAST4	rna_processed	0.09	10926
ZFP62	rna_processed	0.09	10927
ALDH5A1	rna_processed	0.09	10928
LRCH2	rna_processed	0.09	10929
ARFGEF1	rna_processed	0.09	10930
EXOSC3	rna_processed	0.09	10931
ADAMTS13	rna_processed	0.09	10932
ARMC4	rna_processed	0.09	10933
INCENP	rna_processed	0.09	10934
TRMT112	rna_processed	0.09	10935
CEP295	rna_processed	0.09	10936
CACNA2D4	rna_processed	0.09	10937
TAS2R14	rna_processed	0.09	10938
KCTD10	rna_processed	0.09	10939
CDKL1	rna_processed	0.09	10940
NDUFB1	rna_processed	0.09	10941
ZNF839	rna_processed	0.09	10942
CAPN15	rna_processed	0.09	10943
WDR90	rna_processed	0.09	10944
CORO7	rna_processed	0.09	10945
ADCY7	rna_processed	0.09	10946
CSNK2A2	rna_processed	0.09	10947
RNFT1	rna_processed	0.09	10948
2010-03-01	rna_processed	0.09	10949
TMC2	rna_processed	0.09	10950
POLRMT	rna_processed	0.09	10951
IER2	rna_processed	0.09	10952
PRR14L	rna_processed	0.09	10953
LGALS1	rna_processed	0.09	10954
EFCAB6	rna_processed	0.09	10955
TMEM53	rna_processed	0.0891667	10956
TMED5	rna_processed	0.0891667	10957
MTR	rna_processed	0.0891667	10958
FAM150B	rna_processed	0.0891667	10959
LRP1B	rna_processed	0.0891667	10960
ORMDL1	rna_processed	0.0891667	10961
MPP4	rna_processed	0.0891667	10962
ACTRT3	rna_processed	0.0891667	10963
GLO1	rna_processed	0.0891667	10964
XPO5	rna_processed	0.0891667	10965
FAM120B	rna_processed	0.0891667	10966
TRA2A	rna_processed	0.0891667	10967
DNAJB6	rna_processed	0.0891667	10968
UHRF2	rna_processed	0.0891667	10969
CKS2	rna_processed	0.0891667	10970
GNG10	rna_processed	0.0891667	10971
CFAP157	rna_processed	0.0891667	10972
FAM45A	rna_processed	0.0891667	10973
PAOX	rna_processed	0.0891667	10974
FAM180B	rna_processed	0.0891667	10975
TMEM223	rna_processed	0.0891667	10976
GNS	rna_processed	0.0891667	10977
KLF5	rna_processed	0.0891667	10978
TM9SF2	rna_processed	0.0891667	10979
PIGQ	rna_processed	0.0891667	10980
CES2	rna_processed	0.0891667	10981
PMFBP1	rna_processed	0.0891667	10982
SLC23A2	rna_processed	0.0891667	10983
NOL4L	rna_processed	0.0891667	10984
FAM210B	rna_processed	0.0891667	10985
C19orf68	rna_processed	0.0891667	10986
PTPRH	rna_processed	0.0891667	10987
UBE2M	rna_processed	0.0891667	10988
PEX10	rna_processed	0.0883333	10989
PLGLB2	rna_processed	0.0883333	10990
SPAG16	rna_processed	0.0883333	10991
GYPE	rna_processed	0.0883333	10992
EXOC2	rna_processed	0.0883333	10993
ELK1	rna_processed	0.0883333	10994
WDR45	rna_processed	0.0883333	10995
LRP1	rna_processed	0.0883333	10996
TMTC3	rna_processed	0.0883333	10997
ANKRD13A	rna_processed	0.0883333	10998
ZNF605	rna_processed	0.0883333	10999
UTP14C	rna_processed	0.0883333	11000
SLIRP	rna_processed	0.0883333	11001
GALC	rna_processed	0.0883333	11002
RTL1	rna_processed	0.0883333	11003
TICRR	rna_processed	0.0883333	11004
TMEM8A	rna_processed	0.0883333	11005
CCDC68	rna_processed	0.0883333	11006
TRMT6	rna_processed	0.0883333	11007
PXMP4	rna_processed	0.0883333	11008
MATN4	rna_processed	0.0883333	11009
RAB8A	rna_processed	0.0883333	11010
CABP7	rna_processed	0.0883333	11011
TUBGCP6	rna_processed	0.0883333	11012
FTCD	rna_processed	0.0883333	11013
KDM4A	rna_processed	0.0875	11014
MAGOH	rna_processed	0.0875	11015
MYBPHL	rna_processed	0.0875	11016
DPM3	rna_processed	0.0875	11017
THBS3	rna_processed	0.0875	11018
BLZF1	rna_processed	0.0875	11019
PLGLB1	rna_processed	0.0875	11020
DYNC1I2	rna_processed	0.0875	11021
SESTD1	rna_processed	0.0875	11022
CHPF	rna_processed	0.0875	11023
OXSM	rna_processed	0.0875	11024
ABHD6	rna_processed	0.0875	11025
RABL3	rna_processed	0.0875	11026
GRID2	rna_processed	0.0875	11027
ZNF827	rna_processed	0.0875	11028
CDKN2AIP	rna_processed	0.0875	11029
FAM81B	rna_processed	0.0875	11030
ZNRD1	rna_processed	0.0875	11031
RNF39	rna_processed	0.0875	11032
BAK1	rna_processed	0.0875	11033
POLD2	rna_processed	0.0875	11034
"NAA10"	rna_processed	0.0875	11035
NRARP	rna_processed	0.0875	11036
RPP38	rna_processed	0.0875	11037
TAF5	rna_processed	0.0875	11038
OBFC1	rna_processed	0.0875	11039
RAB11FIP2	rna_processed	0.0875	11040
EIF3A	rna_processed	0.0875	11041
SEC23IP	rna_processed	0.0875	11042
ZNF140	rna_processed	0.0875	11043
IRF2BPL	rna_processed	0.0875	11044
KATNBL1	rna_processed	0.0875	11045
TMEM186	rna_processed	0.0875	11046
SETD1A	rna_processed	0.0875	11047
ZNF720	rna_processed	0.0875	11048
TMEM11	rna_processed	0.0875	11049
SDF2	rna_processed	0.0875	11050
ZNF337	rna_processed	0.0875	11051
NELFCD	rna_processed	0.0875	11052
ARFGAP1	rna_processed	0.0875	11053
"NANOS3"	rna_processed	0.0875	11054
SUGP1	rna_processed	0.0875	11055
WDR88	rna_processed	0.0875	11056
ZNF611	rna_processed	0.0875	11057
"NAT14"	rna_processed	0.0875	11058
ZNF417	rna_processed	0.0875	11059
SEC14L4	rna_processed	0.0875	11060
C21orf58	rna_processed	0.0875	11061
JUN	rna_processed	0.0866667	11062
PAPPA2	rna_processed	0.0866667	11063
RRP15	rna_processed	0.0866667	11064
KIF26B	rna_processed	0.0866667	11065
CENPO	rna_processed	0.0866667	11066
MAP4K3	rna_processed	0.0866667	11067
CHCHD5	rna_processed	0.0866667	11068
GHRL	rna_processed	0.0866667	11069
TCAIM	rna_processed	0.0866667	11070
STIM2	rna_processed	0.0866667	11071
BDP1	rna_processed	0.0866667	11072
PCDHGA7	rna_processed	0.0866667	11073
ZNF322	rna_processed	0.0866667	11074
YKT6	rna_processed	0.0866667	11075
REPIN1	rna_processed	0.0866667	11076
AF011889.5	rna_processed	0.0866667	11077
ZNF250	rna_processed	0.0866667	11078
FBP1	rna_processed	0.0866667	11079
INIP	rna_processed	0.0866667	11080
ZMYND19	rna_processed	0.0866667	11081
MTPAP	rna_processed	0.0866667	11082
FUT11	rna_processed	0.0866667	11083
PLAU	rna_processed	0.0866667	11084
CFAP43	rna_processed	0.0866667	11085
ATG16L2	rna_processed	0.0866667	11086
PHC1	rna_processed	0.0866667	11087
SYT10	rna_processed	0.0866667	11088
DNAJC22	rna_processed	0.0866667	11089
TIMM9	rna_processed	0.0866667	11090
ZFYVE26	rna_processed	0.0866667	11091
UBR7	rna_processed	0.0866667	11092
EIF3J	rna_processed	0.0866667	11093
SYS1-DBNDD2	rna_processed	0.0866667	11094
DOHH	rna_processed	0.0866667	11095
ARHGAP33	rna_processed	0.0866667	11096
ZFP82	rna_processed	0.0866667	11097
MAPK11	rna_processed	0.0866667	11098
C1orf174	rna_processed	0.0858333	11099
IFI6	rna_processed	0.0858333	11100
UNC50	rna_processed	0.0858333	11101
CCDC74B	rna_processed	0.0858333	11102
DENND6A	rna_processed	0.0858333	11103
ZMAT3	rna_processed	0.0858333	11104
WHSC1	rna_processed	0.0858333	11105
TMEM161B	rna_processed	0.0858333	11106
RNF146	rna_processed	0.0858333	11107
RFC2	rna_processed	0.0858333	11108
NUP214	rna_processed	0.0858333	11109
SKIDA1	rna_processed	0.0858333	11110
CSTF2T	rna_processed	0.0858333	11111
DRD4	rna_processed	0.0858333	11112
MACROD1	rna_processed	0.0858333	11113
CHKA	rna_processed	0.0858333	11114
BLOC1S1	rna_processed	0.0858333	11115
ANAPC5	rna_processed	0.0858333	11116
COQ6	rna_processed	0.0858333	11117
DHX38	rna_processed	0.0858333	11118
ZCCHC2	rna_processed	0.0858333	11119
NEURL2	rna_processed	0.0858333	11120
SSBP4	rna_processed	0.0858333	11121
AP1B1	rna_processed	0.0858333	11122
ABCG5	rna_processed	0.085	11123
MTERF4	rna_processed	0.085	11124
NDUFAF3	rna_processed	0.085	11125
CEP97	rna_processed	0.085	11126
GABRA2	rna_processed	0.085	11127
HNRNPD	rna_processed	0.085	11128
NPM1	rna_processed	0.085	11129
GTPBP2	rna_processed	0.085	11130
MTRF1L	rna_processed	0.085	11131
NUPL2	rna_processed	0.085	11132
ERV3-1	rna_processed	0.085	11133
PDAP1	rna_processed	0.085	11134
YTHDF3	rna_processed	0.085	11135
RABL6	rna_processed	0.085	11136
FRAT1	rna_processed	0.085	11137
GOLGA7B	rna_processed	0.085	11138
RAD52	rna_processed	0.085	11139
CKAP4	rna_processed	0.085	11140
TMEM116	rna_processed	0.085	11141
ZNF10	rna_processed	0.085	11142
POLR1D	rna_processed	0.085	11143
METTL17	rna_processed	0.085	11144
MBIP	rna_processed	0.085	11145
SECISBP2L	rna_processed	0.085	11146
CA12	rna_processed	0.085	11147
PRSS27	rna_processed	0.085	11148
ZNF263	rna_processed	0.085	11149
GLG1	rna_processed	0.085	11150
AOC3	rna_processed	0.085	11151
AARSD1	rna_processed	0.085	11152
FAM20A	rna_processed	0.085	11153
SLC25A23	rna_processed	0.085	11154
ZNF155	rna_processed	0.085	11155
PPP5D1	rna_processed	0.085	11156
TBC1D17	rna_processed	0.085	11157
DRICH1	rna_processed	0.085	11158
DONSON	rna_processed	0.085	11159
STAMBP	rna_processed	0.0841667	11160
TSN	rna_processed	0.0841667	11161
ACMSD	rna_processed	0.0841667	11162
ELP6	rna_processed	0.0841667	11163
PLA2G12A	rna_processed	0.0841667	11164
NR3C2	rna_processed	0.0841667	11165
LYRM7	rna_processed	0.0841667	11166
CLINT1	rna_processed	0.0841667	11167
HLA-DOB	rna_processed	0.0841667	11168
ATP6V0A4	rna_processed	0.0841667	11169
ZNF862	rna_processed	0.0841667	11170
RAP2C	rna_processed	0.0841667	11171
HTATSF1	rna_processed	0.0841667	11172
COQ4	rna_processed	0.0841667	11173
TNKS2	rna_processed	0.0841667	11174
TDRD1	rna_processed	0.0841667	11175
MED19	rna_processed	0.0841667	11176
ZNF384	rna_processed	0.0841667	11177
EIF2S3L	rna_processed	0.0841667	11178
CCNT1	rna_processed	0.0841667	11179
CYB5D2	rna_processed	0.0841667	11180
CDK12	rna_processed	0.0841667	11181
CDK5RAP3	rna_processed	0.0841667	11182
MIER2	rna_processed	0.0841667	11183
AGO1	rna_processed	0.0833333	11184
BCL10	rna_processed	0.0833333	11185
DDAH1	rna_processed	0.0833333	11186
GNAT2	rna_processed	0.0833333	11187
RPS7	rna_processed	0.0833333	11188
AGA	rna_processed	0.0833333	11189
COL23A1	rna_processed	0.0833333	11190
MRM2	rna_processed	0.0833333	11191
TAX1BP1	rna_processed	0.0833333	11192
WBSCR27	rna_processed	0.0833333	11193
GPR85	rna_processed	0.0833333	11194
HDAC8	rna_processed	0.0833333	11195
DCTN6	rna_processed	0.0833333	11196
ASTN2	rna_processed	0.0833333	11197
CCDC82	rna_processed	0.0833333	11198
SMUG1	rna_processed	0.0833333	11199
SIRT4	rna_processed	0.0833333	11200
NOX5	rna_processed	0.0833333	11201
SIN3A	rna_processed	0.0833333	11202
DHX40	rna_processed	0.0833333	11203
S1PR4	rna_processed	0.0833333	11204
PRKCSH	rna_processed	0.0833333	11205
TAS1R3	rna_processed	0.0825	11206
RHD	rna_processed	0.0825	11207
CDC20	rna_processed	0.0825	11208
C1orf43	rna_processed	0.0825	11209
PEA15	rna_processed	0.0825	11210
PFDN2	rna_processed	0.0825	11211
B4GALT3	rna_processed	0.0825	11212
SETD5	rna_processed	0.0825	11213
LSM3	rna_processed	0.0825	11214
SF3B5	rna_processed	0.0825	11215
FOXK1	rna_processed	0.0825	11216
DNAJC2	rna_processed	0.0825	11217
ST7	rna_processed	0.0825	11218
TCEAL3	rna_processed	0.0825	11219
OSGIN2	rna_processed	0.0825	11220
TMEM67	rna_processed	0.0825	11221
SPATA6L	rna_processed	0.0825	11222
GALT	rna_processed	0.0825	11223
TTC17	rna_processed	0.0825	11224
DEPDC4	rna_processed	0.0825	11225
NHLRC3	rna_processed	0.0825	11226
ENTPD5	rna_processed	0.0825	11227
MARK3	rna_processed	0.0825	11228
MAPKBP1	rna_processed	0.0825	11229
GGA2	rna_processed	0.0825	11230
GRB7	rna_processed	0.0825	11231
AOC2	rna_processed	0.0825	11232
SPIRE1	rna_processed	0.0825	11233
MYLK2	rna_processed	0.0825	11234
C2CD4C	rna_processed	0.0825	11235
SLC25A41	rna_processed	0.0825	11236
DNAJB1	rna_processed	0.0825	11237
CYP2S1	rna_processed	0.0825	11238
ZNF773	rna_processed	0.0825	11239
SPOCD1	rna_processed	0.0816667	11240
CTH	rna_processed	0.0816667	11241
PLXNA2	rna_processed	0.0816667	11242
AGPS	rna_processed	0.0816667	11243
NEK4	rna_processed	0.0816667	11244
SLC35G2	rna_processed	0.0816667	11245
C4orf46	rna_processed	0.0816667	11246
PCDHGA10	rna_processed	0.0816667	11247
NDST1	rna_processed	0.0816667	11248
DCTN4	rna_processed	0.0816667	11249
MRPL22	rna_processed	0.0816667	11250
MSH5	rna_processed	0.0816667	11251
GUCA1B	rna_processed	0.0816667	11252
SH2B2	rna_processed	0.0816667	11253
CLCN5	rna_processed	0.0816667	11254
PALM2	rna_processed	0.0816667	11255
CIZ1	rna_processed	0.0816667	11256
STKLD1	rna_processed	0.0816667	11257
ZNF503	rna_processed	0.0816667	11258
SEC31B	rna_processed	0.0816667	11259
CLCF1	rna_processed	0.0816667	11260
JRKL	rna_processed	0.0816667	11261
C1RL	rna_processed	0.0816667	11262
CALCOCO1	rna_processed	0.0816667	11263
UTP20	rna_processed	0.0816667	11264
TXNRD1	rna_processed	0.0816667	11265
GPX2	rna_processed	0.0816667	11266
SH2B1	rna_processed	0.0816667	11267
TMEM208	rna_processed	0.0816667	11268
COG4	rna_processed	0.0816667	11269
MC1R	rna_processed	0.0816667	11270
NT5M	rna_processed	0.0816667	11271
SLC47A2	rna_processed	0.0816667	11272
TAOK1	rna_processed	0.0816667	11273
UBOX5	rna_processed	0.0816667	11274
RALY	rna_processed	0.0816667	11275
DHX35	rna_processed	0.0816667	11276
FXYD7	rna_processed	0.0816667	11277
PAFAH1B3	rna_processed	0.0816667	11278
DGCR14	rna_processed	0.0816667	11279
NDUFV3	rna_processed	0.0816667	11280
BRINP3	rna_processed	0.0808333	11281
EIF2B4	rna_processed	0.0808333	11282
CLIP4	rna_processed	0.0808333	11283
CISH	rna_processed	0.0808333	11284
TPRA1	rna_processed	0.0808333	11285
RPL39L	rna_processed	0.0808333	11286
HSD17B13	rna_processed	0.0808333	11287
NUP155	rna_processed	0.0808333	11288
WDR55	rna_processed	0.0808333	11289
THG1L	rna_processed	0.0808333	11290
ATAT1	rna_processed	0.0808333	11291
ZUFSP	rna_processed	0.0808333	11292
MAP3K4	rna_processed	0.0808333	11293
ZNF655	rna_processed	0.0808333	11294
SH2D3C	rna_processed	0.0808333	11295
CXCL12	rna_processed	0.0808333	11296
ZDHHC16	rna_processed	0.0808333	11297
NUCB2	rna_processed	0.0808333	11298
HSD17B12	rna_processed	0.0808333	11299
UBE2L6	rna_processed	0.0808333	11300
RNASEH2C	rna_processed	0.0808333	11301
ARHGEF12	rna_processed	0.0808333	11302
CLEC4A	rna_processed	0.0808333	11303
GTF2H3	rna_processed	0.0808333	11304
BORA	rna_processed	0.0808333	11305
ARGLU1	rna_processed	0.0808333	11306
CNIH1	rna_processed	0.0808333	11307
OAZ2	rna_processed	0.0808333	11308
ADPGK	rna_processed	0.0808333	11309
SRL	rna_processed	0.0808333	11310
UBALD1	rna_processed	0.0808333	11311
RPL27	rna_processed	0.0808333	11312
SLC13A3	rna_processed	0.0808333	11313
SPATA2	rna_processed	0.0808333	11314
MFSD12	rna_processed	0.0808333	11315
CACNA1A	rna_processed	0.0808333	11316
ZNF101	rna_processed	0.0808333	11317
YPEL1	rna_processed	0.0808333	11318
DESI1	rna_processed	0.0808333	11319
KANK4	rna_processed	0.08	11320
AMY2B	rna_processed	0.08	11321
SNX27	rna_processed	0.08	11322
SMG5	rna_processed	0.08	11323
GORAB	rna_processed	0.08	11324
DPY30	rna_processed	0.08	11325
FRZB	rna_processed	0.08	11326
HSPE1	rna_processed	0.08	11327
SLMAP	rna_processed	0.08	11328
H1FX	rna_processed	0.08	11329
COL11A2	rna_processed	0.08	11330
GBAS	rna_processed	0.08	11331
CPSF4	rna_processed	0.08	11332
OGT	rna_processed	0.08	11333
MRPL13	rna_processed	0.08	11334
GNE	rna_processed	0.08	11335
SNX30	rna_processed	0.08	11336
FBXW5	rna_processed	0.08	11337
PDSS1	rna_processed	0.08	11338
SLC29A2	rna_processed	0.08	11339
BCO2	rna_processed	0.08	11340
PPHLN1	rna_processed	0.08	11341
ZBTB39	rna_processed	0.08	11342
TMPO	rna_processed	0.08	11343
NEIL1	rna_processed	0.08	11344
MPV17L	rna_processed	0.08	11345
RNF167	rna_processed	0.08	11346
SUZ12	rna_processed	0.08	11347
TOM1L1	rna_processed	0.08	11348
STRA13	rna_processed	0.08	11349
ZNF407	rna_processed	0.08	11350
ANKEF1	rna_processed	0.08	11351
SGTA	rna_processed	0.08	11352
ILF3	rna_processed	0.08	11353
FAF1	rna_processed	0.0791667	11354
SCNM1	rna_processed	0.0791667	11355
MTX1	rna_processed	0.0791667	11356
COMMD1	rna_processed	0.0791667	11357
PDIA5	rna_processed	0.0791667	11358
RNF4	rna_processed	0.0791667	11359
COMMD8	rna_processed	0.0791667	11360
CSNK1G3	rna_processed	0.0791667	11361
RNF145	rna_processed	0.0791667	11362
RWDD1	rna_processed	0.0791667	11363
ENPP1	rna_processed	0.0791667	11364
FUCA2	rna_processed	0.0791667	11365
ZDHHC14	rna_processed	0.0791667	11366
DEPTOR	rna_processed	0.0791667	11367
SIGMAR1	rna_processed	0.0791667	11368
IL11RA	rna_processed	0.0791667	11369
BSPRY	rna_processed	0.0791667	11370
TMEM9B	rna_processed	0.0791667	11371
EXT2	rna_processed	0.0791667	11372
UCP3	rna_processed	0.0791667	11373
MYO7A	rna_processed	0.0791667	11374
PIBF1	rna_processed	0.0791667	11375
GABPB1	rna_processed	0.0791667	11376
NRG4	rna_processed	0.0791667	11377
LRRC36	rna_processed	0.0791667	11378
RPL23	rna_processed	0.0791667	11379
RAB40B	rna_processed	0.0791667	11380
RTEL1	rna_processed	0.0791667	11381
ZNF699	rna_processed	0.0791667	11382
SMIM7	rna_processed	0.0791667	11383
GLTSCR2	rna_processed	0.0791667	11384
CCDC134	rna_processed	0.0791667	11385
LURAP1	rna_processed	0.0783333	11386
ST7L	rna_processed	0.0783333	11387
LIN9	rna_processed	0.0783333	11388
NCK2	rna_processed	0.0783333	11389
XRCC5	rna_processed	0.0783333	11390
OGG1	rna_processed	0.0783333	11391
EXOG	rna_processed	0.0783333	11392
MFSD8	rna_processed	0.0783333	11393
ING2	rna_processed	0.0783333	11394
MAPK14	rna_processed	0.0783333	11395
RALA	rna_processed	0.0783333	11396
TMEM60	rna_processed	0.0783333	11397
AKAP17A	rna_processed	0.0783333	11398
KDM5C	rna_processed	0.0783333	11399
DENND3	rna_processed	0.0783333	11400
AC138647.1	rna_processed	0.0783333	11401
TSTD2	rna_processed	0.0783333	11402
PSMD5	rna_processed	0.0783333	11403
ODF2	rna_processed	0.0783333	11404
ADK	rna_processed	0.0783333	11405
C12orf54	rna_processed	0.0783333	11406
TUBGCP3	rna_processed	0.0783333	11407
TRIM69	rna_processed	0.0783333	11408
SNN	rna_processed	0.0783333	11409
STX8	rna_processed	0.0783333	11410
AKAP10	rna_processed	0.0783333	11411
P4HB	rna_processed	0.0783333	11412
GREB1L	rna_processed	0.0783333	11413
RIOK3	rna_processed	0.0783333	11414
PTPRA	rna_processed	0.0783333	11415
SLA2	rna_processed	0.0783333	11416
SLC35C2	rna_processed	0.0783333	11417
OSBPL2	rna_processed	0.0783333	11418
WDR18	rna_processed	0.0783333	11419
KEAP1	rna_processed	0.0783333	11420
ELL	rna_processed	0.0783333	11421
CRLF1	rna_processed	0.0783333	11422
ZNF835	rna_processed	0.0783333	11423
FAM131C	rna_processed	0.0775	11424
INPP5B	rna_processed	0.0775	11425
RPAP2	rna_processed	0.0775	11426
PTBP2	rna_processed	0.0775	11427
SPATS2L	rna_processed	0.0775	11428
EFHB	rna_processed	0.0775	11429
ALG1L2	rna_processed	0.0775	11430
PCDHB6	rna_processed	0.0775	11431
TAS2R4	rna_processed	0.0775	11432
MAGEC3	rna_processed	0.0775	11433
ZNF7	rna_processed	0.0775	11434
DDX31	rna_processed	0.0775	11435
PDCD4	rna_processed	0.0775	11436
TIAL1	rna_processed	0.0775	11437
LINC00959	rna_processed	0.0775	11438
WDHD1	rna_processed	0.0775	11439
MPP5	rna_processed	0.0775	11440
RTF1	rna_processed	0.0775	11441
AP4E1	rna_processed	0.0775	11442
"NAA38"	rna_processed	0.0775	11443
LRRC37B	rna_processed	0.0775	11444
LRRC46	rna_processed	0.0775	11445
GAA	rna_processed	0.0775	11446
XAB2	rna_processed	0.0775	11447
FAAP24	rna_processed	0.0775	11448
VN1R1	rna_processed	0.0775	11449
SIM2	rna_processed	0.0775	11450
YIPF1	rna_processed	0.0766667	11451
MSH4	rna_processed	0.0766667	11452
FAP	rna_processed	0.0766667	11453
DNAJB11	rna_processed	0.0766667	11454
PAICS	rna_processed	0.0766667	11455
TBCK	rna_processed	0.0766667	11456
LARP1B	rna_processed	0.0766667	11457
SKIV2L2	rna_processed	0.0766667	11458
XRCC4	rna_processed	0.0766667	11459
PCDHB13	rna_processed	0.0766667	11460
PPARD	rna_processed	0.0766667	11461
SESN1	rna_processed	0.0766667	11462
CYTH3	rna_processed	0.0766667	11463
TAS2R5	rna_processed	0.0766667	11464
MXRA5	rna_processed	0.0766667	11465
TCEAL4	rna_processed	0.0766667	11466
TMEM71	rna_processed	0.0766667	11467
IDNK	rna_processed	0.0766667	11468
DHX32	rna_processed	0.0766667	11469
SSRP1	rna_processed	0.0766667	11470
IL18BP	rna_processed	0.0766667	11471
PHLDA1	rna_processed	0.0766667	11472
C12orf49	rna_processed	0.0766667	11473
SNAPC1	rna_processed	0.0766667	11474
MTHFD1	rna_processed	0.0766667	11475
CCDC154	rna_processed	0.0766667	11476
FLYWCH2	rna_processed	0.0766667	11477
TEKT5	rna_processed	0.0766667	11478
GDE1	rna_processed	0.0766667	11479
NFE2L1	rna_processed	0.0766667	11480
FSCN2	rna_processed	0.0766667	11481
BLVRB	rna_processed	0.0766667	11482
ZNF180	rna_processed	0.0766667	11483
CNOT3	rna_processed	0.0766667	11484
SPECC1L	rna_processed	0.0766667	11485
POU3F1	rna_processed	0.0758333	11486
NCSTN	rna_processed	0.0758333	11487
ACYP2	rna_processed	0.0758333	11488
PMS1	rna_processed	0.0758333	11489
CNOT9	rna_processed	0.0758333	11490
NPRL2	rna_processed	0.0758333	11491
PDZD2	rna_processed	0.0758333	11492
WDR41	rna_processed	0.0758333	11493
CDC5L	rna_processed	0.0758333	11494
QRSL1	rna_processed	0.0758333	11495
CNOT4	rna_processed	0.0758333	11496
TAF1	rna_processed	0.0758333	11497
SLC16A2	rna_processed	0.0758333	11498
FAM127C	rna_processed	0.0758333	11499
VAMP7	rna_processed	0.0758333	11500
MYC	rna_processed	0.0758333	11501
ADGRB1	rna_processed	0.0758333	11502
FAM214B	rna_processed	0.0758333	11503
CNTNAP3B	rna_processed	0.0758333	11504
GOLGA2	rna_processed	0.0758333	11505
MIGA2	rna_processed	0.0758333	11506
PRMT3	rna_processed	0.0758333	11507
UBXN1	rna_processed	0.0758333	11508
SMARCC2	rna_processed	0.0758333	11509
KLF12	rna_processed	0.0758333	11510
SPTBN5	rna_processed	0.0758333	11511
UBE2Q2L	rna_processed	0.0758333	11512
ZNF771	rna_processed	0.0758333	11513
MPHOSPH6	rna_processed	0.0758333	11514
CDR2L	rna_processed	0.0758333	11515
ENDOV	rna_processed	0.0758333	11516
ATP4A	rna_processed	0.0758333	11517
DLL3	rna_processed	0.0758333	11518
TRAPPC6A	rna_processed	0.0758333	11519
ZNF528	rna_processed	0.0758333	11520
ISOC2	rna_processed	0.0758333	11521
FAM227A	rna_processed	0.0758333	11522
FAM118A	rna_processed	0.0758333	11523
SHANK3	rna_processed	0.0758333	11524
GPR89A	rna_processed	0.075	11525
DAP3	rna_processed	0.075	11526
RBM34	rna_processed	0.075	11527
DHX57	rna_processed	0.075	11528
PTCD3	rna_processed	0.075	11529
PLA2R1	rna_processed	0.075	11530
CCDC58	rna_processed	0.075	11531
ZNF148	rna_processed	0.075	11532
P3H2	rna_processed	0.075	11533
BRD9	rna_processed	0.075	11534
FAM53C	rna_processed	0.075	11535
PCDHGA5	rna_processed	0.075	11536
LY6G5B	rna_processed	0.075	11537
SPDYE1	rna_processed	0.075	11538
SGCE	rna_processed	0.075	11539
BUD31	rna_processed	0.075	11540
KLHL4	rna_processed	0.075	11541
TNKS	rna_processed	0.075	11542
MTSS1	rna_processed	0.075	11543
RPL8	rna_processed	0.075	11544
BAD	rna_processed	0.075	11545
TEX40	rna_processed	0.075	11546
GRIK4	rna_processed	0.075	11547
ANKLE2	rna_processed	0.075	11548
VWA8	rna_processed	0.075	11549
NRL	rna_processed	0.075	11550
ITPK1	rna_processed	0.075	11551
ATP8B4	rna_processed	0.075	11552
TEX9	rna_processed	0.075	11553
SPG21	rna_processed	0.075	11554
COMMD4	rna_processed	0.075	11555
ERCC4	rna_processed	0.075	11556
SPATA20	rna_processed	0.075	11557
SECTM1	rna_processed	0.075	11558
LPIN2	rna_processed	0.075	11559
CDH2	rna_processed	0.075	11560
C18orf32	rna_processed	0.075	11561
TRPC4AP	rna_processed	0.075	11562
SNX21	rna_processed	0.075	11563
NCOA3	rna_processed	0.075	11564
UBE2V1	rna_processed	0.075	11565
HNRNPM	rna_processed	0.075	11566
ZFP30	rna_processed	0.075	11567
FBXO46	rna_processed	0.075	11568
TAB1	rna_processed	0.075	11569
RRP7A	rna_processed	0.075	11570
TTC34	rna_processed	0.0741667	11571
RBKS	rna_processed	0.0741667	11572
RBMS1	rna_processed	0.0741667	11573
SSB	rna_processed	0.0741667	11574
GPR155	rna_processed	0.0741667	11575
GPX1	rna_processed	0.0741667	11576
POLQ	rna_processed	0.0741667	11577
PLK4	rna_processed	0.0741667	11578
HNRNPH1	rna_processed	0.0741667	11579
IMPG1	rna_processed	0.0741667	11580
FSCN1	rna_processed	0.0741667	11581
ST6GALNAC6	rna_processed	0.0741667	11582
IKZF5	rna_processed	0.0741667	11583
CYP2R1	rna_processed	0.0741667	11584
RBM4	rna_processed	0.0741667	11585
TSPAN19	rna_processed	0.0741667	11586
RIC8B	rna_processed	0.0741667	11587
CPB2	rna_processed	0.0741667	11588
CDC16	rna_processed	0.0741667	11589
C14orf28	rna_processed	0.0741667	11590
DNAL1	rna_processed	0.0741667	11591
ZNF598	rna_processed	0.0741667	11592
RABEP2	rna_processed	0.0741667	11593
PHKB	rna_processed	0.0741667	11594
PDPR	rna_processed	0.0741667	11595
AKAP1	rna_processed	0.0741667	11596
C18orf8	rna_processed	0.0741667	11597
ZNF236	rna_processed	0.0741667	11598
CACTIN	rna_processed	0.0741667	11599
TIMM44	rna_processed	0.0741667	11600
DCAF15	rna_processed	0.0741667	11601
ZSCAN5A	rna_processed	0.0741667	11602
ZNF772	rna_processed	0.0741667	11603
MTFP1	rna_processed	0.0741667	11604
SETD4	rna_processed	0.0741667	11605
TTC3	rna_processed	0.0741667	11606
KLHL21	rna_processed	0.0733333	11607
DISP3	rna_processed	0.0733333	11608
DNAJC8	rna_processed	0.0733333	11609
NGF	rna_processed	0.0733333	11610
MRPL24	rna_processed	0.0733333	11611
WDSUB1	rna_processed	0.0733333	11612
ASB1	rna_processed	0.0733333	11613
RFT1	rna_processed	0.0733333	11614
RPL24	rna_processed	0.0733333	11615
BTF3	rna_processed	0.0733333	11616
RAD50	rna_processed	0.0733333	11617
TNXB	rna_processed	0.0733333	11618
SLC22A1	rna_processed	0.0733333	11619
SCRN1	rna_processed	0.0733333	11620
C7orf25	rna_processed	0.0733333	11621
UNC13B	rna_processed	0.0733333	11622
MGEA5	rna_processed	0.0733333	11623
PRDX3	rna_processed	0.0733333	11624
SVIP	rna_processed	0.0733333	11625
TTC9C	rna_processed	0.0733333	11626
TAF6L	rna_processed	0.0733333	11627
TPCN2	rna_processed	0.0733333	11628
FAM118B	rna_processed	0.0733333	11629
LDHB	rna_processed	0.0733333	11630
COMMD6	rna_processed	0.0733333	11631
LRRC9	rna_processed	0.0733333	11632
HSP90AA1	rna_processed	0.0733333	11633
NUBP1	rna_processed	0.0733333	11634
2009-09-01	rna_processed	0.0733333	11635
PIK3C3	rna_processed	0.0733333	11636
GRIN3B	rna_processed	0.0733333	11637
ZNF266	rna_processed	0.0733333	11638
ZNF700	rna_processed	0.0733333	11639
ZNF724	rna_processed	0.0733333	11640
ZNF567	rna_processed	0.0733333	11641
THAP7	rna_processed	0.0733333	11642
PIK3CD	rna_processed	0.0725	11643
WDR77	rna_processed	0.0725	11644
GPATCH4	rna_processed	0.0725	11645
C1orf112	rna_processed	0.0725	11646
MARS2	rna_processed	0.0725	11647
ITIH4	rna_processed	0.0725	11648
CHMP2B	rna_processed	0.0725	11649
ASTE1	rna_processed	0.0725	11650
C3orf33	rna_processed	0.0725	11651
FAM184B	rna_processed	0.0725	11652
PGRMC2	rna_processed	0.0725	11653
BPHL	rna_processed	0.0725	11654
C6orf226	rna_processed	0.0725	11655
PTCHD4	rna_processed	0.0725	11656
ZNF251	rna_processed	0.0725	11657
C9orf131	rna_processed	0.0725	11658
ZBTB26	rna_processed	0.0725	11659
"NAIF1"	rna_processed	0.0725	11660
NSUN6	rna_processed	0.0725	11661
JAKMIP3	rna_processed	0.0725	11662
SPTY2D1	rna_processed	0.0725	11663
TMEM52B	rna_processed	0.0725	11664
THTPA	rna_processed	0.0725	11665
TECPR2	rna_processed	0.0725	11666
EMC7	rna_processed	0.0725	11667
KIF23	rna_processed	0.0725	11668
FAM173A	rna_processed	0.0725	11669
C16orf72	rna_processed	0.0725	11670
ZNF276	rna_processed	0.0725	11671
INPP5K	rna_processed	0.0725	11672
PPDPF	rna_processed	0.0725	11673
FZR1	rna_processed	0.0725	11674
WDR83	rna_processed	0.0725	11675
IGFLR1	rna_processed	0.0725	11676
ACTN4	rna_processed	0.0725	11677
UBR4	rna_processed	0.0716667	11678
SEMA4A	rna_processed	0.0716667	11679
C1orf226	rna_processed	0.0716667	11680
IGFN1	rna_processed	0.0716667	11681
RAB3GAP2	rna_processed	0.0716667	11682
ADAM17	rna_processed	0.0716667	11683
KLHL23	rna_processed	0.0716667	11684
ICA1L	rna_processed	0.0716667	11685
MTMR14	rna_processed	0.0716667	11686
TMA7	rna_processed	0.0716667	11687
KLHDC8B	rna_processed	0.0716667	11688
FILIP1L	rna_processed	0.0716667	11689
ARHGAP10	rna_processed	0.0716667	11690
CCDC127	rna_processed	0.0716667	11691
FBXO4	rna_processed	0.0716667	11692
GET4	rna_processed	0.0716667	11693
NRF1	rna_processed	0.0716667	11694
ST6GALNAC4	rna_processed	0.0716667	11695
CLIC3	rna_processed	0.0716667	11696
ARHGAP21	rna_processed	0.0716667	11697
NUP98	rna_processed	0.0716667	11698
FAR1	rna_processed	0.0716667	11699
USP28	rna_processed	0.0716667	11700
CEP164	rna_processed	0.0716667	11701
HIST4H4	rna_processed	0.0716667	11702
PTGES3	rna_processed	0.0716667	11703
THAP2	rna_processed	0.0716667	11704
MED6	rna_processed	0.0716667	11705
C15orf59	rna_processed	0.0716667	11706
SNUPN	rna_processed	0.0716667	11707
LINS1	rna_processed	0.0716667	11708
TCEB2	rna_processed	0.0716667	11709
XPO6	rna_processed	0.0716667	11710
ZNF646	rna_processed	0.0716667	11711
DHX8	rna_processed	0.0716667	11712
EXOC7	rna_processed	0.0716667	11713
ZNF490	rna_processed	0.0716667	11714
GRAMD1A	rna_processed	0.0716667	11715
ZNF146	rna_processed	0.0716667	11716
XRCC1	rna_processed	0.0716667	11717
ZNF473	rna_processed	0.0716667	11718
DSCAM	rna_processed	0.0716667	11719
AKR7A3	rna_processed	0.0708333	11720
PPP1CB	rna_processed	0.0708333	11721
SNRNP27	rna_processed	0.0708333	11722
FER1L5	rna_processed	0.0708333	11723
PER2	rna_processed	0.0708333	11724
NR2C2	rna_processed	0.0708333	11725
ZNF852	rna_processed	0.0708333	11726
ZKSCAN7	rna_processed	0.0708333	11727
MUC20	rna_processed	0.0708333	11728
SLC9A3	rna_processed	0.0708333	11729
OARD1	rna_processed	0.0708333	11730
ECHDC1	rna_processed	0.0708333	11731
ZP3	rna_processed	0.0708333	11732
CDHR3	rna_processed	0.0708333	11733
LRGUK	rna_processed	0.0708333	11734
KRBOX4	rna_processed	0.0708333	11735
C8orf59	rna_processed	0.0708333	11736
KLHL9	rna_processed	0.0708333	11737
UBE2R2	rna_processed	0.0708333	11738
RAPGEF1	rna_processed	0.0708333	11739
GTPBP4	rna_processed	0.0708333	11740
HPS1	rna_processed	0.0708333	11741
LRFN4	rna_processed	0.0708333	11742
MYL6	rna_processed	0.0708333	11743
FRMD6	rna_processed	0.0708333	11744
YY1	rna_processed	0.0708333	11745
WFDC1	rna_processed	0.0708333	11746
CNTROB	rna_processed	0.0708333	11747
TBC1D20	rna_processed	0.0708333	11748
C19orf81	rna_processed	0.0708333	11749
BID	rna_processed	0.0708333	11750
HIRA	rna_processed	0.0708333	11751
GCAT	rna_processed	0.0708333	11752
EPB41	rna_processed	0.07	11753
METTL18	rna_processed	0.07	11754
RMND5A	rna_processed	0.07	11755
PDK1	rna_processed	0.07	11756
ZFAND2B	rna_processed	0.07	11757
DCAF1	rna_processed	0.07	11758
COX17	rna_processed	0.07	11759
SNX4	rna_processed	0.07	11760
CEP70	rna_processed	0.07	11761
C4orf47	rna_processed	0.07	11762
PRDM6	rna_processed	0.07	11763
RAPGEF6	rna_processed	0.07	11764
PCDHB14	rna_processed	0.07	11765
ABT1	rna_processed	0.07	11766
ZKSCAN4	rna_processed	0.07	11767
HLA-DRB5	rna_processed	0.07	11768
THAP1	rna_processed	0.07	11769
HDHD3	rna_processed	0.07	11770
RPL7A	rna_processed	0.07	11771
GAS2L3	rna_processed	0.07	11772
DNAH10	rna_processed	0.07	11773
TSC22D1	rna_processed	0.07	11774
L3HYPDH	rna_processed	0.07	11775
MYCBPAP	rna_processed	0.07	11776
ADRM1	rna_processed	0.07	11777
GTPBP3	rna_processed	0.07	11778
CD3EAP	rna_processed	0.07	11779
GLTSCR1	rna_processed	0.07	11780
ZNF587	rna_processed	0.07	11781
DDTL	rna_processed	0.07	11782
SFI1	rna_processed	0.07	11783
FBXO42	rna_processed	0.0691667	11784
MYCL	rna_processed	0.0691667	11785
LAMTOR5	rna_processed	0.0691667	11786
YY1AP1	rna_processed	0.0691667	11787
MCM6	rna_processed	0.0691667	11788
METTL5	rna_processed	0.0691667	11789
AMT	rna_processed	0.0691667	11790
TACC3	rna_processed	0.0691667	11791
PRMT9	rna_processed	0.0691667	11792
TBCA	rna_processed	0.0691667	11793
P4HA2	rna_processed	0.0691667	11794
DDX39B	rna_processed	0.0691667	11795
KLHDC10	rna_processed	0.0691667	11796
PLS3	rna_processed	0.0691667	11797
MCMDC2	rna_processed	0.0691667	11798
SPAG1	rna_processed	0.0691667	11799
NDUFB9	rna_processed	0.0691667	11800
KDM4C	rna_processed	0.0691667	11801
POMT1	rna_processed	0.0691667	11802
IGHMBP2	rna_processed	0.0691667	11803
PYM1	rna_processed	0.0691667	11804
LNX2	rna_processed	0.0691667	11805
NOP10	rna_processed	0.0691667	11806
LIPC	rna_processed	0.0691667	11807
NPRL3	rna_processed	0.0691667	11808
MEFV	rna_processed	0.0691667	11809
FOPNL	rna_processed	0.0691667	11810
INO80E	rna_processed	0.0691667	11811
SIAH1	rna_processed	0.0691667	11812
ZNF286A	rna_processed	0.0691667	11813
ALDOC	rna_processed	0.0691667	11814
PSMD11	rna_processed	0.0691667	11815
PTPN1	rna_processed	0.0691667	11816
AGRN	rna_processed	0.0683333	11817
UFC1	rna_processed	0.0683333	11818
CHI3L1	rna_processed	0.0683333	11819
INHA	rna_processed	0.0683333	11820
SEC22C	rna_processed	0.0683333	11821
CCDC13	rna_processed	0.0683333	11822
PCCB	rna_processed	0.0683333	11823
IL12A	rna_processed	0.0683333	11824
OTUD4	rna_processed	0.0683333	11825
TMA16	rna_processed	0.0683333	11826
RPS23	rna_processed	0.0683333	11827
DTWD2	rna_processed	0.0683333	11828
MDC1	rna_processed	0.0683333	11829
PHF1	rna_processed	0.0683333	11830
PGM3	rna_processed	0.0683333	11831
C6orf163	rna_processed	0.0683333	11832
LUC7L2	rna_processed	0.0683333	11833
PIN4	rna_processed	0.0683333	11834
KIAA1462	rna_processed	0.0683333	11835
CALHM2	rna_processed	0.0683333	11836
PHRF1	rna_processed	0.0683333	11837
CREB3L1	rna_processed	0.0683333	11838
CREBL2	rna_processed	0.0683333	11839
GATC	rna_processed	0.0683333	11840
LRRC43	rna_processed	0.0683333	11841
PSME2	rna_processed	0.0683333	11842
SRR	rna_processed	0.0683333	11843
ARL16	rna_processed	0.0683333	11844
TNNC2	rna_processed	0.0683333	11845
ZNF317	rna_processed	0.0683333	11846
ADGRL1	rna_processed	0.0683333	11847
IL12RB1	rna_processed	0.0683333	11848
PROSER3	rna_processed	0.0683333	11849
ZNF285	rna_processed	0.0683333	11850
ST13	rna_processed	0.0683333	11851
GART	rna_processed	0.0683333	11852
SCNN1D	rna_processed	0.0675	11853
TOE1	rna_processed	0.0675	11854
LRP8	rna_processed	0.0675	11855
FBXL5	rna_processed	0.0675	11856
COX18	rna_processed	0.0675	11857
TMEM167A	rna_processed	0.0675	11858
POU5F1	rna_processed	0.0675	11859
HSF1	rna_processed	0.0675	11860
SURF4	rna_processed	0.0675	11861
INPP5E	rna_processed	0.0675	11862
ITIH2	rna_processed	0.0675	11863
ELOVL3	rna_processed	0.0675	11864
ECHS1	rna_processed	0.0675	11865
TMEM109	rna_processed	0.0675	11866
PSMD9	rna_processed	0.0675	11867
EP400	rna_processed	0.0675	11868
ESR2	rna_processed	0.0675	11869
COX16	rna_processed	0.0675	11870
PACS2	rna_processed	0.0675	11871
SLC24A1	rna_processed	0.0675	11872
UNC45A	rna_processed	0.0675	11873
CSNK1D	rna_processed	0.0675	11874
MPPE1	rna_processed	0.0675	11875
RNF138	rna_processed	0.0675	11876
AAR2	rna_processed	0.0675	11877
TNFAIP8L1	rna_processed	0.0675	11878
IFNGR2	rna_processed	0.0675	11879
THAP3	rna_processed	0.0666667	11880
SESN2	rna_processed	0.0666667	11881
SLFNL1	rna_processed	0.0666667	11882
TRIM33	rna_processed	0.0666667	11883
RCOR3	rna_processed	0.0666667	11884
CNIH4	rna_processed	0.0666667	11885
SMYD1	rna_processed	0.0666667	11886
MRPS5	rna_processed	0.0666667	11887
ZNF35	rna_processed	0.0666667	11888
XXYLT1	rna_processed	0.0666667	11889
MFSD7	rna_processed	0.0666667	11890
BMP2K	rna_processed	0.0666667	11891
ZNF131	rna_processed	0.0666667	11892
DEPDC1B	rna_processed	0.0666667	11893
CBX3	rna_processed	0.0666667	11894
DOCK4	rna_processed	0.0666667	11895
C8orf44	rna_processed	0.0666667	11896
ADCY8	rna_processed	0.0666667	11897
SUPV3L1	rna_processed	0.0666667	11898
MMAB	rna_processed	0.0666667	11899
WDR66	rna_processed	0.0666667	11900
CIPC	rna_processed	0.0666667	11901
GOLGA8N	rna_processed	0.0666667	11902
PIF1	rna_processed	0.0666667	11903
POLR3E	rna_processed	0.0666667	11904
FLCN	rna_processed	0.0666667	11905
FAM106A	rna_processed	0.0666667	11906
PSME3	rna_processed	0.0666667	11907
EIF3G	rna_processed	0.0666667	11908
MN1	rna_processed	0.0666667	11909
EIF3D	rna_processed	0.0666667	11910
ADSL	rna_processed	0.0666667	11911
ZBED4	rna_processed	0.0666667	11912
CPT1B	rna_processed	0.0666667	11913
SLC35E2	rna_processed	0.0658333	11914
TMEM50A	rna_processed	0.0658333	11915
ZNF684	rna_processed	0.0658333	11916
ARTN	rna_processed	0.0658333	11917
DARS2	rna_processed	0.0658333	11918
SNRNP200	rna_processed	0.0658333	11919
PDE6D	rna_processed	0.0658333	11920
LRRFIP1	rna_processed	0.0658333	11921
ZCCHC4	rna_processed	0.0658333	11922
IK	rna_processed	0.0658333	11923
PRELID2	rna_processed	0.0658333	11924
PBX2	rna_processed	0.0658333	11925
TAP2	rna_processed	0.0658333	11926
OSTM1	rna_processed	0.0658333	11927
CAPZA2	rna_processed	0.0658333	11928
PDE7A	rna_processed	0.0658333	11929
SPTLC1	rna_processed	0.0658333	11930
HACD1	rna_processed	0.0658333	11931
FAM13C	rna_processed	0.0658333	11932
CSNK2A3	rna_processed	0.0658333	11933
SLC39A13	rna_processed	0.0658333	11934
SNRPF	rna_processed	0.0658333	11935
SETDB2	rna_processed	0.0658333	11936
RALGAPA1	rna_processed	0.0658333	11937
EML5	rna_processed	0.0658333	11938
MYEF2	rna_processed	0.0658333	11939
PARP6	rna_processed	0.0658333	11940
CREBBP	rna_processed	0.0658333	11941
TUFM	rna_processed	0.0658333	11942
ASGR2	rna_processed	0.0658333	11943
SP2	rna_processed	0.0658333	11944
USP36	rna_processed	0.0658333	11945
MROH8	rna_processed	0.0658333	11946
CC2D1A	rna_processed	0.0658333	11947
KLHL26	rna_processed	0.0658333	11948
EML2	rna_processed	0.0658333	11949
KPTN	rna_processed	0.0658333	11950
RCAN1	rna_processed	0.0658333	11951
MIB2	rna_processed	0.065	11952
TAF5L	rna_processed	0.065	11953
NPAS2	rna_processed	0.065	11954
FBXO36	rna_processed	0.065	11955
TIGD1	rna_processed	0.065	11956
BRPF1	rna_processed	0.065	11957
GLB1	rna_processed	0.065	11958
NEPRO	rna_processed	0.065	11959
CNBP	rna_processed	0.065	11960
ATP13A3	rna_processed	0.065	11961
SPATA24	rna_processed	0.065	11962
BOD1	rna_processed	0.065	11963
FAM26F	rna_processed	0.065	11964
HUWE1	rna_processed	0.065	11965
APEX2	rna_processed	0.065	11966
TTLL11	rna_processed	0.065	11967
DNA2	rna_processed	0.065	11968
CACUL1	rna_processed	0.065	11969
TMEM19	rna_processed	0.065	11970
JAG2	rna_processed	0.065	11971
PDIA3	rna_processed	0.065	11972
TARSL2	rna_processed	0.065	11973
HSBP1	rna_processed	0.065	11974
SOX15	rna_processed	0.065	11975
GHDC	rna_processed	0.065	11976
CANT1	rna_processed	0.065	11977
RPL17	rna_processed	0.065	11978
ATP5D	rna_processed	0.065	11979
KLF16	rna_processed	0.065	11980
SLC25A42	rna_processed	0.065	11981
STRN4	rna_processed	0.065	11982
C5AR2	rna_processed	0.065	11983
LRRC75B	rna_processed	0.065	11984
PES1	rna_processed	0.065	11985
RFX5	rna_processed	0.0641667	11986
ATF6	rna_processed	0.0641667	11987
PLB1	rna_processed	0.0641667	11988
MAT2A	rna_processed	0.0641667	11989
GALNT3	rna_processed	0.0641667	11990
SLC25A38	rna_processed	0.0641667	11991
APPL1	rna_processed	0.0641667	11992
COPB2	rna_processed	0.0641667	11993
TNK2	rna_processed	0.0641667	11994
CCNA2	rna_processed	0.0641667	11995
MTRR	rna_processed	0.0641667	11996
SLC30A5	rna_processed	0.0641667	11997
ZNF451	rna_processed	0.0641667	11998
KLHL32	rna_processed	0.0641667	11999
KDELR2	rna_processed	0.0641667	12000
PLCXD1	rna_processed	0.0641667	12001
WDR5	rna_processed	0.0641667	12002
PPP1R26	rna_processed	0.0641667	12003
MOB2	rna_processed	0.0641667	12004
C11orf58	rna_processed	0.0641667	12005
DIABLO	rna_processed	0.0641667	12006
RBM23	rna_processed	0.0641667	12007
CFL2	rna_processed	0.0641667	12008
PGPEP1L	rna_processed	0.0641667	12009
AGRP	rna_processed	0.0641667	12010
SEC11C	rna_processed	0.0641667	12011
ZSWIM4	rna_processed	0.0641667	12012
TECR	rna_processed	0.0641667	12013
SMG9	rna_processed	0.0641667	12014
UBE2J2	rna_processed	0.0633333	12015
TFAP2E	rna_processed	0.0633333	12016
SF3A3	rna_processed	0.0633333	12017
MMACHC	rna_processed	0.0633333	12018
ALG14	rna_processed	0.0633333	12019
ZBTB41	rna_processed	0.0633333	12020
ABCB10	rna_processed	0.0633333	12021
NOL10	rna_processed	0.0633333	12022
TSGA10	rna_processed	0.0633333	12023
UPP2	rna_processed	0.0633333	12024
PLCL1	rna_processed	0.0633333	12025
VGLL4	rna_processed	0.0633333	12026
NCK1	rna_processed	0.0633333	12027
UST	rna_processed	0.0633333	12028
ZNF92	rna_processed	0.0633333	12029
MTCP1	rna_processed	0.0633333	12030
FGF17	rna_processed	0.0633333	12031
MLLT3	rna_processed	0.0633333	12032
BORCS7	rna_processed	0.0633333	12033
SUGT1	rna_processed	0.0633333	12034
RASA3	rna_processed	0.0633333	12035
ATF7IP2	rna_processed	0.0633333	12036
METTL9	rna_processed	0.0633333	12037
ATP9B	rna_processed	0.0633333	12038
GMEB2	rna_processed	0.0633333	12039
CYP4F3	rna_processed	0.0633333	12040
ZNF14	rna_processed	0.0633333	12041
ZNF580	rna_processed	0.0633333	12042
ZNF134	rna_processed	0.0633333	12043
DCDC2B	rna_processed	0.0625	12044
PI4KB	rna_processed	0.0625	12045
"NAXE"	rna_processed	0.0625	12046
SNED1	rna_processed	0.0625	12047
ATXN7	rna_processed	0.0625	12048
EPHA6	rna_processed	0.0625	12049
PARL	rna_processed	0.0625	12050
PPAT	rna_processed	0.0625	12051
2011-09-01	rna_processed	0.0625	12052
DHX29	rna_processed	0.0625	12053
RRAGD	rna_processed	0.0625	12054
CRCP	rna_processed	0.0625	12055
MAGI2	rna_processed	0.0625	12056
WDR91	rna_processed	0.0625	12057
POLR3D	rna_processed	0.0625	12058
GOLM1	rna_processed	0.0625	12059
ROR2	rna_processed	0.0625	12060
FRA10AC1	rna_processed	0.0625	12061
ATP23	rna_processed	0.0625	12062
POMP	rna_processed	0.0625	12063
PDS5B	rna_processed	0.0625	12064
RDH11	rna_processed	0.0625	12065
MTFMT	rna_processed	0.0625	12066
LMF1	rna_processed	0.0625	12067
NLRC3	rna_processed	0.0625	12068
NPIPA2	rna_processed	0.0625	12069
SLC7A6	rna_processed	0.0625	12070
TCF25	rna_processed	0.0625	12071
ICAM3	rna_processed	0.0625	12072
AC004076.7	rna_processed	0.0625	12073
CCDC116	rna_processed	0.0625	12074
CHKB	rna_processed	0.0625	12075
WDTC1	rna_processed	0.0616667	12076
TMEM69	rna_processed	0.0616667	12077
GOLPH3L	rna_processed	0.0616667	12078
TRIM11	rna_processed	0.0616667	12079
SF3B1	rna_processed	0.0616667	12080
ERBB4	rna_processed	0.0616667	12081
COPS7B	rna_processed	0.0616667	12082
XYLB	rna_processed	0.0616667	12083
QARS	rna_processed	0.0616667	12084
MBNL1	rna_processed	0.0616667	12085
TCOF1	rna_processed	0.0616667	12086
PSMG4	rna_processed	0.0616667	12087
TAF11	rna_processed	0.0616667	12088
WISP3	rna_processed	0.0616667	12089
TMSB4X	rna_processed	0.0616667	12090
NIPSNAP3A	rna_processed	0.0616667	12091
NDOR1	rna_processed	0.0616667	12092
IPMK	rna_processed	0.0616667	12093
BTAF1	rna_processed	0.0616667	12094
SLC22A9	rna_processed	0.0616667	12095
XPOT	rna_processed	0.0616667	12096
MRPL42	rna_processed	0.0616667	12097
UBE3B	rna_processed	0.0616667	12098
XPO4	rna_processed	0.0616667	12099
DOCK9	rna_processed	0.0616667	12100
NOP9	rna_processed	0.0616667	12101
WDR20	rna_processed	0.0616667	12102
FRMD5	rna_processed	0.0616667	12103
UNKL	rna_processed	0.0616667	12104
KIFC3	rna_processed	0.0616667	12105
SLFN5	rna_processed	0.0616667	12106
FAM134C	rna_processed	0.0616667	12107
RFNG	rna_processed	0.0616667	12108
RBBP9	rna_processed	0.0616667	12109
PKIG	rna_processed	0.0616667	12110
ZNF414	rna_processed	0.0616667	12111
ZNF30	rna_processed	0.0616667	12112
ADORA2A	rna_processed	0.0616667	12113
RNF215	rna_processed	0.0616667	12114
KDELR3	rna_processed	0.0616667	12115
PACSIN2	rna_processed	0.0616667	12116
ADAMTS5	rna_processed	0.0616667	12117
RSG1	rna_processed	0.0608333	12118
IPO13	rna_processed	0.0608333	12119
LRRC42	rna_processed	0.0608333	12120
VPS45	rna_processed	0.0608333	12121
DNAH14	rna_processed	0.0608333	12122
PYCR2	rna_processed	0.0608333	12123
GCA	rna_processed	0.0608333	12124
DFNB59	rna_processed	0.0608333	12125
MYO1B	rna_processed	0.0608333	12126
MBD4	rna_processed	0.0608333	12127
ATP2C1	rna_processed	0.0608333	12128
IDUA	rna_processed	0.0608333	12129
SKP2	rna_processed	0.0608333	12130
SLC38A9	rna_processed	0.0608333	12131
TGFBI	rna_processed	0.0608333	12132
HK3	rna_processed	0.0608333	12133
TOMM7	rna_processed	0.0608333	12134
ZSCAN21	rna_processed	0.0608333	12135
ZC3HAV1L	rna_processed	0.0608333	12136
PAAF1	rna_processed	0.0608333	12137
CEP57	rna_processed	0.0608333	12138
PIH1D2	rna_processed	0.0608333	12139
KBTBD7	rna_processed	0.0608333	12140
INF2	rna_processed	0.0608333	12141
MEIOB	rna_processed	0.0608333	12142
MPDU1	rna_processed	0.0608333	12143
ENGASE	rna_processed	0.0608333	12144
SERPINB8	rna_processed	0.0608333	12145
RPN2	rna_processed	0.0608333	12146
ABCA7	rna_processed	0.0608333	12147
UBA52	rna_processed	0.0608333	12148
SUPT5H	rna_processed	0.0608333	12149
CELA2B	rna_processed	0.06	12150
RSRP1	rna_processed	0.06	12151
ARHGAP25	rna_processed	0.06	12152
PRADC1	rna_processed	0.06	12153
USP39	rna_processed	0.06	12154
RPIA	rna_processed	0.06	12155
SHQ1	rna_processed	0.06	12156
EIF4G1	rna_processed	0.06	12157
UTP15	rna_processed	0.06	12158
ISOC1	rna_processed	0.06	12159
SLC22A7	rna_processed	0.06	12160
RUNX2	rna_processed	0.06	12161
TPK1	rna_processed	0.06	12162
USP9X	rna_processed	0.06	12163
MECP2	rna_processed	0.06	12164
DKC1	rna_processed	0.06	12165
GTF2E2	rna_processed	0.06	12166
SDCBP	rna_processed	0.06	12167
RECQL4	rna_processed	0.06	12168
DCUN1D5	rna_processed	0.06	12169
KDM6B	rna_processed	0.06	12170
ATPAF2	rna_processed	0.06	12171
STRADA	rna_processed	0.06	12172
L3MBTL4	rna_processed	0.06	12173
CPNE1	rna_processed	0.06	12174
LMNB2	rna_processed	0.06	12175
ZNF208	rna_processed	0.06	12176
ZNF45	rna_processed	0.06	12177
SYMPK	rna_processed	0.06	12178
NDUFA3	rna_processed	0.06	12179
SH3BGRL3	rna_processed	0.0591667	12180
HECTD3	rna_processed	0.0591667	12181
MKNK1	rna_processed	0.0591667	12182
ATP1A4	rna_processed	0.0591667	12183
COA5	rna_processed	0.0591667	12184
ANKRD30BL	rna_processed	0.0591667	12185
HNRNPA3	rna_processed	0.0591667	12186
ITGA4	rna_processed	0.0591667	12187
SPEF2	rna_processed	0.0591667	12188
PHAX	rna_processed	0.0591667	12189
EYS	rna_processed	0.0591667	12190
SLC17A5	rna_processed	0.0591667	12191
SLC35A1	rna_processed	0.0591667	12192
ZC3HC1	rna_processed	0.0591667	12193
FAM133A	rna_processed	0.0591667	12194
CETN2	rna_processed	0.0591667	12195
RFX3	rna_processed	0.0591667	12196
RABGAP1	rna_processed	0.0591667	12197
SETX	rna_processed	0.0591667	12198
COX15	rna_processed	0.0591667	12199
SLC43A1	rna_processed	0.0591667	12200
CLNS1A	rna_processed	0.0591667	12201
NGDN	rna_processed	0.0591667	12202
GALNS	rna_processed	0.0591667	12203
LASP1	rna_processed	0.0591667	12204
ARSG	rna_processed	0.0591667	12205
FAM182B	rna_processed	0.0591667	12206
TOP1	rna_processed	0.0591667	12207
HAUS8	rna_processed	0.0591667	12208
ZNF468	rna_processed	0.0591667	12209
LRP5L	rna_processed	0.0591667	12210
FAM19A5	rna_processed	0.0591667	12211
VPS72	rna_processed	0.0583333	12212
EDEM3	rna_processed	0.0583333	12213
KANSL3	rna_processed	0.0583333	12214
SEMA4C	rna_processed	0.0583333	12215
DPH3	rna_processed	0.0583333	12216
VILL	rna_processed	0.0583333	12217
FAM149A	rna_processed	0.0583333	12218
CDKL3	rna_processed	0.0583333	12219
GNMT	rna_processed	0.0583333	12220
RPP25L	rna_processed	0.0583333	12221
FKBP15	rna_processed	0.0583333	12222
TTF1	rna_processed	0.0583333	12223
NUTM2A	rna_processed	0.0583333	12224
SH3PXD2A	rna_processed	0.0583333	12225
TMEM135	rna_processed	0.0583333	12226
NFRKB	rna_processed	0.0583333	12227
KL	rna_processed	0.0583333	12228
NOVA1	rna_processed	0.0583333	12229
EIF2B2	rna_processed	0.0583333	12230
EML1	rna_processed	0.0583333	12231
ACTR5	rna_processed	0.0583333	12232
PRR22	rna_processed	0.0583333	12233
ANKLE1	rna_processed	0.0583333	12234
LPAR2	rna_processed	0.0583333	12235
B3GNT8	rna_processed	0.0583333	12236
ARHGAP35	rna_processed	0.0583333	12237
OSCAR	rna_processed	0.0583333	12238
PADI4	rna_processed	0.0575	12239
BMP8A	rna_processed	0.0575	12240
PIK3R3	rna_processed	0.0575	12241
MORN2	rna_processed	0.0575	12242
SOS1	rna_processed	0.0575	12243
CTNNB1	rna_processed	0.0575	12244
CSPG5	rna_processed	0.0575	12245
SORBS2	rna_processed	0.0575	12246
C6orf47	rna_processed	0.0575	12247
ZNF789	rna_processed	0.0575	12248
PRSS37	rna_processed	0.0575	12249
INTS9	rna_processed	0.0575	12250
GLE1	rna_processed	0.0575	12251
ZMIZ1	rna_processed	0.0575	12252
ERLIN1	rna_processed	0.0575	12253
BIRC2	rna_processed	0.0575	12254
ASB8	rna_processed	0.0575	12255
PCBP2	rna_processed	0.0575	12256
TCTN1	rna_processed	0.0575	12257
DTX1	rna_processed	0.0575	12258
RBM19	rna_processed	0.0575	12259
PPP2R3C	rna_processed	0.0575	12260
SRP14	rna_processed	0.0575	12261
CDAN1	rna_processed	0.0575	12262
COG7	rna_processed	0.0575	12263
SRCAP	rna_processed	0.0575	12264
SSH2	rna_processed	0.0575	12265
CDC25B	rna_processed	0.0575	12266
"NANP"	rna_processed	0.0575	12267
ARHGEF18	rna_processed	0.0575	12268
QPCTL	rna_processed	0.0575	12269
FAM76A	rna_processed	0.0566667	12270
PSME4	rna_processed	0.0566667	12271
PECR	rna_processed	0.0566667	12272
OXSR1	rna_processed	0.0566667	12273
DIMT1	rna_processed	0.0566667	12274
PCDHA10	rna_processed	0.0566667	12275
PCDHGA4	rna_processed	0.0566667	12276
LRRC17	rna_processed	0.0566667	12277
WNK3	rna_processed	0.0566667	12278
NONO	rna_processed	0.0566667	12279
PPP2CB	rna_processed	0.0566667	12280
ZNF696	rna_processed	0.0566667	12281
RMI1	rna_processed	0.0566667	12282
USP6NL	rna_processed	0.0566667	12283
PDE3B	rna_processed	0.0566667	12284
FADS3	rna_processed	0.0566667	12285
SLC22A6	rna_processed	0.0566667	12286
EED	rna_processed	0.0566667	12287
C12orf66	rna_processed	0.0566667	12288
SLC25A15	rna_processed	0.0566667	12289
C14orf166	rna_processed	0.0566667	12290
ACOT4	rna_processed	0.0566667	12291
AATK-AS1	rna_processed	0.0566667	12292
POLI	rna_processed	0.0566667	12293
EIF2S2	rna_processed	0.0566667	12294
ERGIC3	rna_processed	0.0566667	12295
PNPLA6	rna_processed	0.0566667	12296
ZNF737	rna_processed	0.0566667	12297
ZNF780B	rna_processed	0.0566667	12298
CENPM	rna_processed	0.0566667	12299
PQLC2	rna_processed	0.0558333	12300
DEDD	rna_processed	0.0558333	12301
PPOX	rna_processed	0.0558333	12302
RNPEP	rna_processed	0.0558333	12303
NUP210	rna_processed	0.0558333	12304
AKAP12	rna_processed	0.0558333	12305
FAM127B	rna_processed	0.0558333	12306
GDF6	rna_processed	0.0558333	12307
TBC1D31	rna_processed	0.0558333	12308
COL5A1	rna_processed	0.0558333	12309
POLL	rna_processed	0.0558333	12310
ARFGAP2	rna_processed	0.0558333	12311
CPSF7	rna_processed	0.0558333	12312
CTSC	rna_processed	0.0558333	12313
PRB2	rna_processed	0.0558333	12314
SUOX	rna_processed	0.0558333	12315
TMC5	rna_processed	0.0558333	12316
THUMPD1	rna_processed	0.0558333	12317
SLC38A7	rna_processed	0.0558333	12318
NFAT5	rna_processed	0.0558333	12319
CECR5	rna_processed	0.0558333	12320
ARHGAP8	rna_processed	0.0558333	12321
EYA3	rna_processed	0.055	12322
SLC22A15	rna_processed	0.055	12323
NUDT17	rna_processed	0.055	12324
WDR43	rna_processed	0.055	12325
NIFK	rna_processed	0.055	12326
THAP4	rna_processed	0.055	12327
USP4	rna_processed	0.055	12328
CRIPAK	rna_processed	0.055	12329
ERCC8	rna_processed	0.055	12330
FAM172A	rna_processed	0.055	12331
SRSF3	rna_processed	0.055	12332
TAGAP	rna_processed	0.055	12333
PIK3CG	rna_processed	0.055	12334
ASAH1	rna_processed	0.055	12335
PI15	rna_processed	0.055	12336
CRISPLD1	rna_processed	0.055	12337
TRDMT1	rna_processed	0.055	12338
CELF1	rna_processed	0.055	12339
SLC37A4	rna_processed	0.055	12340
PRR4	rna_processed	0.055	12341
TBC1D15	rna_processed	0.055	12342
PWP1	rna_processed	0.055	12343
SPPL3	rna_processed	0.055	12344
DZIP1	rna_processed	0.055	12345
MCF2L	rna_processed	0.055	12346
ABAT	rna_processed	0.055	12347
ZNF629	rna_processed	0.055	12348
ZNF469	rna_processed	0.055	12349
ZNF594	rna_processed	0.055	12350
ASGR1	rna_processed	0.055	12351
STK11	rna_processed	0.055	12352
TMEM147	rna_processed	0.055	12353
CIC	rna_processed	0.055	12354
ZNF256	rna_processed	0.055	12355
MORC3	rna_processed	0.055	12356
AHDC1	rna_processed	0.0541667	12357
LSM10	rna_processed	0.0541667	12358
CCDC30	rna_processed	0.0541667	12359
C1orf50	rna_processed	0.0541667	12360
DDX20	rna_processed	0.0541667	12361
DSTYK	rna_processed	0.0541667	12362
DYRK3	rna_processed	0.0541667	12363
MYNN	rna_processed	0.0541667	12364
FAM114A2	rna_processed	0.0541667	12365
NSD1	rna_processed	0.0541667	12366
RING1	rna_processed	0.0541667	12367
GTF2IRD1	rna_processed	0.0541667	12368
NDUFAF6	rna_processed	0.0541667	12369
KDM4D	rna_processed	0.0541667	12370
SUDS3	rna_processed	0.0541667	12371
MED4	rna_processed	0.0541667	12372
CARS2	rna_processed	0.0541667	12373
TSSK4	rna_processed	0.0541667	12374
NUDT16L1	rna_processed	0.0541667	12375
CPPED1	rna_processed	0.0541667	12376
HAS3	rna_processed	0.0541667	12377
MFSD11	rna_processed	0.0541667	12378
METTL4	rna_processed	0.0541667	12379
ZNF257	rna_processed	0.0541667	12380
LRP3	rna_processed	0.0541667	12381
POLR3H	rna_processed	0.0541667	12382
CNKSR1	rna_processed	0.0533333	12383
TMEM39B	rna_processed	0.0533333	12384
MFSD14A	rna_processed	0.0533333	12385
JMJD4	rna_processed	0.0533333	12386
SPATA4	rna_processed	0.0533333	12387
POC5	rna_processed	0.0533333	12388
RIOK2	rna_processed	0.0533333	12389
FEM1C	rna_processed	0.0533333	12390
ANKHD1-EIF4EBP3	rna_processed	0.0533333	12391
TRIM7	rna_processed	0.0533333	12392
COL28A1	rna_processed	0.0533333	12393
PUDP	rna_processed	0.0533333	12394
ZNF517	rna_processed	0.0533333	12395
NDUFB8	rna_processed	0.0533333	12396
ADRB1	rna_processed	0.0533333	12397
LAMTOR1	rna_processed	0.0533333	12398
SRSF9	rna_processed	0.0533333	12399
FBRSL1	rna_processed	0.0533333	12400
ANKRD9	rna_processed	0.0533333	12401
NPIPA3	rna_processed	0.0533333	12402
ADNP2	rna_processed	0.0533333	12403
ACSS2	rna_processed	0.0533333	12404
ZNF235	rna_processed	0.0533333	12405
LIG1	rna_processed	0.0533333	12406
IL11	rna_processed	0.0533333	12407
USP48	rna_processed	0.0525	12408
CITED4	rna_processed	0.0525	12409
TTLL7	rna_processed	0.0525	12410
NHLH2	rna_processed	0.0525	12411
FMOD	rna_processed	0.0525	12412
SNRPE	rna_processed	0.0525	12413
PAK1IP1	rna_processed	0.0525	12414
RSPH4A	rna_processed	0.0525	12415
BAALC	rna_processed	0.0525	12416
CTSL	rna_processed	0.0525	12417
FAM120A	rna_processed	0.0525	12418
DAB2IP	rna_processed	0.0525	12419
PLAC9	rna_processed	0.0525	12420
HELLS	rna_processed	0.0525	12421
XPNPEP1	rna_processed	0.0525	12422
LIN7C	rna_processed	0.0525	12423
ZFPL1	rna_processed	0.0525	12424
STK38L	rna_processed	0.0525	12425
FKBP11	rna_processed	0.0525	12426
DDIT3	rna_processed	0.0525	12427
JDP2	rna_processed	0.0525	12428
C14orf180	rna_processed	0.0525	12429
STX4	rna_processed	0.0525	12430
DRC3	rna_processed	0.0525	12431
FBXW10	rna_processed	0.0525	12432
TLK2	rna_processed	0.0525	12433
RP11-795F19.5	rna_processed	0.0525	12434
ZNF738	rna_processed	0.0525	12435
ZNF226	rna_processed	0.0525	12436
BCL2L13	rna_processed	0.0525	12437
HMGN1	rna_processed	0.0525	12438
TARDBP	rna_processed	0.0516667	12439
TSPAN1	rna_processed	0.0516667	12440
TTC22	rna_processed	0.0516667	12441
ZNF687	rna_processed	0.0516667	12442
ATP8B2	rna_processed	0.0516667	12443
CKS1B	rna_processed	0.0516667	12444
NR1I3	rna_processed	0.0516667	12445
PTRHD1	rna_processed	0.0516667	12446
PAPOLG	rna_processed	0.0516667	12447
PPIL3	rna_processed	0.0516667	12448
FEZF2	rna_processed	0.0516667	12449
C3orf38	rna_processed	0.0516667	12450
USP13	rna_processed	0.0516667	12451
C4orf48	rna_processed	0.0516667	12452
ANAPC4	rna_processed	0.0516667	12453
MANBA	rna_processed	0.0516667	12454
SMARCA5	rna_processed	0.0516667	12455
ANKRA2	rna_processed	0.0516667	12456
GDF9	rna_processed	0.0516667	12457
BRD8	rna_processed	0.0516667	12458
GTF2H5	rna_processed	0.0516667	12459
WBSCR22	rna_processed	0.0516667	12460
ARL5B	rna_processed	0.0516667	12461
SEC24C	rna_processed	0.0516667	12462
KIF11	rna_processed	0.0516667	12463
SYVN1	rna_processed	0.0516667	12464
KCNK7	rna_processed	0.0516667	12465
CWC15	rna_processed	0.0516667	12466
FOXJ2	rna_processed	0.0516667	12467
TSPAN31	rna_processed	0.0516667	12468
CHFR	rna_processed	0.0516667	12469
RP11-468E2.4	rna_processed	0.0516667	12470
CALML4	rna_processed	0.0516667	12471
PDP2	rna_processed	0.0516667	12472
ATP2C2	rna_processed	0.0516667	12473
THRA	rna_processed	0.0516667	12474
OSBPL7	rna_processed	0.0516667	12475
FDXR	rna_processed	0.0516667	12476
SLX4IP	rna_processed	0.0516667	12477
SRSF6	rna_processed	0.0516667	12478
EDN3	rna_processed	0.0516667	12479
HKR1	rna_processed	0.0516667	12480
SNRPA	rna_processed	0.0516667	12481
PTOV1	rna_processed	0.0516667	12482
ZNF419	rna_processed	0.0516667	12483
GSTT2B	rna_processed	0.0516667	12484
TMEM52	rna_processed	0.0508333	12485
ERRFI1	rna_processed	0.0508333	12486
CYB5RL	rna_processed	0.0508333	12487
CLK2	rna_processed	0.0508333	12488
PLD5	rna_processed	0.0508333	12489
SLC5A6	rna_processed	0.0508333	12490
CTNNA2	rna_processed	0.0508333	12491
SMPD4	rna_processed	0.0508333	12492
MLPH	rna_processed	0.0508333	12493
JADE1	rna_processed	0.0508333	12494
DCLK2	rna_processed	0.0508333	12495
FNIP2	rna_processed	0.0508333	12496
TARS	rna_processed	0.0508333	12497
RAI2	rna_processed	0.0508333	12498
UBXN8	rna_processed	0.0508333	12499
MPDZ	rna_processed	0.0508333	12500
HNRNPK	rna_processed	0.0508333	12501
PTGES	rna_processed	0.0508333	12502
CCDC183	rna_processed	0.0508333	12503
LARP4	rna_processed	0.0508333	12504
PFDN5	rna_processed	0.0508333	12505
RASL11A	rna_processed	0.0508333	12506
SMIM22	rna_processed	0.0508333	12507
SMG1	rna_processed	0.0508333	12508
ZNF778	rna_processed	0.0508333	12509
DVL2	rna_processed	0.0508333	12510
ARL5C	rna_processed	0.0508333	12511
CYB5A	rna_processed	0.0508333	12512
TINCR	rna_processed	0.0508333	12513
ZNF527	rna_processed	0.0508333	12514
ZNF610	rna_processed	0.0508333	12515
ZNF547	rna_processed	0.0508333	12516
GMEB1	rna_processed	0.05	12517
CMPK1	rna_processed	0.05	12518
RNASEL	rna_processed	0.05	12519
ANGEL2	rna_processed	0.05	12520
AHCTF1	rna_processed	0.05	12521
GREB1	rna_processed	0.05	12522
STRN	rna_processed	0.05	12523
STARD7	rna_processed	0.05	12524
IP6K2	rna_processed	0.05	12525
SLC35A5	rna_processed	0.05	12526
DCHS2	rna_processed	0.05	12527
CENPH	rna_processed	0.05	12528
SCGB3A1	rna_processed	0.05	12529
AIMP2	rna_processed	0.05	12530
TMEM106B	rna_processed	0.05	12531
VOPP1	rna_processed	0.05	12532
CTSB	rna_processed	0.05	12533
APTX	rna_processed	0.05	12534
PCBD1	rna_processed	0.05	12535
LGI1	rna_processed	0.05	12536
SMNDC1	rna_processed	0.05	12537
PPP1R32	rna_processed	0.05	12538
CLIP1	rna_processed	0.05	12539
INTS6	rna_processed	0.05	12540
GFER	rna_processed	0.05	12541
TSC2	rna_processed	0.05	12542
THAP11	rna_processed	0.05	12543
ZFP90	rna_processed	0.05	12544
RANGRF	rna_processed	0.05	12545
SRXN1	rna_processed	0.05	12546
PHF20	rna_processed	0.05	12547
ZNF576	rna_processed	0.05	12548
TPST2	rna_processed	0.05	12549
PDXK	rna_processed	0.05	12550
EFR3B	rna_processed	0.0491667	12551
POLR1B	rna_processed	0.0491667	12552
ZNF732	rna_processed	0.0491667	12553
ADD1	rna_processed	0.0491667	12554
DCAF4L1	rna_processed	0.0491667	12555
FRG1	rna_processed	0.0491667	12556
CCDC192	rna_processed	0.0491667	12557
SLC22A23	rna_processed	0.0491667	12558
STARD3NL	rna_processed	0.0491667	12559
UPK3B	rna_processed	0.0491667	12560
DUS4L	rna_processed	0.0491667	12561
UBN2	rna_processed	0.0491667	12562
AKAP14	rna_processed	0.0491667	12563
FAM122C	rna_processed	0.0491667	12564
RAD54B	rna_processed	0.0491667	12565
TG	rna_processed	0.0491667	12566
RHPN1	rna_processed	0.0491667	12567
HRAS	rna_processed	0.0491667	12568
ZDHHC5	rna_processed	0.0491667	12569
COQ10A	rna_processed	0.0491667	12570
OS9	rna_processed	0.0491667	12571
DHX37	rna_processed	0.0491667	12572
NUFIP1	rna_processed	0.0491667	12573
CATSPER2	rna_processed	0.0491667	12574
HYPK	rna_processed	0.0491667	12575
PIGB	rna_processed	0.0491667	12576
RFX7	rna_processed	0.0491667	12577
DUS2	rna_processed	0.0491667	12578
PTPN2	rna_processed	0.0491667	12579
TRIB3	rna_processed	0.0491667	12580
STAU1	rna_processed	0.0491667	12581
ZNF222	rna_processed	0.0491667	12582
ZNF112	rna_processed	0.0491667	12583
ERCC1	rna_processed	0.0491667	12584
CXADR	rna_processed	0.0491667	12585
C21orf59	rna_processed	0.0491667	12586
TRIM45	rna_processed	0.0483333	12587
SRGAP2C	rna_processed	0.0483333	12588
PREB	rna_processed	0.0483333	12589
JAGN1	rna_processed	0.0483333	12590
PDE12	rna_processed	0.0483333	12591
NCBP2	rna_processed	0.0483333	12592
MIER3	rna_processed	0.0483333	12593
KIF2A	rna_processed	0.0483333	12594
RSPH3	rna_processed	0.0483333	12595
ZKSCAN5	rna_processed	0.0483333	12596
NSMAF	rna_processed	0.0483333	12597
RRS1	rna_processed	0.0483333	12598
RNH1	rna_processed	0.0483333	12599
LRRN4CL	rna_processed	0.0483333	12600
FDX1	rna_processed	0.0483333	12601
LRRK2	rna_processed	0.0483333	12602
KANSL2	rna_processed	0.0483333	12603
BRAP	rna_processed	0.0483333	12604
PROSER1	rna_processed	0.0483333	12605
NUBP2	rna_processed	0.0483333	12606
CDK5RAP1	rna_processed	0.0483333	12607
ACTL10	rna_processed	0.0483333	12608
ABHD16B	rna_processed	0.0483333	12609
NUP62	rna_processed	0.0483333	12610
ZNF534	rna_processed	0.0483333	12611
CEP85	rna_processed	0.0475	12612
TSSK3	rna_processed	0.0475	12613
DCAF8	rna_processed	0.0475	12614
FAM228A	rna_processed	0.0475	12615
CCDC138	rna_processed	0.0475	12616
NPHP1	rna_processed	0.0475	12617
GTF3C3	rna_processed	0.0475	12618
CAPN10	rna_processed	0.0475	12619
TBC1D5	rna_processed	0.0475	12620
RFC4	rna_processed	0.0475	12621
SHROOM3	rna_processed	0.0475	12622
NOCT	rna_processed	0.0475	12623
TIGD4	rna_processed	0.0475	12624
B3GALT4	rna_processed	0.0475	12625
NT5DC1	rna_processed	0.0475	12626
RSPH10B	rna_processed	0.0475	12627
NT5C3A	rna_processed	0.0475	12628
PILRB	rna_processed	0.0475	12629
RPS6KA3	rna_processed	0.0475	12630
TIGD5	rna_processed	0.0475	12631
CYHR1	rna_processed	0.0475	12632
URM1	rna_processed	0.0475	12633
HMCN2	rna_processed	0.0475	12634
METTL15	rna_processed	0.0475	12635
UQCC3	rna_processed	0.0475	12636
SMCO4	rna_processed	0.0475	12637
MPZL3	rna_processed	0.0475	12638
DYRK4	rna_processed	0.0475	12639
MRPS31	rna_processed	0.0475	12640
RNF212B	rna_processed	0.0475	12641
SLC39A9	rna_processed	0.0475	12642
C16orf62	rna_processed	0.0475	12643
TMUB2	rna_processed	0.0475	12644
PGS1	rna_processed	0.0475	12645
SULF2	rna_processed	0.0475	12646
ALKBH7	rna_processed	0.0475	12647
KXD1	rna_processed	0.0475	12648
HNRNPL	rna_processed	0.0475	12649
LILRA6	rna_processed	0.0475	12650
FIZ1	rna_processed	0.0475	12651
SRRD	rna_processed	0.0475	12652
LYPLA2	rna_processed	0.0466667	12653
SRSF4	rna_processed	0.0466667	12654
RNASEH1	rna_processed	0.0466667	12655
B3GNT2	rna_processed	0.0466667	12656
RNF181	rna_processed	0.0466667	12657
EIF2AK3	rna_processed	0.0466667	12658
AGAP1	rna_processed	0.0466667	12659
ALCAM	rna_processed	0.0466667	12660
KIAA0232	rna_processed	0.0466667	12661
TAPBP	rna_processed	0.0466667	12662
PDCD2	rna_processed	0.0466667	12663
TXLNG	rna_processed	0.0466667	12664
TMLHE	rna_processed	0.0466667	12665
ZNF596	rna_processed	0.0466667	12666
NRBP2	rna_processed	0.0466667	12667
TOPORS-AS1	rna_processed	0.0466667	12668
BUB3	rna_processed	0.0466667	12669
CNGA4	rna_processed	0.0466667	12670
ZBED5	rna_processed	0.0466667	12671
PACS1	rna_processed	0.0466667	12672
CCDC153	rna_processed	0.0466667	12673
STT3A	rna_processed	0.0466667	12674
MRPL51	rna_processed	0.0466667	12675
PTMS	rna_processed	0.0466667	12676
DDX47	rna_processed	0.0466667	12677
EIF4B	rna_processed	0.0466667	12678
TARBP2	rna_processed	0.0466667	12679
EXOC5	rna_processed	0.0466667	12680
SLC38A6	rna_processed	0.0466667	12681
ESRRB	rna_processed	0.0466667	12682
FURIN	rna_processed	0.0466667	12683
SPSB3	rna_processed	0.0466667	12684
IGFALS	rna_processed	0.0466667	12685
EMILIN3	rna_processed	0.0466667	12686
RAC2	rna_processed	0.0466667	12687
CPTP	rna_processed	0.0458333	12688
FAM46B	rna_processed	0.0458333	12689
C1orf194	rna_processed	0.0458333	12690
PHLDA3	rna_processed	0.0458333	12691
WDCP	rna_processed	0.0458333	12692
ZNF638	rna_processed	0.0458333	12693
ERICH2	rna_processed	0.0458333	12694
AP1S3	rna_processed	0.0458333	12695
ING5	rna_processed	0.0458333	12696
LARS2	rna_processed	0.0458333	12697
RYBP	rna_processed	0.0458333	12698
NMD3	rna_processed	0.0458333	12699
PIGX	rna_processed	0.0458333	12700
GAK	rna_processed	0.0458333	12701
ELMOD2	rna_processed	0.0458333	12702
KIF25	rna_processed	0.0458333	12703
INHBA	rna_processed	0.0458333	12704
ZNF157	rna_processed	0.0458333	12705
CTSD	rna_processed	0.0458333	12706
AMOTL1	rna_processed	0.0458333	12707
LRRC23	rna_processed	0.0458333	12708
SMCO2	rna_processed	0.0458333	12709
"NAXD"	rna_processed	0.0458333	12710
GCH1	rna_processed	0.0458333	12711
GPR135	rna_processed	0.0458333	12712
COQ7	rna_processed	0.0458333	12713
AMFR	rna_processed	0.0458333	12714
ZNF385C.1	rna_processed	0.0458333	12715
SGSH	rna_processed	0.0458333	12716
JSRP1	rna_processed	0.0458333	12717
TMEM143	rna_processed	0.0458333	12718
ZNF71	rna_processed	0.0458333	12719
ZNF416	rna_processed	0.0458333	12720
TMPRSS6	rna_processed	0.0458333	12721
WNT2B	rna_processed	0.045	12722
GPR89B	rna_processed	0.045	12723
TNR	rna_processed	0.045	12724
TRMT1L	rna_processed	0.045	12725
ATP6V1E2	rna_processed	0.045	12726
PCBP1	rna_processed	0.045	12727
ZNF514	rna_processed	0.045	12728
METAP1D	rna_processed	0.045	12729
MAATS1	rna_processed	0.045	12730
DVL3	rna_processed	0.045	12731
MFSD10	rna_processed	0.045	12732
DCTD	rna_processed	0.045	12733
UBE3D	rna_processed	0.045	12734
AHI1	rna_processed	0.045	12735
PDGFA	rna_processed	0.045	12736
CYP3A4	rna_processed	0.045	12737
HDAC6	rna_processed	0.045	12738
GPKOW	rna_processed	0.045	12739
JRK	rna_processed	0.045	12740
PTBP3	rna_processed	0.045	12741
BICC1	rna_processed	0.045	12742
CUZD1	rna_processed	0.045	12743
PTPRJ	rna_processed	0.045	12744
MICU2	rna_processed	0.045	12745
SLC46A3	rna_processed	0.045	12746
CIB2	rna_processed	0.045	12747
RP11-345J4.5	rna_processed	0.045	12748
ADPRM	rna_processed	0.045	12749
LDLRAD4	rna_processed	0.045	12750
ZNF442	rna_processed	0.045	12751
ZNF333	rna_processed	0.045	12752
ZNF585B	rna_processed	0.045	12753
ZNF865	rna_processed	0.045	12754
SELM	rna_processed	0.045	12755
NIPAL3	rna_processed	0.0441667	12756
TMEM222	rna_processed	0.0441667	12757
PPCS	rna_processed	0.0441667	12758
ZRANB2	rna_processed	0.0441667	12759
PIAS3	rna_processed	0.0441667	12760
ZNF692	rna_processed	0.0441667	12761
RP11-111H13.1	rna_processed	0.0441667	12762
MFSD9	rna_processed	0.0441667	12763
TANK	rna_processed	0.0441667	12764
IGSF10	rna_processed	0.0441667	12765
DHX36	rna_processed	0.0441667	12766
FYTTD1	rna_processed	0.0441667	12767
PCDHA9	rna_processed	0.0441667	12768
PDLIM7	rna_processed	0.0441667	12769
C6orf52	rna_processed	0.0441667	12770
MIOS	rna_processed	0.0441667	12771
ZNF277	rna_processed	0.0441667	12772
ZNF674	rna_processed	0.0441667	12773
ACRC	rna_processed	0.0441667	12774
UQCRB	rna_processed	0.0441667	12775
DDX50	rna_processed	0.0441667	12776
EXOSC1	rna_processed	0.0441667	12777
SFXN4	rna_processed	0.0441667	12778
HTATIP2	rna_processed	0.0441667	12779
FBXO21	rna_processed	0.0441667	12780
DTWD1	rna_processed	0.0441667	12781
ZNF830	rna_processed	0.0441667	12782
CBX1	rna_processed	0.0441667	12783
KHSRP	rna_processed	0.0441667	12784
RBM42	rna_processed	0.0441667	12785
CTU1	rna_processed	0.0441667	12786
SMARCB1	rna_processed	0.0441667	12787
N6AMT1	rna_processed	0.0441667	12788
PWP2	rna_processed	0.0441667	12789
CHI3L2	rna_processed	0.0433333	12790
ZNF281	rna_processed	0.0433333	12791
EIF2AK2	rna_processed	0.0433333	12792
TRIP12	rna_processed	0.0433333	12793
CCDC12	rna_processed	0.0433333	12794
UBA3	rna_processed	0.0433333	12795
KY	rna_processed	0.0433333	12796
MED12L	rna_processed	0.0433333	12797
LCP2	rna_processed	0.0433333	12798
METTL2B	rna_processed	0.0433333	12799
RAB11FIP1	rna_processed	0.0433333	12800
LSM1	rna_processed	0.0433333	12801
E2F5	rna_processed	0.0433333	12802
NFX1	rna_processed	0.0433333	12803
METTL12	rna_processed	0.0433333	12804
FKBP2	rna_processed	0.0433333	12805
RACGAP1	rna_processed	0.0433333	12806
ZNF740	rna_processed	0.0433333	12807
ABCB9	rna_processed	0.0433333	12808
KLHL1	rna_processed	0.0433333	12809
C14orf119	rna_processed	0.0433333	12810
TFAP4	rna_processed	0.0433333	12811
YPEL3	rna_processed	0.0433333	12812
CTCF	rna_processed	0.0433333	12813
CENPT	rna_processed	0.0433333	12814
SLC7A6OS	rna_processed	0.0433333	12815
ELP5	rna_processed	0.0433333	12816
TNFAIP1	rna_processed	0.0433333	12817
NF1	rna_processed	0.0433333	12818
DDX5	rna_processed	0.0433333	12819
PCNA	rna_processed	0.0433333	12820
APC2	rna_processed	0.0433333	12821
ZNF433	rna_processed	0.0433333	12822
PEPD	rna_processed	0.0433333	12823
PPM1F	rna_processed	0.0433333	12824
IFFO2	rna_processed	0.0425	12825
PPP1R8	rna_processed	0.0425	12826
PABPC4	rna_processed	0.0425	12827
B4GALT2	rna_processed	0.0425	12828
POMGNT1	rna_processed	0.0425	12829
GSTM4	rna_processed	0.0425	12830
ETV3	rna_processed	0.0425	12831
CD247	rna_processed	0.0425	12832
KLHL41	rna_processed	0.0425	12833
COL6A3	rna_processed	0.0425	12834
D2HGDH	rna_processed	0.0425	12835
HRH1	rna_processed	0.0425	12836
ACAA1	rna_processed	0.0425	12837
PDS5A	rna_processed	0.0425	12838
PCDHB12	rna_processed	0.0425	12839
PURB	rna_processed	0.0425	12840
EIF2S3	rna_processed	0.0425	12841
ZNF75D	rna_processed	0.0425	12842
SNAI2	rna_processed	0.0425	12843
SLCO5A1	rna_processed	0.0425	12844
SURF6	rna_processed	0.0425	12845
C11orf84	rna_processed	0.0425	12846
PRPF39	rna_processed	0.0425	12847
ARF6	rna_processed	0.0425	12848
ATP5S	rna_processed	0.0425	12849
CTDSPL2	rna_processed	0.0425	12850
CDT1	rna_processed	0.0425	12851
SPPL2B	rna_processed	0.0425	12852
ZNF440	rna_processed	0.0425	12853
MRPL34	rna_processed	0.0425	12854
SIPA1L3	rna_processed	0.0425	12855
HSF2BP	rna_processed	0.0425	12856
ABCA4	rna_processed	0.0416667	12857
DCST2	rna_processed	0.0416667	12858
ILDR2	rna_processed	0.0416667	12859
PLA2G4A	rna_processed	0.0416667	12860
RMDN2	rna_processed	0.0416667	12861
RPL14	rna_processed	0.0416667	12862
KCTD6	rna_processed	0.0416667	12863
"NAA50"	rna_processed	0.0416667	12864
RGS12	rna_processed	0.0416667	12865
ART3	rna_processed	0.0416667	12866
RFESD	rna_processed	0.0416667	12867
FNIP1	rna_processed	0.0416667	12868
ZSCAN12	rna_processed	0.0416667	12869
PPP1R10	rna_processed	0.0416667	12870
RAET1G	rna_processed	0.0416667	12871
CTTNBP2	rna_processed	0.0416667	12872
RBM33	rna_processed	0.0416667	12873
IL1RAPL1	rna_processed	0.0416667	12874
TRMT2B	rna_processed	0.0416667	12875
PHF6	rna_processed	0.0416667	12876
ASAP1	rna_processed	0.0416667	12877
ARHGEF39	rna_processed	0.0416667	12878
DPP7	rna_processed	0.0416667	12879
CCDC89	rna_processed	0.0416667	12880
GPN3	rna_processed	0.0416667	12881
KIAA0586	rna_processed	0.0416667	12882
VIPAS39	rna_processed	0.0416667	12883
BLMH	rna_processed	0.0416667	12884
NEUROD2	rna_processed	0.0416667	12885
MUM1	rna_processed	0.0416667	12886
LSM7	rna_processed	0.0416667	12887
RBX1	rna_processed	0.0416667	12888
SRM	rna_processed	0.0408333	12889
DDI2	rna_processed	0.0408333	12890
HNRNPR	rna_processed	0.0408333	12891
PSRC1	rna_processed	0.0408333	12892
RBM15	rna_processed	0.0408333	12893
ZNF670-ZNF695	rna_processed	0.0408333	12894
SPAST	rna_processed	0.0408333	12895
RGPD3	rna_processed	0.0408333	12896
COMMD2	rna_processed	0.0408333	12897
ALG3	rna_processed	0.0408333	12898
TCTEX1D2	rna_processed	0.0408333	12899
CHIC2	rna_processed	0.0408333	12900
ZDHHC11B	rna_processed	0.0408333	12901
RPL10A	rna_processed	0.0408333	12902
FAM20C	rna_processed	0.0408333	12903
CFTR	rna_processed	0.0408333	12904
GLRA4	rna_processed	0.0408333	12905
ZNF487	rna_processed	0.0408333	12906
MUS81	rna_processed	0.0408333	12907
PUS7L	rna_processed	0.0408333	12908
MON2	rna_processed	0.0408333	12909
LRRC57	rna_processed	0.0408333	12910
EFL1	rna_processed	0.0408333	12911
NHLRC4	rna_processed	0.0408333	12912
TRIM16	rna_processed	0.0408333	12913
COIL	rna_processed	0.0408333	12914
AFMID	rna_processed	0.0408333	12915
GALNT1	rna_processed	0.0408333	12916
PCMTD2	rna_processed	0.0408333	12917
OPA3	rna_processed	0.0408333	12918
SULT2B1	rna_processed	0.0408333	12919
WNT4	rna_processed	0.04	12920
CYP1B1	rna_processed	0.04	12921
GLYCTK	rna_processed	0.04	12922
TKT	rna_processed	0.04	12923
QTRT2	rna_processed	0.04	12924
SPSB4	rna_processed	0.04	12925
HSPA1L	rna_processed	0.04	12926
PTK7	rna_processed	0.04	12927
SMPD2	rna_processed	0.04	12928
HUS1	rna_processed	0.04	12929
ZBED6CL	rna_processed	0.04	12930
NCAPG2	rna_processed	0.04	12931
TMEM26	rna_processed	0.04	12932
SAMD8	rna_processed	0.04	12933
KLLN	rna_processed	0.04	12934
PTEN	rna_processed	0.04	12935
ZNF511	rna_processed	0.04	12936
GANAB	rna_processed	0.04	12937
ESRRA	rna_processed	0.04	12938
SF1	rna_processed	0.04	12939
C11orf24	rna_processed	0.04	12940
IGSF9B	rna_processed	0.04	12941
NCAPD3	rna_processed	0.04	12942
PCDH17	rna_processed	0.04	12943
ATG14	rna_processed	0.04	12944
RHCG	rna_processed	0.04	12945
JMJD8	rna_processed	0.04	12946
AQP8	rna_processed	0.04	12947
ZNF286B	rna_processed	0.04	12948
EIF1	rna_processed	0.04	12949
TEX2	rna_processed	0.04	12950
OSER1	rna_processed	0.04	12951
PCIF1	rna_processed	0.04	12952
C19orf24	rna_processed	0.04	12953
NR2F6	rna_processed	0.04	12954
ZNF784	rna_processed	0.04	12955
KIAA1671	rna_processed	0.04	12956
SELO	rna_processed	0.04	12957
MCM3AP	rna_processed	0.04	12958
PRMT2	rna_processed	0.04	12959
HMGN2	rna_processed	0.0391667	12960
HFM1	rna_processed	0.0391667	12961
C2orf42	rna_processed	0.0391667	12962
CARF	rna_processed	0.0391667	12963
CLCN3	rna_processed	0.0391667	12964
GPBP1	rna_processed	0.0391667	12965
ANKRD31	rna_processed	0.0391667	12966
CCHCR1	rna_processed	0.0391667	12967
CENPW	rna_processed	0.0391667	12968
MTERF1	rna_processed	0.0391667	12969
CXorf57	rna_processed	0.0391667	12970
COMMD5	rna_processed	0.0391667	12971
DOLPP1	rna_processed	0.0391667	12972
AP3M1	rna_processed	0.0391667	12973
MINPP1	rna_processed	0.0391667	12974
EBF3	rna_processed	0.0391667	12975
OSBPL5	rna_processed	0.0391667	12976
SMPD1	rna_processed	0.0391667	12977
CEP126	rna_processed	0.0391667	12978
CRACR2A	rna_processed	0.0391667	12979
TFCP2	rna_processed	0.0391667	12980
RAD9B	rna_processed	0.0391667	12981
RPL6	rna_processed	0.0391667	12982
SDSL	rna_processed	0.0391667	12983
ATXN3	rna_processed	0.0391667	12984
AMN	rna_processed	0.0391667	12985
STH	rna_processed	0.0391667	12986
ABCC3	rna_processed	0.0391667	12987
TSHZ2	rna_processed	0.0391667	12988
SIRT6	rna_processed	0.0391667	12989
CCDC94	rna_processed	0.0391667	12990
PAF1	rna_processed	0.0391667	12991
SLC27A5	rna_processed	0.0391667	12992
TFIP11	rna_processed	0.0391667	12993
FAM43B	rna_processed	0.0383333	12994
ADPRHL2	rna_processed	0.0383333	12995
PARS2	rna_processed	0.0383333	12996
EVI5	rna_processed	0.0383333	12997
TOR1AIP2	rna_processed	0.0383333	12998
CAPN8	rna_processed	0.0383333	12999
GUK1	rna_processed	0.0383333	13000
CHST10	rna_processed	0.0383333	13001
KANSL1L	rna_processed	0.0383333	13002
HEMK1	rna_processed	0.0383333	13003
GTPBP8	rna_processed	0.0383333	13004
MAP6D1	rna_processed	0.0383333	13005
HELQ	rna_processed	0.0383333	13006
FASTKD3	rna_processed	0.0383333	13007
TRIM52	rna_processed	0.0383333	13008
C6orf1	rna_processed	0.0383333	13009
FILIP1	rna_processed	0.0383333	13010
TMEM243	rna_processed	0.0383333	13011
CYP3A5	rna_processed	0.0383333	13012
CRYGN	rna_processed	0.0383333	13013
MAPK15	rna_processed	0.0383333	13014
DOLK	rna_processed	0.0383333	13015
SAR1A	rna_processed	0.0383333	13016
IDE	rna_processed	0.0383333	13017
VTI1A	rna_processed	0.0383333	13018
APIP	rna_processed	0.0383333	13019
CNEP1R1	rna_processed	0.0383333	13020
CENPN	rna_processed	0.0383333	13021
NMT1	rna_processed	0.0383333	13022
SMAD7	rna_processed	0.0383333	13023
ZNF555	rna_processed	0.0383333	13024
TLE6	rna_processed	0.0383333	13025
ZNF85	rna_processed	0.0383333	13026
ZNF570	rna_processed	0.0383333	13027
KLHL17	rna_processed	0.0375	13028
ACAP3	rna_processed	0.0375	13029
KIF1B	rna_processed	0.0375	13030
CCDC28B	rna_processed	0.0375	13031
FLAD1	rna_processed	0.0375	13032
KIAA1614	rna_processed	0.0375	13033
PHOSPHO2	rna_processed	0.0375	13034
DGKD	rna_processed	0.0375	13035
TTC21A	rna_processed	0.0375	13036
EAF2	rna_processed	0.0375	13037
DLG1	rna_processed	0.0375	13038
MMAA	rna_processed	0.0375	13039
NUDCD2	rna_processed	0.0375	13040
C6orf89	rna_processed	0.0375	13041
MPC1	rna_processed	0.0375	13042
TMED4	rna_processed	0.0375	13043
CROT	rna_processed	0.0375	13044
PILRA	rna_processed	0.0375	13045
EMD	rna_processed	0.0375	13046
DCAF13	rna_processed	0.0375	13047
ZNF34	rna_processed	0.0375	13048
ERMP1	rna_processed	0.0375	13049
COL15A1	rna_processed	0.0375	13050
CRAT	rna_processed	0.0375	13051
TSG101	rna_processed	0.0375	13052
WNT11	rna_processed	0.0375	13053
DDX54	rna_processed	0.0375	13054
MTRF1	rna_processed	0.0375	13055
MMP25	rna_processed	0.0375	13056
RRN3	rna_processed	0.0375	13057
TEPP	rna_processed	0.0375	13058
GOSR1	rna_processed	0.0375	13059
RAD51D	rna_processed	0.0375	13060
NR1D1	rna_processed	0.0375	13061
RPS6KB1	rna_processed	0.0375	13062
ARFRP1	rna_processed	0.0375	13063
NFKBID	rna_processed	0.0375	13064
PHF5A	rna_processed	0.0375	13065
RHCE	rna_processed	0.0366667	13066
MED18	rna_processed	0.0366667	13067
NUF2	rna_processed	0.0366667	13068
LYST	rna_processed	0.0366667	13069
SNTG2	rna_processed	0.0366667	13070
CAD	rna_processed	0.0366667	13071
TSPYL6	rna_processed	0.0366667	13072
"NABP1"	rna_processed	0.0366667	13073
ZNF197	rna_processed	0.0366667	13074
CXCL5	rna_processed	0.0366667	13075
SLU7	rna_processed	0.0366667	13076
NFKBIL1	rna_processed	0.0366667	13077
SEC63	rna_processed	0.0366667	13078
NUP205	rna_processed	0.0366667	13079
GSTK1	rna_processed	0.0366667	13080
TFE3	rna_processed	0.0366667	13081
C1GALT1C1	rna_processed	0.0366667	13082
TRPA1	rna_processed	0.0366667	13083
JAK2	rna_processed	0.0366667	13084
WDR34	rna_processed	0.0366667	13085
AAAS	rna_processed	0.0366667	13086
"NAA25"	rna_processed	0.0366667	13087
NIN	rna_processed	0.0366667	13088
HAGHL	rna_processed	0.0366667	13089
UBE2I	rna_processed	0.0366667	13090
DNASE1L2	rna_processed	0.0366667	13091
BFAR	rna_processed	0.0366667	13092
CHST5	rna_processed	0.0366667	13093
TXNDC17	rna_processed	0.0366667	13094
CCDC144NL	rna_processed	0.0366667	13095
GIT1	rna_processed	0.0366667	13096
ZBTB7C	rna_processed	0.0366667	13097
CRLS1	rna_processed	0.0366667	13098
SLC24A3	rna_processed	0.0366667	13099
ZNF334	rna_processed	0.0366667	13100
PLEKHJ1	rna_processed	0.0366667	13101
MRPL40	rna_processed	0.0366667	13102
H1F0	rna_processed	0.0366667	13103
RERE	rna_processed	0.0358333	13104
MTHFR	rna_processed	0.0358333	13105
CD52	rna_processed	0.0358333	13106
TTC4	rna_processed	0.0358333	13107
CYR61	rna_processed	0.0358333	13108
ASPM	rna_processed	0.0358333	13109
GNPAT	rna_processed	0.0358333	13110
GPATCH11	rna_processed	0.0358333	13111
ATIC	rna_processed	0.0358333	13112
TCTA	rna_processed	0.0358333	13113
MINA	rna_processed	0.0358333	13114
ADRA2C	rna_processed	0.0358333	13115
CDH6	rna_processed	0.0358333	13116
ZFR	rna_processed	0.0358333	13117
SRA1	rna_processed	0.0358333	13118
C5orf45	rna_processed	0.0358333	13119
ZNF727	rna_processed	0.0358333	13120
FBXL13	rna_processed	0.0358333	13121
THAP5	rna_processed	0.0358333	13122
GLA	rna_processed	0.0358333	13123
ZNF185	rna_processed	0.0358333	13124
SSNA1	rna_processed	0.0358333	13125
COMTD1	rna_processed	0.0358333	13126
PDE6C	rna_processed	0.0358333	13127
FAM86C1	rna_processed	0.0358333	13128
ZNF202	rna_processed	0.0358333	13129
CDKN1B	rna_processed	0.0358333	13130
BIVM	rna_processed	0.0358333	13131
ZBTB25	rna_processed	0.0358333	13132
GPATCH8	rna_processed	0.0358333	13133
HEXIM2	rna_processed	0.0358333	13134
KIZ	rna_processed	0.0358333	13135
PHF13	rna_processed	0.035	13136
MUL1	rna_processed	0.035	13137
RPL5	rna_processed	0.035	13138
GTF3C2	rna_processed	0.035	13139
DUSP11	rna_processed	0.035	13140
RAB5A	rna_processed	0.035	13141
ZGRF1	rna_processed	0.035	13142
CEP120	rna_processed	0.035	13143
PPT2-EGFL8	rna_processed	0.035	13144
EIF3B	rna_processed	0.035	13145
FAM188B	rna_processed	0.035	13146
CREB3	rna_processed	0.035	13147
MORN5	rna_processed	0.035	13148
RNF224	rna_processed	0.035	13149
"NAA40"	rna_processed	0.035	13150
TIMM8B	rna_processed	0.035	13151
CD27	rna_processed	0.035	13152
PRIM1	rna_processed	0.035	13153
TDG	rna_processed	0.035	13154
MAPKAPK5	rna_processed	0.035	13155
TRPC4	rna_processed	0.035	13156
GTF2F2	rna_processed	0.035	13157
GEMIN2	rna_processed	0.035	13158
GOLGA6L7P	rna_processed	0.035	13159
DUOX1	rna_processed	0.035	13160
ANP32A	rna_processed	0.035	13161
HAPLN3	rna_processed	0.035	13162
GSPT1	rna_processed	0.035	13163
GINS3	rna_processed	0.035	13164
HSF4	rna_processed	0.035	13165
SHBG	rna_processed	0.035	13166
KPNB1	rna_processed	0.035	13167
CD300LF	rna_processed	0.035	13168
OGFOD3	rna_processed	0.035	13169
CCDC130	rna_processed	0.035	13170
MORC2	rna_processed	0.035	13171
TXN2	rna_processed	0.035	13172
ANKRD54	rna_processed	0.035	13173
PNPLA3	rna_processed	0.035	13174
KPNA6	rna_processed	0.0341667	13175
ZBTB8OS	rna_processed	0.0341667	13176
CDC42SE1	rna_processed	0.0341667	13177
VASH2	rna_processed	0.0341667	13178
PXDN	rna_processed	0.0341667	13179
TGOLN2	rna_processed	0.0341667	13180
TMEM232	rna_processed	0.0341667	13181
SEC24A	rna_processed	0.0341667	13182
ZFP2	rna_processed	0.0341667	13183
ESR1	rna_processed	0.0341667	13184
VPS37D	rna_processed	0.0341667	13185
IFRD1	rna_processed	0.0341667	13186
KIF4A	rna_processed	0.0341667	13187
KIAA0196	rna_processed	0.0341667	13188
RBM14	rna_processed	0.0341667	13189
ALG8	rna_processed	0.0341667	13190
CDC42BPB	rna_processed	0.0341667	13191
PRCD	rna_processed	0.0341667	13192
IFT52	rna_processed	0.0341667	13193
TP53RK	rna_processed	0.0341667	13194
ZNF726	rna_processed	0.0341667	13195
ATAD3B	rna_processed	0.0333333	13196
ATP6V1C2	rna_processed	0.0333333	13197
MGAT4A	rna_processed	0.0333333	13198
C2orf15	rna_processed	0.0333333	13199
ESYT3	rna_processed	0.0333333	13200
ERAP1	rna_processed	0.0333333	13201
GIN1	rna_processed	0.0333333	13202
SLC23A1	rna_processed	0.0333333	13203
NUP153	rna_processed	0.0333333	13204
PSORS1C1	rna_processed	0.0333333	13205
RAB23	rna_processed	0.0333333	13206
PEX1	rna_processed	0.0333333	13207
TMEM213	rna_processed	0.0333333	13208
ZNF212	rna_processed	0.0333333	13209
ZNF182	rna_processed	0.0333333	13210
RIMS2	rna_processed	0.0333333	13211
SMC2	rna_processed	0.0333333	13212
ARRDC1	rna_processed	0.0333333	13213
ABI1	rna_processed	0.0333333	13214
TMEM254	rna_processed	0.0333333	13215
GRK5	rna_processed	0.0333333	13216
TMEM260	rna_processed	0.0333333	13217
ANGEL1	rna_processed	0.0333333	13218
GPR132	rna_processed	0.0333333	13219
MYO5C	rna_processed	0.0333333	13220
PAM16	rna_processed	0.0333333	13221
ACSF3	rna_processed	0.0333333	13222
TRIM16L	rna_processed	0.0333333	13223
MAP3K14	rna_processed	0.0333333	13224
NOL11	rna_processed	0.0333333	13225
CEP192	rna_processed	0.0333333	13226
ONECUT2	rna_processed	0.0333333	13227
WFDC3	rna_processed	0.0333333	13228
TMEM259	rna_processed	0.0333333	13229
PDE4C	rna_processed	0.0333333	13230
ZNF582	rna_processed	0.0333333	13231
ZNF446	rna_processed	0.0333333	13232
MTFR1L	rna_processed	0.0325	13233
ZSWIM5	rna_processed	0.0325	13234
GGPS1	rna_processed	0.0325	13235
TAF1B	rna_processed	0.0325	13236
GEN1	rna_processed	0.0325	13237
RND3	rna_processed	0.0325	13238
HDAC4	rna_processed	0.0325	13239
PPM1M	rna_processed	0.0325	13240
ZNF718	rna_processed	0.0325	13241
LMAN2	rna_processed	0.0325	13242
MUT	rna_processed	0.0325	13243
TPST1	rna_processed	0.0325	13244
DMTF1	rna_processed	0.0325	13245
SMARCA1	rna_processed	0.0325	13246
ADAM9	rna_processed	0.0325	13247
NCBP1	rna_processed	0.0325	13248
SVEP1	rna_processed	0.0325	13249
DPH7	rna_processed	0.0325	13250
VPS26A	rna_processed	0.0325	13251
RCN1	rna_processed	0.0325	13252
RASGRP2	rna_processed	0.0325	13253
FAM89B	rna_processed	0.0325	13254
AIP	rna_processed	0.0325	13255
UBL3	rna_processed	0.0325	13256
LRCH1	rna_processed	0.0325	13257
IRS2	rna_processed	0.0325	13258
COQ9	rna_processed	0.0325	13259
CMTM1	rna_processed	0.0325	13260
LRRC29	rna_processed	0.0325	13261
GABARAP	rna_processed	0.0325	13262
FLII	rna_processed	0.0325	13263
SH3GL1	rna_processed	0.0325	13264
KDM4B	rna_processed	0.0325	13265
FCHO1	rna_processed	0.0325	13266
MICAL3	rna_processed	0.0325	13267
SLC16A8	rna_processed	0.0325	13268
PUSL1	rna_processed	0.0316667	13269
PYGO2	rna_processed	0.0316667	13270
SCAMP3	rna_processed	0.0316667	13271
DEGS1	rna_processed	0.0316667	13272
ZNF513	rna_processed	0.0316667	13273
SPRED2	rna_processed	0.0316667	13274
SCN11A	rna_processed	0.0316667	13275
ATP11B	rna_processed	0.0316667	13276
SEC24B	rna_processed	0.0316667	13277
WDR70	rna_processed	0.0316667	13278
LNPEP	rna_processed	0.0316667	13279
ENPP4	rna_processed	0.0316667	13280
ZC3H12D	rna_processed	0.0316667	13281
LAMTOR4	rna_processed	0.0316667	13282
TSPAN33	rna_processed	0.0316667	13283
SYAP1	rna_processed	0.0316667	13284
DIAPH2	rna_processed	0.0316667	13285
FAM199X	rna_processed	0.0316667	13286
MID2	rna_processed	0.0316667	13287
LYPLA1	rna_processed	0.0316667	13288
MUC5B	rna_processed	0.0316667	13289
GPR137	rna_processed	0.0316667	13290
KBTBD3	rna_processed	0.0316667	13291
C11orf57	rna_processed	0.0316667	13292
ASIC1	rna_processed	0.0316667	13293
SAP18	rna_processed	0.0316667	13294
MNAT1	rna_processed	0.0316667	13295
IFT43	rna_processed	0.0316667	13296
VWA9	rna_processed	0.0316667	13297
DCTN5	rna_processed	0.0316667	13298
KSR1	rna_processed	0.0316667	13299
GSDMB	rna_processed	0.0316667	13300
GOSR2	rna_processed	0.0316667	13301
MTG2	rna_processed	0.0316667	13302
RNF126	rna_processed	0.0316667	13303
TULP2	rna_processed	0.0316667	13304
RIBC2	rna_processed	0.0316667	13305
FAM132A	rna_processed	0.0308333	13306
EXOSC10	rna_processed	0.0308333	13307
MATN1	rna_processed	0.0308333	13308
FOXO6	rna_processed	0.0308333	13309
ZMYND12	rna_processed	0.0308333	13310
FUBP1	rna_processed	0.0308333	13311
GIPC2	rna_processed	0.0308333	13312
TRIM58	rna_processed	0.0308333	13313
PGBD2	rna_processed	0.0308333	13314
FANCL	rna_processed	0.0308333	13315
C3orf20	rna_processed	0.0308333	13316
SLC33A1	rna_processed	0.0308333	13317
NUP54	rna_processed	0.0308333	13318
TRAM1L1	rna_processed	0.0308333	13319
CBR4	rna_processed	0.0308333	13320
C5orf15	rna_processed	0.0308333	13321
SPDL1	rna_processed	0.0308333	13322
ME1	rna_processed	0.0308333	13323
USP45	rna_processed	0.0308333	13324
SOBP	rna_processed	0.0308333	13325
SHFM1	rna_processed	0.0308333	13326
KCP	rna_processed	0.0308333	13327
CTHRC1	rna_processed	0.0308333	13328
KIF24	rna_processed	0.0308333	13329
TOR1B	rna_processed	0.0308333	13330
AK8	rna_processed	0.0308333	13331
NSMF	rna_processed	0.0308333	13332
ZNF485	rna_processed	0.0308333	13333
SFXN2	rna_processed	0.0308333	13334
DNAJC24	rna_processed	0.0308333	13335
STX5	rna_processed	0.0308333	13336
TBCEL	rna_processed	0.0308333	13337
"NACA"	rna_processed	0.0308333	13338
CORO1C	rna_processed	0.0308333	13339
PRKAB1	rna_processed	0.0308333	13340
RSRC2	rna_processed	0.0308333	13341
KNTC1	rna_processed	0.0308333	13342
ANKRD10	rna_processed	0.0308333	13343
DTD2	rna_processed	0.0308333	13344
TRMT5	rna_processed	0.0308333	13345
DIS3L	rna_processed	0.0308333	13346
CLN6	rna_processed	0.0308333	13347
EDC3	rna_processed	0.0308333	13348
HYKK	rna_processed	0.0308333	13349
AP3S2	rna_processed	0.0308333	13350
ZNF200	rna_processed	0.0308333	13351
SYCE1L	rna_processed	0.0308333	13352
CHMP1A	rna_processed	0.0308333	13353
RILP	rna_processed	0.0308333	13354
RPL26	rna_processed	0.0308333	13355
FAM117A	rna_processed	0.0308333	13356
R3HDM4	rna_processed	0.0308333	13357
ZNF460	rna_processed	0.0308333	13358
SMDT1	rna_processed	0.0308333	13359
MAPK12	rna_processed	0.0308333	13360
ZBTB48	rna_processed	0.03	13361
AGL	rna_processed	0.03	13362
SRGAP2B	rna_processed	0.03	13363
TMEM214	rna_processed	0.03	13364
CNOT11	rna_processed	0.03	13365
ORC2	rna_processed	0.03	13366
GPR156	rna_processed	0.03	13367
ZNF518B	rna_processed	0.03	13368
HPSE	rna_processed	0.03	13369
CENPE	rna_processed	0.03	13370
EGF	rna_processed	0.03	13371
CDC23	rna_processed	0.03	13372
VARS2	rna_processed	0.03	13373
UHRF1BP1	rna_processed	0.03	13374
SENP6	rna_processed	0.03	13375
PDSS2	rna_processed	0.03	13376
OPRM1	rna_processed	0.03	13377
SCAF8	rna_processed	0.03	13378
TRRAP	rna_processed	0.03	13379
ZSCAN25	rna_processed	0.03	13380
TRIM24	rna_processed	0.03	13381
DDX3X	rna_processed	0.03	13382
CA3	rna_processed	0.03	13383
VPS13B	rna_processed	0.03	13384
CDK1	rna_processed	0.03	13385
MUC6	rna_processed	0.03	13386
PCNX3	rna_processed	0.03	13387
RCE1	rna_processed	0.03	13388
MDM1	rna_processed	0.03	13389
B3GLCT	rna_processed	0.03	13390
SOHLH2	rna_processed	0.03	13391
ZFYVE1	rna_processed	0.03	13392
ZFYVE19	rna_processed	0.03	13393
FAM219B	rna_processed	0.03	13394
GNPTG	rna_processed	0.03	13395
SAT2	rna_processed	0.03	13396
RP11-45M22.4	rna_processed	0.03	13397
RBFOX3	rna_processed	0.03	13398
ATP8B1	rna_processed	0.03	13399
FBXO15	rna_processed	0.03	13400
CTDP1	rna_processed	0.03	13401
BCL2L1	rna_processed	0.03	13402
ZBTB7A	rna_processed	0.03	13403
ZNF529	rna_processed	0.03	13404
ZNF573	rna_processed	0.03	13405
XBP1	rna_processed	0.03	13406
SSR2	rna_processed	0.0291667	13407
ERO1B	rna_processed	0.0291667	13408
SGO2	rna_processed	0.0291667	13409
RAPH1	rna_processed	0.0291667	13410
DES	rna_processed	0.0291667	13411
KIAA1524	rna_processed	0.0291667	13412
PHLDB2	rna_processed	0.0291667	13413
BLOC1S4	rna_processed	0.0291667	13414
FAM175A	rna_processed	0.0291667	13415
GSTCD	rna_processed	0.0291667	13416
NPNT	rna_processed	0.0291667	13417
LARS	rna_processed	0.0291667	13418
FBXO38	rna_processed	0.0291667	13419
NEURL1B	rna_processed	0.0291667	13420
F13A1	rna_processed	0.0291667	13421
MCUR1	rna_processed	0.0291667	13422
SYNJ2	rna_processed	0.0291667	13423
TWIST1	rna_processed	0.0291667	13424
PLEKHA8	rna_processed	0.0291667	13425
NHSL2	rna_processed	0.0291667	13426
FAM86B1	rna_processed	0.0291667	13427
SNX31	rna_processed	0.0291667	13428
SMU1	rna_processed	0.0291667	13429
NXNL2	rna_processed	0.0291667	13430
SET	rna_processed	0.0291667	13431
FRAT2	rna_processed	0.0291667	13432
MRPL43	rna_processed	0.0291667	13433
FANCF	rna_processed	0.0291667	13434
ADAMTS15	rna_processed	0.0291667	13435
EMG1	rna_processed	0.0291667	13436
CPNE8	rna_processed	0.0291667	13437
ARHGAP9	rna_processed	0.0291667	13438
ZMYM2	rna_processed	0.0291667	13439
G2E3	rna_processed	0.0291667	13440
EXD2	rna_processed	0.0291667	13441
IFI27L1	rna_processed	0.0291667	13442
RCOR1	rna_processed	0.0291667	13443
IVD	rna_processed	0.0291667	13444
CYLD	rna_processed	0.0291667	13445
DDX19B	rna_processed	0.0291667	13446
ZNF23	rna_processed	0.0291667	13447
SDK2	rna_processed	0.0291667	13448
AP5S1	rna_processed	0.0291667	13449
PANK2	rna_processed	0.0291667	13450
LRRN4	rna_processed	0.0291667	13451
ZNF136	rna_processed	0.0291667	13452
"NACC1"	rna_processed	0.0291667	13453
ZNF418	rna_processed	0.0291667	13454
MZF1	rna_processed	0.0291667	13455
VPREB3	rna_processed	0.0291667	13456
DR1	rna_processed	0.0283333	13457
FAM72B	rna_processed	0.0283333	13458
HIST2H2BF	rna_processed	0.0283333	13459
FLG	rna_processed	0.0283333	13460
NEURL3	rna_processed	0.0283333	13461
FTCDNL1	rna_processed	0.0283333	13462
LMOD3	rna_processed	0.0283333	13463
GAR1	rna_processed	0.0283333	13464
ZFYVE16	rna_processed	0.0283333	13465
VPS52	rna_processed	0.0283333	13466
CCDC71L	rna_processed	0.0283333	13467
FAM104B	rna_processed	0.0283333	13468
ZXDA	rna_processed	0.0283333	13469
PINX1	rna_processed	0.0283333	13470
MARVELD1	rna_processed	0.0283333	13471
MARK2	rna_processed	0.0283333	13472
COPZ1	rna_processed	0.0283333	13473
USP12	rna_processed	0.0283333	13474
KDELC1	rna_processed	0.0283333	13475
DLST	rna_processed	0.0283333	13476
HAUS2	rna_processed	0.0283333	13477
ACAN	rna_processed	0.0283333	13478
ASB7	rna_processed	0.0283333	13479
NPIPB5	rna_processed	0.0283333	13480
WRAP53	rna_processed	0.0283333	13481
NUFIP2	rna_processed	0.0283333	13482
TBKBP1	rna_processed	0.0283333	13483
GIPC1	rna_processed	0.0283333	13484
EWSR1	rna_processed	0.0283333	13485
PAQR7	rna_processed	0.0275	13486
SFPQ	rna_processed	0.0275	13487
PIP5K1A	rna_processed	0.0275	13488
GALNT2	rna_processed	0.0275	13489
C2orf73	rna_processed	0.0275	13490
ZC3H8	rna_processed	0.0275	13491
SLC6A20	rna_processed	0.0275	13492
PTPN23	rna_processed	0.0275	13493
CGGBP1	rna_processed	0.0275	13494
WDR53	rna_processed	0.0275	13495
HGFAC	rna_processed	0.0275	13496
FAM200B	rna_processed	0.0275	13497
PACRGL	rna_processed	0.0275	13498
RPL9	rna_processed	0.0275	13499
CXXC4	rna_processed	0.0275	13500
ETV7	rna_processed	0.0275	13501
C7orf26	rna_processed	0.0275	13502
SUMF2	rna_processed	0.0275	13503
GRM3	rna_processed	0.0275	13504
KRIT1	rna_processed	0.0275	13505
C8orf76	rna_processed	0.0275	13506
FOXD4	rna_processed	0.0275	13507
GLDC	rna_processed	0.0275	13508
DNAI1	rna_processed	0.0275	13509
NR6A1	rna_processed	0.0275	13510
TOR2A	rna_processed	0.0275	13511
GTF3C4	rna_processed	0.0275	13512
BMI1	rna_processed	0.0275	13513
ARID5B	rna_processed	0.0275	13514
NUTM2B	rna_processed	0.0275	13515
OR10A2	rna_processed	0.0275	13516
PDZRN4	rna_processed	0.0275	13517
CCDC53	rna_processed	0.0275	13518
SETD1B	rna_processed	0.0275	13519
GOLGA8H	rna_processed	0.0275	13520
ZNF689	rna_processed	0.0275	13521
CLEC18A	rna_processed	0.0275	13522
FAM222B	rna_processed	0.0275	13523
PRPSAP1	rna_processed	0.0275	13524
MED16	rna_processed	0.0275	13525
STAP2	rna_processed	0.0275	13526
ZBTB32	rna_processed	0.0275	13527
ZNF526	rna_processed	0.0275	13528
PNKP	rna_processed	0.0275	13529
AURKC	rna_processed	0.0275	13530
SDF2L1	rna_processed	0.0275	13531
PCBP3	rna_processed	0.0275	13532
CDK11B	rna_processed	0.0266667	13533
CAPZA1	rna_processed	0.0266667	13534
C1orf101	rna_processed	0.0266667	13535
E2F6	rna_processed	0.0266667	13536
MOGS	rna_processed	0.0266667	13537
POLE4	rna_processed	0.0266667	13538
RPSA	rna_processed	0.0266667	13539
HESX1	rna_processed	0.0266667	13540
SLC51A	rna_processed	0.0266667	13541
TBC1D1	rna_processed	0.0266667	13542
RNF180	rna_processed	0.0266667	13543
CTC-534A2.2	rna_processed	0.0266667	13544
ZNF454	rna_processed	0.0266667	13545
GCM2	rna_processed	0.0266667	13546
NOL7	rna_processed	0.0266667	13547
RPP21	rna_processed	0.0266667	13548
C6orf223	rna_processed	0.0266667	13549
ASL	rna_processed	0.0266667	13550
CDKL5	rna_processed	0.0266667	13551
ZNF630	rna_processed	0.0266667	13552
WDR44	rna_processed	0.0266667	13553
NPR2	rna_processed	0.0266667	13554
TCTN3	rna_processed	0.0266667	13555
2009-03-01	rna_processed	0.0266667	13556
TMEM5	rna_processed	0.0266667	13557
PPP1R12A	rna_processed	0.0266667	13558
SOCS2	rna_processed	0.0266667	13559
MTIF3	rna_processed	0.0266667	13560
MRPL52	rna_processed	0.0266667	13561
KLHDC1	rna_processed	0.0266667	13562
ISCA2	rna_processed	0.0266667	13563
BRF1	rna_processed	0.0266667	13564
GALK2	rna_processed	0.0266667	13565
DENND4A	rna_processed	0.0266667	13566
IQCH	rna_processed	0.0266667	13567
SLC35G6	rna_processed	0.0266667	13568
FAM98C	rna_processed	0.0266667	13569
DGCR8	rna_processed	0.0266667	13570
RP1-37E16.12	rna_processed	0.0266667	13571
TRMU	rna_processed	0.0266667	13572
MAP3K7CL	rna_processed	0.0266667	13573
CALML6	rna_processed	0.0258333	13574
WRAP73	rna_processed	0.0258333	13575
NBL1	rna_processed	0.0258333	13576
GNL2	rna_processed	0.0258333	13577
WDR26	rna_processed	0.0258333	13578
PROM2	rna_processed	0.0258333	13579
NCL	rna_processed	0.0258333	13580
RUVBL1	rna_processed	0.0258333	13581
TMCC1	rna_processed	0.0258333	13582
GRK4	rna_processed	0.0258333	13583
RPS3A	rna_processed	0.0258333	13584
CXCL14	rna_processed	0.0258333	13585
ZNF354A	rna_processed	0.0258333	13586
TSTD3	rna_processed	0.0258333	13587
RPF2	rna_processed	0.0258333	13588
FRK	rna_processed	0.0258333	13589
MRPS24	rna_processed	0.0258333	13590
CYP3A43	rna_processed	0.0258333	13591
AP4M1	rna_processed	0.0258333	13592
KDM7A	rna_processed	0.0258333	13593
MRPS28	rna_processed	0.0258333	13594
TAF2	rna_processed	0.0258333	13595
COMMD3	rna_processed	0.0258333	13596
LBHD1	rna_processed	0.0258333	13597
DSCAML1	rna_processed	0.0258333	13598
NOS1	rna_processed	0.0258333	13599
UBAC2	rna_processed	0.0258333	13600
PPIB	rna_processed	0.0258333	13601
BBS4	rna_processed	0.0258333	13602
WHAMM	rna_processed	0.0258333	13603
AC138969.4	rna_processed	0.0258333	13604
QPRT	rna_processed	0.0258333	13605
SNTB2	rna_processed	0.0258333	13606
NIP7	rna_processed	0.0258333	13607
TMED6	rna_processed	0.0258333	13608
ZC3H18	rna_processed	0.0258333	13609
FAM57A	rna_processed	0.0258333	13610
RPA1	rna_processed	0.0258333	13611
TEKT3	rna_processed	0.0258333	13612
SIRPB1	rna_processed	0.0258333	13613
MRGBP	rna_processed	0.0258333	13614
C19orf45	rna_processed	0.0258333	13615
SYNE4	rna_processed	0.0258333	13616
LMF2	rna_processed	0.0258333	13617
MMP23B	rna_processed	0.025	13618
PDPN	rna_processed	0.025	13619
CDCA8	rna_processed	0.025	13620
STIL	rna_processed	0.025	13621
2015-09-01	rna_processed	0.025	13622
LRRC8C	rna_processed	0.025	13623
DENND2D	rna_processed	0.025	13624
CSDE1	rna_processed	0.025	13625
GDAP2	rna_processed	0.025	13626
BOLA1	rna_processed	0.025	13627
GPR161	rna_processed	0.025	13628
CCDC181	rna_processed	0.025	13629
BPNT1	rna_processed	0.025	13630
ZNF669	rna_processed	0.025	13631
ADGRF3	rna_processed	0.025	13632
WDPCP	rna_processed	0.025	13633
SH3RF3	rna_processed	0.025	13634
TTC30A	rna_processed	0.025	13635
ZNF445	rna_processed	0.025	13636
HACD2	rna_processed	0.025	13637
UTP3	rna_processed	0.025	13638
PLEKHG4B	rna_processed	0.025	13639
SIL1	rna_processed	0.025	13640
TBC1D9B	rna_processed	0.025	13641
SSR1	rna_processed	0.025	13642
SYCP2L	rna_processed	0.025	13643
MAP3K7	rna_processed	0.025	13644
STYXL1	rna_processed	0.025	13645
FASTK	rna_processed	0.025	13646
NUB1	rna_processed	0.025	13647
HAUS7	rna_processed	0.025	13648
DNLZ	rna_processed	0.025	13649
LCN8	rna_processed	0.025	13650
NUTM2D	rna_processed	0.025	13651
LRRC56	rna_processed	0.025	13652
SMTNL1	rna_processed	0.025	13653
RPS6KB2	rna_processed	0.025	13654
KRTAP5-8	rna_processed	0.025	13655
DRD2	rna_processed	0.025	13656
DDX6	rna_processed	0.025	13657
NFYB	rna_processed	0.025	13658
TINF2	rna_processed	0.025	13659
TRPM7	rna_processed	0.025	13660
ZNF213	rna_processed	0.025	13661
ZNF764	rna_processed	0.025	13662
CHTF8	rna_processed	0.025	13663
APRT	rna_processed	0.025	13664
TUSC5	rna_processed	0.025	13665
CHRNE	rna_processed	0.025	13666
AC025335.1	rna_processed	0.025	13667
MCRIP1	rna_processed	0.025	13668
RALBP1	rna_processed	0.025	13669
TIMM13	rna_processed	0.025	13670
RAB11B	rna_processed	0.025	13671
FBXL12	rna_processed	0.025	13672
DNMT1	rna_processed	0.025	13673
MAU2	rna_processed	0.025	13674
ZNF493	rna_processed	0.025	13675
CNFN	rna_processed	0.025	13676
C22orf15	rna_processed	0.025	13677
NF2	rna_processed	0.025	13678
GTPBP1	rna_processed	0.025	13679
TBC1D22A	rna_processed	0.025	13680
SCAF4	rna_processed	0.025	13681
DNTTIP2	rna_processed	0.0241667	13682
COL11A1	rna_processed	0.0241667	13683
NRAS	rna_processed	0.0241667	13684
CHTOP	rna_processed	0.0241667	13685
KIAA0907	rna_processed	0.0241667	13686
RALGPS2	rna_processed	0.0241667	13687
OBSCN	rna_processed	0.0241667	13688
MYCN	rna_processed	0.0241667	13689
WDR35	rna_processed	0.0241667	13690
KIF5C	rna_processed	0.0241667	13691
PLEKHA3	rna_processed	0.0241667	13692
BZW1	rna_processed	0.0241667	13693
ANKMY1	rna_processed	0.0241667	13694
DUSP28	rna_processed	0.0241667	13695
SPICE1	rna_processed	0.0241667	13696
ARSB	rna_processed	0.0241667	13697
C5orf24	rna_processed	0.0241667	13698
PCDHGA6	rna_processed	0.0241667	13699
ZBED8	rna_processed	0.0241667	13700
FBXW11	rna_processed	0.0241667	13701
DXO	rna_processed	0.0241667	13702
UQCC2	rna_processed	0.0241667	13703
FOXO3	rna_processed	0.0241667	13704
POT1	rna_processed	0.0241667	13705
SPIN4	rna_processed	0.0241667	13706
SH3BGRL	rna_processed	0.0241667	13707
AMMECR1	rna_processed	0.0241667	13708
RIC1	rna_processed	0.0241667	13709
DCAF10	rna_processed	0.0241667	13710
FKTN	rna_processed	0.0241667	13711
FAM171A1	rna_processed	0.0241667	13712
WDR11	rna_processed	0.0241667	13713
TPH1	rna_processed	0.0241667	13714
PIWIL4	rna_processed	0.0241667	13715
NRIP2	rna_processed	0.0241667	13716
LMBR1L	rna_processed	0.0241667	13717
USP44	rna_processed	0.0241667	13718
CLUAP1	rna_processed	0.0241667	13719
DCUN1D3	rna_processed	0.0241667	13720
GAS8	rna_processed	0.0241667	13721
RPH3AL	rna_processed	0.0241667	13722
ZZEF1	rna_processed	0.0241667	13723
SENP3	rna_processed	0.0241667	13724
EIF4A1	rna_processed	0.0241667	13725
CBX8	rna_processed	0.0241667	13726
LINGO3	rna_processed	0.0241667	13727
DUS3L	rna_processed	0.0241667	13728
NFIX	rna_processed	0.0241667	13729
ZNF780A	rna_processed	0.0241667	13730
ZNF175	rna_processed	0.0241667	13731
TMEM86B	rna_processed	0.0241667	13732
A1BG	rna_processed	0.0241667	13733
CHMP2A	rna_processed	0.0241667	13734
CRYZL1	rna_processed	0.0241667	13735
RPF1	rna_processed	0.0233333	13736
GLMP	rna_processed	0.0233333	13737
FASTKD1	rna_processed	0.0233333	13738
CNOT10	rna_processed	0.0233333	13739
DHX15	rna_processed	0.0233333	13740
RAB33B	rna_processed	0.0233333	13741
LRBA	rna_processed	0.0233333	13742
CSNK1A1	rna_processed	0.0233333	13743
AIM1	rna_processed	0.0233333	13744
CEP57L1	rna_processed	0.0233333	13745
TBC1D32	rna_processed	0.0233333	13746
SNX9	rna_processed	0.0233333	13747
OCM	rna_processed	0.0233333	13748
ABHD11	rna_processed	0.0233333	13749
SPDYE2	rna_processed	0.0233333	13750
KLHL15	rna_processed	0.0233333	13751
FDFT1	rna_processed	0.0233333	13752
ENTPD7	rna_processed	0.0233333	13753
COL17A1	rna_processed	0.0233333	13754
ZRANB1	rna_processed	0.0233333	13755
LUZP2	rna_processed	0.0233333	13756
SF3B2	rna_processed	0.0233333	13757
ANKK1	rna_processed	0.0233333	13758
HMBS	rna_processed	0.0233333	13759
OVCH1	rna_processed	0.0233333	13760
SLC5A8	rna_processed	0.0233333	13761
NID2	rna_processed	0.0233333	13762
TRMT61A	rna_processed	0.0233333	13763
C15orf41	rna_processed	0.0233333	13764
ADAL	rna_processed	0.0233333	13765
CDRT4	rna_processed	0.0233333	13766
DHRS13	rna_processed	0.0233333	13767
YTHDF1	rna_processed	0.0233333	13768
GAMT	rna_processed	0.0233333	13769
CSNK1G2	rna_processed	0.0233333	13770
ZNF77	rna_processed	0.0233333	13771
NDUFA7	rna_processed	0.0233333	13772
ZNF559	rna_processed	0.0233333	13773
YIPF2	rna_processed	0.0233333	13774
PALM3	rna_processed	0.0233333	13775
SLC35E1	rna_processed	0.0233333	13776
NUDT19	rna_processed	0.0233333	13777
BCKDHA	rna_processed	0.0233333	13778
ETHE1	rna_processed	0.0233333	13779
BBC3	rna_processed	0.0233333	13780
IFNAR1	rna_processed	0.0233333	13781
HLCS	rna_processed	0.0233333	13782
SDF4	rna_processed	0.0225	13783
ALG6	rna_processed	0.0225	13784
SLC25A24	rna_processed	0.0225	13785
RC3H1	rna_processed	0.0225	13786
CYB5R1	rna_processed	0.0225	13787
YOD1	rna_processed	0.0225	13788
SPATA17	rna_processed	0.0225	13789
PPM1G	rna_processed	0.0225	13790
TTC27	rna_processed	0.0225	13791
REV1	rna_processed	0.0225	13792
SLC9A2	rna_processed	0.0225	13793
MZT2B	rna_processed	0.0225	13794
INPP1	rna_processed	0.0225	13795
ANO10	rna_processed	0.0225	13796
POGLUT1	rna_processed	0.0225	13797
MLF1	rna_processed	0.0225	13798
TRA2B	rna_processed	0.0225	13799
TIGD2	rna_processed	0.0225	13800
ADAM29	rna_processed	0.0225	13801
RBM22	rna_processed	0.0225	13802
HIGD2A	rna_processed	0.0225	13803
MXD3	rna_processed	0.0225	13804
RNF130	rna_processed	0.0225	13805
COL10A1	rna_processed	0.0225	13806
CDK13	rna_processed	0.0225	13807
ZNF736	rna_processed	0.0225	13808
POMZP3	rna_processed	0.0225	13809
RBM48	rna_processed	0.0225	13810
ATXN7L1	rna_processed	0.0225	13811
BCOR	rna_processed	0.0225	13812
ARHGAP36	rna_processed	0.0225	13813
PEBP4	rna_processed	0.0225	13814
FABP5	rna_processed	0.0225	13815
OTUD6B	rna_processed	0.0225	13816
CCDC86	rna_processed	0.0225	13817
SLC22A25	rna_processed	0.0225	13818
CCDC84	rna_processed	0.0225	13819
NOP2	rna_processed	0.0225	13820
LAG3	rna_processed	0.0225	13821
DDX11	rna_processed	0.0225	13822
DNAJC14	rna_processed	0.0225	13823
STAB2	rna_processed	0.0225	13824
RFXAP	rna_processed	0.0225	13825
KLHL28	rna_processed	0.0225	13826
TTLL5	rna_processed	0.0225	13827
GOLGA5	rna_processed	0.0225	13828
THBS1	rna_processed	0.0225	13829
DECR2	rna_processed	0.0225	13830
ZDHHC1	rna_processed	0.0225	13831
IGFBP4	rna_processed	0.0225	13832
"NAT9"	rna_processed	0.0225	13833
ANAPC11	rna_processed	0.0225	13834
SEC23B	rna_processed	0.0225	13835
CRNKL1	rna_processed	0.0225	13836
ASXL1	rna_processed	0.0225	13837
DOK5	rna_processed	0.0225	13838
PMEPA1	rna_processed	0.0225	13839
LINC00176	rna_processed	0.0225	13840
WDR62	rna_processed	0.0225	13841
CKM	rna_processed	0.0225	13842
ZNF615	rna_processed	0.0225	13843
PFKL	rna_processed	0.0225	13844
MINOS1	rna_processed	0.0216667	13845
TMEM200B	rna_processed	0.0216667	13846
SF3B4	rna_processed	0.0216667	13847
ABL2	rna_processed	0.0216667	13848
IARS2	rna_processed	0.0216667	13849
EML4	rna_processed	0.0216667	13850
PUS10	rna_processed	0.0216667	13851
MPHOSPH10	rna_processed	0.0216667	13852
FAHD2A	rna_processed	0.0216667	13853
TTL	rna_processed	0.0216667	13854
SEC13	rna_processed	0.0216667	13855
LRRFIP2	rna_processed	0.0216667	13856
FAM173B	rna_processed	0.0216667	13857
CTNND2	rna_processed	0.0216667	13858
C5orf51	rna_processed	0.0216667	13859
GHR	rna_processed	0.0216667	13860
CBY3	rna_processed	0.0216667	13861
ZKSCAN3	rna_processed	0.0216667	13862
TMEM217	rna_processed	0.0216667	13863
MTO1	rna_processed	0.0216667	13864
MDN1	rna_processed	0.0216667	13865
PPIL6	rna_processed	0.0216667	13866
RBAK	rna_processed	0.0216667	13867
CCZ1B	rna_processed	0.0216667	13868
FOXP3	rna_processed	0.0216667	13869
CCNB3	rna_processed	0.0216667	13870
SPRY3	rna_processed	0.0216667	13871
CCDC171	rna_processed	0.0216667	13872
RGP1	rna_processed	0.0216667	13873
ZNF79	rna_processed	0.0216667	13874
KYAT1	rna_processed	0.0216667	13875
PPIF	rna_processed	0.0216667	13876
TRIM68	rna_processed	0.0216667	13877
SAAL1	rna_processed	0.0216667	13878
AP5B1	rna_processed	0.0216667	13879
SDHD	rna_processed	0.0216667	13880
CENPJ	rna_processed	0.0216667	13881
MEDAG	rna_processed	0.0216667	13882
TOMM20L	rna_processed	0.0216667	13883
EIF2AK4	rna_processed	0.0216667	13884
BAHD1	rna_processed	0.0216667	13885
TELO2	rna_processed	0.0216667	13886
TRAF7	rna_processed	0.0216667	13887
PMM2	rna_processed	0.0216667	13888
ZNF843	rna_processed	0.0216667	13889
DHX33	rna_processed	0.0216667	13890
CHMP6	rna_processed	0.0216667	13891
DUS1L	rna_processed	0.0216667	13892
ITCH	rna_processed	0.0216667	13893
AURKA	rna_processed	0.0216667	13894
TPGS1	rna_processed	0.0216667	13895
REEP6	rna_processed	0.0216667	13896
ELOF1	rna_processed	0.0216667	13897
WDR83OS	rna_processed	0.0216667	13898
C19orf43	rna_processed	0.0216667	13899
ATP13A1	rna_processed	0.0216667	13900
MED25	rna_processed	0.0216667	13901
ARSA	rna_processed	0.0216667	13902
BSDC1	rna_processed	0.0208333	13903
CAP1	rna_processed	0.0208333	13904
FLVCR1	rna_processed	0.0208333	13905
SMARCAL1	rna_processed	0.0208333	13906
MLH1	rna_processed	0.0208333	13907
ACTR8	rna_processed	0.0208333	13908
USF3	rna_processed	0.0208333	13909
SCLT1	rna_processed	0.0208333	13910
ANKRD37	rna_processed	0.0208333	13911
JMY	rna_processed	0.0208333	13912
ZNF354B	rna_processed	0.0208333	13913
GFPT2	rna_processed	0.0208333	13914
ZBTB9	rna_processed	0.0208333	13915
SAYSD1	rna_processed	0.0208333	13916
FAM135A	rna_processed	0.0208333	13917
HTR1B	rna_processed	0.0208333	13918
HDDC2	rna_processed	0.0208333	13919
ADAP1	rna_processed	0.0208333	13920
MPLKIP	rna_processed	0.0208333	13921
PNPLA4	rna_processed	0.0208333	13922
NKX3-1	rna_processed	0.0208333	13923
RNF170	rna_processed	0.0208333	13924
DNAJB5	rna_processed	0.0208333	13925
AGAP9	rna_processed	0.0208333	13926
CYP17A1	rna_processed	0.0208333	13927
CDHR5	rna_processed	0.0208333	13928
TSSC4	rna_processed	0.0208333	13929
SNX15	rna_processed	0.0208333	13930
CREBZF	rna_processed	0.0208333	13931
FXYD2	rna_processed	0.0208333	13932
BBS10	rna_processed	0.0208333	13933
USP30	rna_processed	0.0208333	13934
N4BP2L1	rna_processed	0.0208333	13935
FSIP1	rna_processed	0.0208333	13936
RAB8B	rna_processed	0.0208333	13937
FBXL22	rna_processed	0.0208333	13938
RSL1D1	rna_processed	0.0208333	13939
DRC7	rna_processed	0.0208333	13940
C16orf95	rna_processed	0.0208333	13941
VMO1	rna_processed	0.0208333	13942
UTP6	rna_processed	0.0208333	13943
WIPF2	rna_processed	0.0208333	13944
METTL2A	rna_processed	0.0208333	13945
ASPSCR1	rna_processed	0.0208333	13946
RTTN	rna_processed	0.0208333	13947
SLC9A8	rna_processed	0.0208333	13948
MED26	rna_processed	0.0208333	13949
ZNF93	rna_processed	0.0208333	13950
DMWD	rna_processed	0.0208333	13951
CRELD2	rna_processed	0.0208333	13952
THEMIS2	rna_processed	0.02	13953
ZMYM6	rna_processed	0.02	13954
RRAGC	rna_processed	0.02	13955
CLCC1	rna_processed	0.02	13956
EPRS	rna_processed	0.02	13957
ACBD3	rna_processed	0.02	13958
MRPL19	rna_processed	0.02	13959
DNAJB2	rna_processed	0.02	13960
ILKAP	rna_processed	0.02	13961
GORASP1	rna_processed	0.02	13962
WNT5A	rna_processed	0.02	13963
ST3GAL6	rna_processed	0.02	13964
IMPG2	rna_processed	0.02	13965
POLN	rna_processed	0.02	13966
DOK7	rna_processed	0.02	13967
ACOX3	rna_processed	0.02	13968
USP49	rna_processed	0.02	13969
UBR2	rna_processed	0.02	13970
METTL24	rna_processed	0.02	13971
WDR27	rna_processed	0.02	13972
TTC26	rna_processed	0.02	13973
ESYT2	rna_processed	0.02	13974
RBM10	rna_processed	0.02	13975
NLRP2B	rna_processed	0.02	13976
FAM155B	rna_processed	0.02	13977
ZNF280C	rna_processed	0.02	13978
GPAT4	rna_processed	0.02	13979
NBN	rna_processed	0.02	13980
LY6K	rna_processed	0.02	13981
HINT2	rna_processed	0.02	13982
ZNF782	rna_processed	0.02	13983
AKR1E2	rna_processed	0.02	13984
FAM208B	rna_processed	0.02	13985
TMEM86A	rna_processed	0.02	13986
CCDC34	rna_processed	0.02	13987
FAM168A	rna_processed	0.02	13988
BUD13	rna_processed	0.02	13989
SIK3	rna_processed	0.02	13990
ITFG2	rna_processed	0.02	13991
PEX5	rna_processed	0.02	13992
RECQL	rna_processed	0.02	13993
PPFIBP1	rna_processed	0.02	13994
STAT2	rna_processed	0.02	13995
ATXN2	rna_processed	0.02	13996
WDR89	rna_processed	0.02	13997
ZC2HC1C	rna_processed	0.02	13998
GOLGA8M	rna_processed	0.02	13999
SPATA5L1	rna_processed	0.02	14000
ANKS4B	rna_processed	0.02	14001
SULT1A2	rna_processed	0.02	14002
TAOK2	rna_processed	0.02	14003
GNAO1	rna_processed	0.02	14004
NUDT7	rna_processed	0.02	14005
TSR1	rna_processed	0.02	14006
GID4	rna_processed	0.02	14007
SLC6A4	rna_processed	0.02	14008
RP5-1028K7.3	rna_processed	0.02	14009
UBTF	rna_processed	0.02	14010
RP4-583P15.15	rna_processed	0.02	14011
CDC34	rna_processed	0.02	14012
QTRT1	rna_processed	0.02	14013
TM6SF2	rna_processed	0.02	14014
GMIP	rna_processed	0.02	14015
ZNF569	rna_processed	0.02	14016
MAMSTR	rna_processed	0.02	14017
IL4I1	rna_processed	0.02	14018
PRPF31	rna_processed	0.02	14019
GP6	rna_processed	0.02	14020
ZIM2	rna_processed	0.02	14021
CPSF3L	rna_processed	0.0191667	14022
ENO1	rna_processed	0.0191667	14023
NBPF3	rna_processed	0.0191667	14024
PTPRF	rna_processed	0.0191667	14025
TYW3	rna_processed	0.0191667	14026
DPH5	rna_processed	0.0191667	14027
BCL9	rna_processed	0.0191667	14028
PNO1	rna_processed	0.0191667	14029
TPRKB	rna_processed	0.0191667	14030
NR4A2	rna_processed	0.0191667	14031
SCN9A	rna_processed	0.0191667	14032
ATG4B	rna_processed	0.0191667	14033
ZNF654	rna_processed	0.0191667	14034
RNF7	rna_processed	0.0191667	14035
TMEM128	rna_processed	0.0191667	14036
MED28	rna_processed	0.0191667	14037
UBA6	rna_processed	0.0191667	14038
MSH3	rna_processed	0.0191667	14039
PLAC8L1	rna_processed	0.0191667	14040
PEX6	rna_processed	0.0191667	14041
MLXIPL	rna_processed	0.0191667	14042
LSMEM1	rna_processed	0.0191667	14043
AGBL3	rna_processed	0.0191667	14044
R3HCC1	rna_processed	0.0191667	14045
POP1	rna_processed	0.0191667	14046
FBXL6	rna_processed	0.0191667	14047
SPAG8	rna_processed	0.0191667	14048
FRMPD1	rna_processed	0.0191667	14049
ZNF32	rna_processed	0.0191667	14050
BBIP1	rna_processed	0.0191667	14051
CTR9	rna_processed	0.0191667	14052
GAS2	rna_processed	0.0191667	14053
CTSF	rna_processed	0.0191667	14054
DIXDC1	rna_processed	0.0191667	14055
BCDIN3D	rna_processed	0.0191667	14056
SERPINE3	rna_processed	0.0191667	14057
UCHL3	rna_processed	0.0191667	14058
PCCA	rna_processed	0.0191667	14059
KCNK13	rna_processed	0.0191667	14060
FBLN5	rna_processed	0.0191667	14061
SPINT1	rna_processed	0.0191667	14062
SMAD3	rna_processed	0.0191667	14063
IL16	rna_processed	0.0191667	14064
PDXDC1	rna_processed	0.0191667	14065
NPIPB3	rna_processed	0.0191667	14066
KIF22	rna_processed	0.0191667	14067
ZNF385C	rna_processed	0.0191667	14068
CCR10	rna_processed	0.0191667	14069
PRELID3A	rna_processed	0.0191667	14070
RSPO4	rna_processed	0.0191667	14071
ELMO2	rna_processed	0.0191667	14072
GID8	rna_processed	0.0191667	14073
ZGPAT	rna_processed	0.0191667	14074
NR2C2AP	rna_processed	0.0191667	14075
SNRNP70	rna_processed	0.0191667	14076
CLEC11A	rna_processed	0.0191667	14077
ZNF470	rna_processed	0.0191667	14078
ZDHHC8	rna_processed	0.0191667	14079
GPN2	rna_processed	0.0183333	14080
STK40	rna_processed	0.0183333	14081
MTMR11	rna_processed	0.0183333	14082
RPRD2	rna_processed	0.0183333	14083
TAF1A	rna_processed	0.0183333	14084
MTIF2	rna_processed	0.0183333	14085
METTL21A	rna_processed	0.0183333	14086
WDFY1	rna_processed	0.0183333	14087
HDLBP	rna_processed	0.0183333	14088
NMNAT3	rna_processed	0.0183333	14089
SLC26A1	rna_processed	0.0183333	14090
USP46	rna_processed	0.0183333	14091
ALB	rna_processed	0.0183333	14092
NUDT6	rna_processed	0.0183333	14093
ANAPC10	rna_processed	0.0183333	14094
KIAA0141	rna_processed	0.0183333	14095
KCNIP1	rna_processed	0.0183333	14096
SLC35B3	rna_processed	0.0183333	14097
DHX16	rna_processed	0.0183333	14098
HECA	rna_processed	0.0183333	14099
CLDN12	rna_processed	0.0183333	14100
PTCD1	rna_processed	0.0183333	14101
IMPDH1	rna_processed	0.0183333	14102
ZNF282	rna_processed	0.0183333	14103
ZBTB33	rna_processed	0.0183333	14104
MCPH1	rna_processed	0.0183333	14105
FAM160B2	rna_processed	0.0183333	14106
TMEM68	rna_processed	0.0183333	14107
PTK2	rna_processed	0.0183333	14108
ZFP41	rna_processed	0.0183333	14109
PAPPA	rna_processed	0.0183333	14110
ZNF33A	rna_processed	0.0183333	14111
NDST2	rna_processed	0.0183333	14112
CUTC	rna_processed	0.0183333	14113
CFAP58	rna_processed	0.0183333	14114
TSPAN32	rna_processed	0.0183333	14115
SDHAF2	rna_processed	0.0183333	14116
CHORDC1	rna_processed	0.0183333	14117
NCAM1	rna_processed	0.0183333	14118
KLRG1	rna_processed	0.0183333	14119
CFAP73	rna_processed	0.0183333	14120
UFM1	rna_processed	0.0183333	14121
GAS6	rna_processed	0.0183333	14122
IPO4	rna_processed	0.0183333	14123
NUBPL	rna_processed	0.0183333	14124
ERH	rna_processed	0.0183333	14125
BUB1B	rna_processed	0.0183333	14126
DNAJC17	rna_processed	0.0183333	14127
C15orf65	rna_processed	0.0183333	14128
PAQR4	rna_processed	0.0183333	14129
"NAA60"	rna_processed	0.0183333	14130
SDR42E2	rna_processed	0.0183333	14131
PALB2	rna_processed	0.0183333	14132
LONP2	rna_processed	0.0183333	14133
CMTM2	rna_processed	0.0183333	14134
TXNL4B	rna_processed	0.0183333	14135
RABEP1	rna_processed	0.0183333	14136
KAT2A	rna_processed	0.0183333	14137
DBF4B	rna_processed	0.0183333	14138
RBM12	rna_processed	0.0183333	14139
ATP5E	rna_processed	0.0183333	14140
AMH	rna_processed	0.0183333	14141
C19orf71	rna_processed	0.0183333	14142
PSPN	rna_processed	0.0183333	14143
TRMT1	rna_processed	0.0183333	14144
MPV17L2	rna_processed	0.0183333	14145
ZNF781	rna_processed	0.0183333	14146
EGLN2	rna_processed	0.0183333	14147
LENG1	rna_processed	0.0183333	14148
U2AF2	rna_processed	0.0183333	14149
ZNF324	rna_processed	0.0183333	14150
DGCR6L	rna_processed	0.0183333	14151
CACNG2	rna_processed	0.0183333	14152
PRR34	rna_processed	0.0183333	14153
TAF12	rna_processed	0.0175	14154
PUM1	rna_processed	0.0175	14155
RBBP4	rna_processed	0.0175	14156
SYT6	rna_processed	0.0175	14157
SPAG17	rna_processed	0.0175	14158
RAB4A	rna_processed	0.0175	14159
PEX13	rna_processed	0.0175	14160
FBXO48	rna_processed	0.0175	14161
CCDC93	rna_processed	0.0175	14162
TMEM110	rna_processed	0.0175	14163
KPNA4	rna_processed	0.0175	14164
LRRC66	rna_processed	0.0175	14165
ERVMER34-1	rna_processed	0.0175	14166
TMEM150C	rna_processed	0.0175	14167
UBE2D3	rna_processed	0.0175	14168
PAPD4	rna_processed	0.0175	14169
HNRNPAB	rna_processed	0.0175	14170
ACOT13	rna_processed	0.0175	14171
ZSCAN26	rna_processed	0.0175	14172
HSPA1B	rna_processed	0.0175	14173
ARID1B	rna_processed	0.0175	14174
ZNF316	rna_processed	0.0175	14175
STEAP1B	rna_processed	0.0175	14176
PSMA2	rna_processed	0.0175	14177
MUC3A	rna_processed	0.0175	14178
NOM1	rna_processed	0.0175	14179
SCML2	rna_processed	0.0175	14180
UBE2A	rna_processed	0.0175	14181
PPP3CC	rna_processed	0.0175	14182
LETM2	rna_processed	0.0175	14183
GRHPR	rna_processed	0.0175	14184
GNAQ	rna_processed	0.0175	14185
DPM2	rna_processed	0.0175	14186
MAGOHB	rna_processed	0.0175	14187
PCED1B	rna_processed	0.0175	14188
SMARCD1	rna_processed	0.0175	14189
NCOR2	rna_processed	0.0175	14190
EP400NL	rna_processed	0.0175	14191
GTF2A2	rna_processed	0.0175	14192
MYO9A	rna_processed	0.0175	14193
E2F4	rna_processed	0.0175	14194
ZNF18	rna_processed	0.0175	14195
CNTD1	rna_processed	0.0175	14196
GNGT2	rna_processed	0.0175	14197
NOG	rna_processed	0.0175	14198
INTS2	rna_processed	0.0175	14199
LRRC37A3	rna_processed	0.0175	14200
C17orf80	rna_processed	0.0175	14201
SLC39A6	rna_processed	0.0175	14202
VPS4B	rna_processed	0.0175	14203
C20orf196	rna_processed	0.0175	14204
ZNF626	rna_processed	0.0175	14205
THAP8	rna_processed	0.0175	14206
ZNF233	rna_processed	0.0175	14207
NR1H2	rna_processed	0.0175	14208
ZNF550	rna_processed	0.0175	14209
ZNF211	rna_processed	0.0175	14210
TOP3B	rna_processed	0.0175	14211
HPS4	rna_processed	0.0175	14212
SMIM11A	rna_processed	0.0175	14213
UMODL1	rna_processed	0.0175	14214
DVL1	rna_processed	0.0166667	14215
LRRC8D	rna_processed	0.0166667	14216
LRRC71	rna_processed	0.0166667	14217
COLEC11	rna_processed	0.0166667	14218
TUBA3D	rna_processed	0.0166667	14219
WDR75	rna_processed	0.0166667	14220
PIKFYVE	rna_processed	0.0166667	14221
CAPN7	rna_processed	0.0166667	14222
UBE2E1	rna_processed	0.0166667	14223
CCDC71	rna_processed	0.0166667	14224
TEX264	rna_processed	0.0166667	14225
RPP14	rna_processed	0.0166667	14226
CEP63	rna_processed	0.0166667	14227
LSG1	rna_processed	0.0166667	14228
MYL5	rna_processed	0.0166667	14229
BANK1	rna_processed	0.0166667	14230
ARSK	rna_processed	0.0166667	14231
SRFBP1	rna_processed	0.0166667	14232
SNX24	rna_processed	0.0166667	14233
TRIM26	rna_processed	0.0166667	14234
ABCF1	rna_processed	0.0166667	14235
RNF5	rna_processed	0.0166667	14236
RSPH9	rna_processed	0.0166667	14237
SUPT3H	rna_processed	0.0166667	14238
EFHC1	rna_processed	0.0166667	14239
BEND3	rna_processed	0.0166667	14240
LAMA2	rna_processed	0.0166667	14241
ZBTB2	rna_processed	0.0166667	14242
PSMB1	rna_processed	0.0166667	14243
GRID2IP	rna_processed	0.0166667	14244
SSC4D	rna_processed	0.0166667	14245
CFP	rna_processed	0.0166667	14246
GRHL2	rna_processed	0.0166667	14247
TDRD7	rna_processed	0.0166667	14248
SEC61B	rna_processed	0.0166667	14249
C9orf50	rna_processed	0.0166667	14250
AGAP5	rna_processed	0.0166667	14251
NRAP	rna_processed	0.0166667	14252
PNPLA2	rna_processed	0.0166667	14253
FADD	rna_processed	0.0166667	14254
NUMA1	rna_processed	0.0166667	14255
RUBCNL	rna_processed	0.0166667	14256
SIX4	rna_processed	0.0166667	14257
SIVA1	rna_processed	0.0166667	14258
C15orf62	rna_processed	0.0166667	14259
RPL4	rna_processed	0.0166667	14260
ALG1	rna_processed	0.0166667	14261
EEF2KMT	rna_processed	0.0166667	14262
RNF40	rna_processed	0.0166667	14263
COX6A2	rna_processed	0.0166667	14264
ZNF232	rna_processed	0.0166667	14265
TTC25	rna_processed	0.0166667	14266
AATK	rna_processed	0.0166667	14267
CAPN12	rna_processed	0.0166667	14268
ZNF283	rna_processed	0.0166667	14269
ZNF525	rna_processed	0.0166667	14270
ZNF805	rna_processed	0.0166667	14271
LZTR1	rna_processed	0.0166667	14272
FOXRED2	rna_processed	0.0166667	14273
THRAP3	rna_processed	0.0158333	14274
KIF2C	rna_processed	0.0158333	14275
TMEM59	rna_processed	0.0158333	14276
LRRC39	rna_processed	0.0158333	14277
JTB	rna_processed	0.0158333	14278
ASH1L	rna_processed	0.0158333	14279
ACBD6	rna_processed	0.0158333	14280
TIA1	rna_processed	0.0158333	14281
"NAGK"	rna_processed	0.0158333	14282
GGCX	rna_processed	0.0158333	14283
"NAB1"	rna_processed	0.0158333	14284
KIAA2012	rna_processed	0.0158333	14285
LRRN1	rna_processed	0.0158333	14286
SHISA5	rna_processed	0.0158333	14287
NEK11	rna_processed	0.0158333	14288
LXN	rna_processed	0.0158333	14289
FAM105A	rna_processed	0.0158333	14290
PRKAA1	rna_processed	0.0158333	14291
ST8SIA4	rna_processed	0.0158333	14292
PCDHA12	rna_processed	0.0158333	14293
PCDH12	rna_processed	0.0158333	14294
HLA-DQA1	rna_processed	0.0158333	14295
DNPH1	rna_processed	0.0158333	14296
SUN1	rna_processed	0.0158333	14297
AP5Z1	rna_processed	0.0158333	14298
POLR2J3	rna_processed	0.0158333	14299
MAP3K15	rna_processed	0.0158333	14300
RGAG1	rna_processed	0.0158333	14301
MMGT1	rna_processed	0.0158333	14302
TDRP	rna_processed	0.0158333	14303
WHSC1L1	rna_processed	0.0158333	14304
SBSPON	rna_processed	0.0158333	14305
TMEM74	rna_processed	0.0158333	14306
TOP1MT	rna_processed	0.0158333	14307
BAG1	rna_processed	0.0158333	14308
FXN	rna_processed	0.0158333	14309
WDR31	rna_processed	0.0158333	14310
GPSM1	rna_processed	0.0158333	14311
TYSND1	rna_processed	0.0158333	14312
HRASLS5	rna_processed	0.0158333	14313
ENDOD1	rna_processed	0.0158333	14314
PPP1R1A	rna_processed	0.0158333	14315
RPL41	rna_processed	0.0158333	14316
ALKBH2	rna_processed	0.0158333	14317
MPHOSPH9	rna_processed	0.0158333	14318
RP11-106M3.2	rna_processed	0.0158333	14319
IREB2	rna_processed	0.0158333	14320
NTN3	rna_processed	0.0158333	14321
MMP15	rna_processed	0.0158333	14322
BCAR1	rna_processed	0.0158333	14323
BANP	rna_processed	0.0158333	14324
PELP1	rna_processed	0.0158333	14325
OXLD1	rna_processed	0.0158333	14326
TMEM161A	rna_processed	0.0158333	14327
CEBPG	rna_processed	0.0158333	14328
ZNF221	rna_processed	0.0158333	14329
DHX34	rna_processed	0.0158333	14330
NOSIP	rna_processed	0.0158333	14331
ZNF17	rna_processed	0.0158333	14332
SERPIND1	rna_processed	0.0158333	14333
PIGP	rna_processed	0.0158333	14334
RGL1	rna_processed	0.015	14335
GPATCH2	rna_processed	0.015	14336
GMCL1	rna_processed	0.015	14337
STK16	rna_processed	0.015	14338
ANKRD28	rna_processed	0.015	14339
ZNF589	rna_processed	0.015	14340
SMIM4	rna_processed	0.015	14341
GTF2E1	rna_processed	0.015	14342
ZBTB38	rna_processed	0.015	14343
RNF168	rna_processed	0.015	14344
SCARB2	rna_processed	0.015	14345
KIAA1109	rna_processed	0.015	14346
CENPU	rna_processed	0.015	14347
NSA2	rna_processed	0.015	14348
TNIP1	rna_processed	0.015	14349
DOK3	rna_processed	0.015	14350
MRPS18B	rna_processed	0.015	14351
ENPP3	rna_processed	0.015	14352
WTAP	rna_processed	0.015	14353
DBF4	rna_processed	0.015	14354
SMARCD3	rna_processed	0.015	14355
ERAS	rna_processed	0.015	14356
USP51	rna_processed	0.015	14357
EXD3	rna_processed	0.015	14358
ZSWIM8	rna_processed	0.015	14359
PCGF6	rna_processed	0.015	14360
BTBD18	rna_processed	0.015	14361
RNF214	rna_processed	0.015	14362
DCP1B	rna_processed	0.015	14363
ING4	rna_processed	0.015	14364
CSAD	rna_processed	0.015	14365
SHMT2	rna_processed	0.015	14366
MVK	rna_processed	0.015	14367
RCBTB2	rna_processed	0.015	14368
EBPL	rna_processed	0.015	14369
UGGT2	rna_processed	0.015	14370
RPL36AL	rna_processed	0.015	14371
MAPK1IP1L	rna_processed	0.015	14372
YLPM1	rna_processed	0.015	14373
GOLGA8R	rna_processed	0.015	14374
FANCI	rna_processed	0.015	14375
BRICD5	rna_processed	0.015	14376
CLEC16A	rna_processed	0.015	14377
FAM96B	rna_processed	0.015	14378
DDX19A	rna_processed	0.015	14379
SPNS3	rna_processed	0.015	14380
RECQL5	rna_processed	0.015	14381
TEN1-CDK3	rna_processed	0.015	14382
QRICH2	rna_processed	0.015	14383
NDUFV2	rna_processed	0.015	14384
FECH	rna_processed	0.015	14385
ZNF343	rna_processed	0.015	14386
DIDO1	rna_processed	0.015	14387
C19orf57	rna_processed	0.015	14388
AKAP8	rna_processed	0.015	14389
KIAA1683	rna_processed	0.015	14390
ZNF420	rna_processed	0.015	14391
KCNE2	rna_processed	0.015	14392
TNFRSF4	rna_processed	0.0141667	14393
MXRA8	rna_processed	0.0141667	14394
NSUN4	rna_processed	0.0141667	14395
KDM5B	rna_processed	0.0141667	14396
RNF103	rna_processed	0.0141667	14397
PROC	rna_processed	0.0141667	14398
EEF1B2	rna_processed	0.0141667	14399
TRAF3IP1	rna_processed	0.0141667	14400
KIAA1143	rna_processed	0.0141667	14401
FHIT	rna_processed	0.0141667	14402
GXYLT2	rna_processed	0.0141667	14403
NSUN3	rna_processed	0.0141667	14404
TBC1D23	rna_processed	0.0141667	14405
COL6A6	rna_processed	0.0141667	14406
C3orf58	rna_processed	0.0141667	14407
MCCC1	rna_processed	0.0141667	14408
CORIN	rna_processed	0.0141667	14409
OSTC	rna_processed	0.0141667	14410
2001-03-01	rna_processed	0.0141667	14411
NR3C1	rna_processed	0.0141667	14412
SAP30L	rna_processed	0.0141667	14413
CANX	rna_processed	0.0141667	14414
ZSCAN31	rna_processed	0.0141667	14415
KLC4	rna_processed	0.0141667	14416
FBXO5	rna_processed	0.0141667	14417
FAM200A	rna_processed	0.0141667	14418
RHOXF1	rna_processed	0.0141667	14419
INTS8	rna_processed	0.0141667	14420
UBAP1	rna_processed	0.0141667	14421
SLC25A51	rna_processed	0.0141667	14422
GPR107	rna_processed	0.0141667	14423
SPACA9	rna_processed	0.0141667	14424
PRKCQ	rna_processed	0.0141667	14425
WAC	rna_processed	0.0141667	14426
SEMA4G	rna_processed	0.0141667	14427
C10orf76	rna_processed	0.0141667	14428
VPS37C	rna_processed	0.0141667	14429
POLD3	rna_processed	0.0141667	14430
LYRM5	rna_processed	0.0141667	14431
SLC15A4	rna_processed	0.0141667	14432
HNRNPA1L2	rna_processed	0.0141667	14433
CINP	rna_processed	0.0141667	14434
EIF5	rna_processed	0.0141667	14435
LUC7L	rna_processed	0.0141667	14436
TSR3	rna_processed	0.0141667	14437
ZNF747	rna_processed	0.0141667	14438
PAPD5	rna_processed	0.0141667	14439
TMEM231	rna_processed	0.0141667	14440
PRPSAP2	rna_processed	0.0141667	14441
PLXDC1	rna_processed	0.0141667	14442
EZH1	rna_processed	0.0141667	14443
XYLT2	rna_processed	0.0141667	14444
ZNF750	rna_processed	0.0141667	14445
ZNF709	rna_processed	0.0141667	14446
CALR	rna_processed	0.0141667	14447
UPF1	rna_processed	0.0141667	14448
SBSN	rna_processed	0.0141667	14449
CEACAM8	rna_processed	0.0141667	14450
ZNF583	rna_processed	0.0141667	14451
ZSCAN22	rna_processed	0.0141667	14452
MIEF1	rna_processed	0.0141667	14453
BRD1	rna_processed	0.0141667	14454
KIAA2013	rna_processed	0.0133333	14455
AKIRIN1	rna_processed	0.0133333	14456
THEM4	rna_processed	0.0133333	14457
ARPC5	rna_processed	0.0133333	14458
URB2	rna_processed	0.0133333	14459
B3GALNT2	rna_processed	0.0133333	14460
RNF144A	rna_processed	0.0133333	14461
MCEE	rna_processed	0.0133333	14462
MSTN	rna_processed	0.0133333	14463
SLC22A14	rna_processed	0.0133333	14464
ULK4	rna_processed	0.0133333	14465
FAM19A4	rna_processed	0.0133333	14466
STX18	rna_processed	0.0133333	14467
COQ2	rna_processed	0.0133333	14468
ZNF330	rna_processed	0.0133333	14469
LPCAT1	rna_processed	0.0133333	14470
APC	rna_processed	0.0133333	14471
RIOK1	rna_processed	0.0133333	14472
CSNK2B	rna_processed	0.0133333	14473
FUT9	rna_processed	0.0133333	14474
TCAF2	rna_processed	0.0133333	14475
FGD1	rna_processed	0.0133333	14476
NCOA2	rna_processed	0.0133333	14477
"NAPRT"	rna_processed	0.0133333	14478
CPSF1	rna_processed	0.0133333	14479
CCDC107	rna_processed	0.0133333	14480
ZNF367	rna_processed	0.0133333	14481
TMEM245	rna_processed	0.0133333	14482
DENND1A	rna_processed	0.0133333	14483
CDK9	rna_processed	0.0133333	14484
DIP2C	rna_processed	0.0133333	14485
PRPF18	rna_processed	0.0133333	14486
OTUD1	rna_processed	0.0133333	14487
MSS51	rna_processed	0.0133333	14488
FANK1	rna_processed	0.0133333	14489
EIF3F	rna_processed	0.0133333	14490
FUT4	rna_processed	0.0133333	14491
ERGIC2	rna_processed	0.0133333	14492
VEZT	rna_processed	0.0133333	14493
CCDC62	rna_processed	0.0133333	14494
SHISA2	rna_processed	0.0133333	14495
FNDC3A	rna_processed	0.0133333	14496
RBM26	rna_processed	0.0133333	14497
RNF31	rna_processed	0.0133333	14498
PLA2G4B	rna_processed	0.0133333	14499
UBE2Q2	rna_processed	0.0133333	14500
"NARFL"	rna_processed	0.0133333	14501
NTAN1	rna_processed	0.0133333	14502
NPIPB4	rna_processed	0.0133333	14503
CMTM4	rna_processed	0.0133333	14504
CDH3	rna_processed	0.0133333	14505
WWP2	rna_processed	0.0133333	14506
BORCS6	rna_processed	0.0133333	14507
ULK2	rna_processed	0.0133333	14508
EFCAB5	rna_processed	0.0133333	14509
TMEM101	rna_processed	0.0133333	14510
RSAD1	rna_processed	0.0133333	14511
LRRC45	rna_processed	0.0133333	14512
DDX27	rna_processed	0.0133333	14513
FGF22	rna_processed	0.0133333	14514
ILVBL	rna_processed	0.0133333	14515
GPATCH1	rna_processed	0.0133333	14516
C19orf73	rna_processed	0.0133333	14517
ATF5	rna_processed	0.0133333	14518
ZNF841	rna_processed	0.0133333	14519
TRMT2A	rna_processed	0.0133333	14520
RPL22	rna_processed	0.0125	14521
CELA2A	rna_processed	0.0125	14522
CASP9	rna_processed	0.0125	14523
SCMH1	rna_processed	0.0125	14524
SVBP	rna_processed	0.0125	14525
CCDC24	rna_processed	0.0125	14526
SAMD13	rna_processed	0.0125	14527
CTSK	rna_processed	0.0125	14528
DNMT3A	rna_processed	0.0125	14529
SLC4A5	rna_processed	0.0125	14530
DIS3L2	rna_processed	0.0125	14531
FOXP1	rna_processed	0.0125	14532
ALG1L	rna_processed	0.0125	14533
SKIL	rna_processed	0.0125	14534
LETM1	rna_processed	0.0125	14535
TADA2B	rna_processed	0.0125	14536
SLC9B1	rna_processed	0.0125	14537
MCUB	rna_processed	0.0125	14538
UFSP2	rna_processed	0.0125	14539
NSUN2	rna_processed	0.0125	14540
ATG12	rna_processed	0.0125	14541
SNX2	rna_processed	0.0125	14542
JAKMIP2	rna_processed	0.0125	14543
FAF2	rna_processed	0.0125	14544
MGAT4B	rna_processed	0.0125	14545
CYB5R4	rna_processed	0.0125	14546
C6orf203	rna_processed	0.0125	14547
HINT3	rna_processed	0.0125	14548
MYL7	rna_processed	0.0125	14549
DDX56	rna_processed	0.0125	14550
PRKRIP1	rna_processed	0.0125	14551
ZNF783	rna_processed	0.0125	14552
VEGFD	rna_processed	0.0125	14553
WDR13	rna_processed	0.0125	14554
TMEM257	rna_processed	0.0125	14555
SLC10A3	rna_processed	0.0125	14556
DGAT1	rna_processed	0.0125	14557
GAPVD1	rna_processed	0.0125	14558
SLC2A8	rna_processed	0.0125	14559
TBC1D13	rna_processed	0.0125	14560
AGAP4	rna_processed	0.0125	14561
ERCC6	rna_processed	0.0125	14562
TALDO1	rna_processed	0.0125	14563
NPAT	rna_processed	0.0125	14564
LTBP2	rna_processed	0.0125	14565
SNW1	rna_processed	0.0125	14566
CRIP2	rna_processed	0.0125	14567
CRAMP1	rna_processed	0.0125	14568
MPRIP	rna_processed	0.0125	14569
MIEN1	rna_processed	0.0125	14570
PIGU	rna_processed	0.0125	14571
CTNNBL1	rna_processed	0.0125	14572
NCOA5	rna_processed	0.0125	14573
TPD52L2	rna_processed	0.0125	14574
C19orf66	rna_processed	0.0125	14575
ZNF627	rna_processed	0.0125	14576
ZNF230	rna_processed	0.0125	14577
ERCC2	rna_processed	0.0125	14578
ZNF415	rna_processed	0.0125	14579
RPS19BP1	rna_processed	0.0125	14580
SNIP1	rna_processed	0.0116667	14581
TMEM167B	rna_processed	0.0116667	14582
SIKE1	rna_processed	0.0116667	14583
NME7	rna_processed	0.0116667	14584
GEMIN6	rna_processed	0.0116667	14585
MXD1	rna_processed	0.0116667	14586
WDR33	rna_processed	0.0116667	14587
TSEN2	rna_processed	0.0116667	14588
TMEM42	rna_processed	0.0116667	14589
TMF1	rna_processed	0.0116667	14590
ZNF717	rna_processed	0.0116667	14591
DNAJC13	rna_processed	0.0116667	14592
MAP3K13	rna_processed	0.0116667	14593
TBCCD1	rna_processed	0.0116667	14594
RNF212	rna_processed	0.0116667	14595
NFXL1	rna_processed	0.0116667	14596
KLHL8	rna_processed	0.0116667	14597
HSD17B11	rna_processed	0.0116667	14598
SPOCK3	rna_processed	0.0116667	14599
ETF1	rna_processed	0.0116667	14600
TMED9	rna_processed	0.0116667	14601
RRP36	rna_processed	0.0116667	14602
LACE1	rna_processed	0.0116667	14603
UBE2D4	rna_processed	0.0116667	14604
ING3	rna_processed	0.0116667	14605
PCMTD1	rna_processed	0.0116667	14606
ERP44	rna_processed	0.0116667	14607
PTRH1	rna_processed	0.0116667	14608
MGMT	rna_processed	0.0116667	14609
POLR2L	rna_processed	0.0116667	14610
AKIP1	rna_processed	0.0116667	14611
IMMP1L	rna_processed	0.0116667	14612
ATG2A	rna_processed	0.0116667	14613
DPP3	rna_processed	0.0116667	14614
KDM2A	rna_processed	0.0116667	14615
ANKRD13D	rna_processed	0.0116667	14616
KCTD21	rna_processed	0.0116667	14617
ACAT1	rna_processed	0.0116667	14618
CCDC91	rna_processed	0.0116667	14619
FAM186B	rna_processed	0.0116667	14620
ZNF84	rna_processed	0.0116667	14621
KCTD4	rna_processed	0.0116667	14622
DIS3	rna_processed	0.0116667	14623
FBXL3	rna_processed	0.0116667	14624
PSMA6	rna_processed	0.0116667	14625
L2HGDH	rna_processed	0.0116667	14626
DHRS7	rna_processed	0.0116667	14627
C15orf40	rna_processed	0.0116667	14628
PDZD9	rna_processed	0.0116667	14629
ZDHHC7	rna_processed	0.0116667	14630
HEXIM1	rna_processed	0.0116667	14631
HEATR6	rna_processed	0.0116667	14632
SUMO2	rna_processed	0.0116667	14633
ARHGAP28	rna_processed	0.0116667	14634
UQCR11	rna_processed	0.0116667	14635
INSL3	rna_processed	0.0116667	14636
ANKRD27	rna_processed	0.0116667	14637
KCNN4	rna_processed	0.0116667	14638
ZIK1	rna_processed	0.0116667	14639
TXNRD2	rna_processed	0.0116667	14640
PKNOX1	rna_processed	0.0116667	14641
ZBTB17	rna_processed	0.0108333	14642
PATJ	rna_processed	0.0108333	14643
CEPT1	rna_processed	0.0108333	14644
PDZK1	rna_processed	0.0108333	14645
GON4L	rna_processed	0.0108333	14646
TMCC2	rna_processed	0.0108333	14647
2002-03-01	rna_processed	0.0108333	14648
ARIH2	rna_processed	0.0108333	14649
CYB561D2	rna_processed	0.0108333	14650
PARP3	rna_processed	0.0108333	14651
ATP5I	rna_processed	0.0108333	14652
TRPC3	rna_processed	0.0108333	14653
SLC22A4	rna_processed	0.0108333	14654
RARS2	rna_processed	0.0108333	14655
YAE1D1	rna_processed	0.0108333	14656
SFTPC	rna_processed	0.0108333	14657
DSCC1	rna_processed	0.0108333	14658
HGH1	rna_processed	0.0108333	14659
ZNF16	rna_processed	0.0108333	14660
ZBTB6	rna_processed	0.0108333	14661
TRAF2	rna_processed	0.0108333	14662
ALDH18A1	rna_processed	0.0108333	14663
TM9SF3	rna_processed	0.0108333	14664
TRAF6	rna_processed	0.0108333	14665
MED17	rna_processed	0.0108333	14666
TIRAP	rna_processed	0.0108333	14667
ABCD2	rna_processed	0.0108333	14668
SLC11A2	rna_processed	0.0108333	14669
CBX5	rna_processed	0.0108333	14670
AVIL	rna_processed	0.0108333	14671
TMEM263	rna_processed	0.0108333	14672
MTERF2	rna_processed	0.0108333	14673
GCN1	rna_processed	0.0108333	14674
METTL3	rna_processed	0.0108333	14675
ZFHX2	rna_processed	0.0108333	14676
GMFB	rna_processed	0.0108333	14677
RAD51	rna_processed	0.0108333	14678
HEXA	rna_processed	0.0108333	14679
RGS11	rna_processed	0.0108333	14680
TIGD7	rna_processed	0.0108333	14681
PLK1	rna_processed	0.0108333	14682
RSPRY1	rna_processed	0.0108333	14683
ALDH3A2	rna_processed	0.0108333	14684
SPECC1	rna_processed	0.0108333	14685
NPLOC4	rna_processed	0.0108333	14686
ME2	rna_processed	0.0108333	14687
TIMM21	rna_processed	0.0108333	14688
NCOA6	rna_processed	0.0108333	14689
MISP3	rna_processed	0.0108333	14690
TMEM221	rna_processed	0.0108333	14691
PLA2G6	rna_processed	0.0108333	14692
ALG12	rna_processed	0.0108333	14693
TMEM201	rna_processed	0.01	14694
HPDL	rna_processed	0.01	14695
C1orf123	rna_processed	0.01	14696
GATAD2B	rna_processed	0.01	14697
COLGALT2	rna_processed	0.01	14698
BIN1	rna_processed	0.01	14699
ATRIP	rna_processed	0.01	14700
TMEM115	rna_processed	0.01	14701
ROBO1	rna_processed	0.01	14702
LSAMP	rna_processed	0.01	14703
CDV3	rna_processed	0.01	14704
NME9	rna_processed	0.01	14705
PIGG	rna_processed	0.01	14706
NOP14	rna_processed	0.01	14707
FIP1L1	rna_processed	0.01	14708
ANKRD17	rna_processed	0.01	14709
BTN3A3	rna_processed	0.01	14710
LTB	rna_processed	0.01	14711
STK19	rna_processed	0.01	14712
SNX13	rna_processed	0.01	14713
NFE2L3	rna_processed	0.01	14714
LSM5	rna_processed	0.01	14715
MEPCE	rna_processed	0.01	14716
SSR4	rna_processed	0.01	14717
INTS10	rna_processed	0.01	14718
RPL7	rna_processed	0.01	14719
FBXO32	rna_processed	0.01	14720
ERCC6L2	rna_processed	0.01	14721
MRRF	rna_processed	0.01	14722
REXO4	rna_processed	0.01	14723
QSOX2	rna_processed	0.01	14724
NELFB	rna_processed	0.01	14725
NUDT5	rna_processed	0.01	14726
FAM149B1	rna_processed	0.01	14727
FAM196A	rna_processed	0.01	14728
MAP4K2	rna_processed	0.01	14729
ORAOV1	rna_processed	0.01	14730
FDXACB1	rna_processed	0.01	14731
SIDT2	rna_processed	0.01	14732
PUS3	rna_processed	0.01	14733
RAB5B	rna_processed	0.01	14734
REC8	rna_processed	0.01	14735
SDR39U1	rna_processed	0.01	14736
C14orf1	rna_processed	0.01	14737
ALKBH1	rna_processed	0.01	14738
RMDN3	rna_processed	0.01	14739
CLPX	rna_processed	0.01	14740
MAN2C1	rna_processed	0.01	14741
THOC6	rna_processed	0.01	14742
UBN1	rna_processed	0.01	14743
TXNDC11	rna_processed	0.01	14744
NPIPA1	rna_processed	0.01	14745
OGFOD1	rna_processed	0.01	14746
VPS4A	rna_processed	0.01	14747
USP6	rna_processed	0.01	14748
ZNF287	rna_processed	0.01	14749
DRG2	rna_processed	0.01	14750
SNX11	rna_processed	0.01	14751
MAFG	rna_processed	0.01	14752
ZNF682	rna_processed	0.01	14753
POLR2I	rna_processed	0.01	14754
RDH13	rna_processed	0.01	14755
UBE2L3	rna_processed	0.01	14756
RNF185	rna_processed	0.01	14757
RPL3	rna_processed	0.01	14758
TMEM56	rna_processed	0.00916667	14759
POGZ	rna_processed	0.00916667	14760
UGGT1	rna_processed	0.00916667	14761
DCAF17	rna_processed	0.00916667	14762
THUMPD3	rna_processed	0.00916667	14763
FAM212A	rna_processed	0.00916667	14764
ATG3	rna_processed	0.00916667	14765
LSM6	rna_processed	0.00916667	14766
LMNB1	rna_processed	0.00916667	14767
ZNF346	rna_processed	0.00916667	14768
IRAK1BP1	rna_processed	0.00916667	14769
BCLAF1	rna_processed	0.00916667	14770
AHR	rna_processed	0.00916667	14771
SBDS	rna_processed	0.00916667	14772
BET1	rna_processed	0.00916667	14773
PBDC1	rna_processed	0.00916667	14774
XIAP	rna_processed	0.00916667	14775
COPB1	rna_processed	0.00916667	14776
BANF1	rna_processed	0.00916667	14777
THAP12	rna_processed	0.00916667	14778
FEZ1	rna_processed	0.00916667	14779
ATP5G2	rna_processed	0.00916667	14780
ITM2B	rna_processed	0.00916667	14781
LIN52	rna_processed	0.00916667	14782
STARD9	rna_processed	0.00916667	14783
ZNF280D	rna_processed	0.00916667	14784
RAB5C	rna_processed	0.00916667	14785
KANSL1	rna_processed	0.00916667	14786
SCRN2	rna_processed	0.00916667	14787
CCDC137	rna_processed	0.00916667	14788
RTFDC1	rna_processed	0.00916667	14789
ZNF284	rna_processed	0.00916667	14790
ZNF579	rna_processed	0.00916667	14791
YBEY	rna_processed	0.00916667	14792
KIAA0319L	rna_processed	0.00833333	14793
TXNDC12	rna_processed	0.00833333	14794
ITGB3BP	rna_processed	0.00833333	14795
PIGC	rna_processed	0.00833333	14796
NVL	rna_processed	0.00833333	14797
CHAC2	rna_processed	0.00833333	14798
RBM5	rna_processed	0.00833333	14799
ZNF639	rna_processed	0.00833333	14800
SRP72	rna_processed	0.00833333	14801
LIN54	rna_processed	0.00833333	14802
PLRG1	rna_processed	0.00833333	14803
ARL10	rna_processed	0.00833333	14804
LTV1	rna_processed	0.00833333	14805
SYNE1	rna_processed	0.00833333	14806
CLDN4	rna_processed	0.00833333	14807
XRCC2	rna_processed	0.00833333	14808
FUNDC2	rna_processed	0.00833333	14809
PTPDC1	rna_processed	0.00833333	14810
FBXO18	rna_processed	0.00833333	14811
IFIT5	rna_processed	0.00833333	14812
FAM204A	rna_processed	0.00833333	14813
PGAP2	rna_processed	0.00833333	14814
C2CD3	rna_processed	0.00833333	14815
KMT2D	rna_processed	0.00833333	14816
RILPL1	rna_processed	0.00833333	14817
EEF1AKMT1	rna_processed	0.00833333	14818
TTC5	rna_processed	0.00833333	14819
PSMA3	rna_processed	0.00833333	14820
MFAP1	rna_processed	0.00833333	14821
RANBP3	rna_processed	0.00833333	14822
CLPP	rna_processed	0.00833333	14823
ELAVL1	rna_processed	0.00833333	14824
COPE	rna_processed	0.00833333	14825
PLA2G4C	rna_processed	0.00833333	14826
ZNF549	rna_processed	0.00833333	14827
TRIM28	rna_processed	0.00833333	14828
TM2D1	rna_processed	0.0075	14829
GCLM	rna_processed	0.0075	14830
KIDINS220	rna_processed	0.0075	14831
RNF149	rna_processed	0.0075	14832
WDR48	rna_processed	0.0075	14833
TMIE	rna_processed	0.0075	14834
HARS2	rna_processed	0.0075	14835
SQSTM1	rna_processed	0.0075	14836
TDRD6	rna_processed	0.0075	14837
IQCE	rna_processed	0.0075	14838
CCZ1	rna_processed	0.0075	14839
RBMX	rna_processed	0.0075	14840
HCFC1	rna_processed	0.0075	14841
ZDHHC6	rna_processed	0.0075	14842
B3GAT1	rna_processed	0.0075	14843
CERS5	rna_processed	0.0075	14844
MFSD5	rna_processed	0.0075	14845
HNRNPA1	rna_processed	0.0075	14846
STAT6	rna_processed	0.0075	14847
"NAP1L1"	rna_processed	0.0075	14848
EFNB2	rna_processed	0.0075	14849
TSPAN3	rna_processed	0.0075	14850
N4BP1	rna_processed	0.0075	14851
CNOT1	rna_processed	0.0075	14852
TIAF1	rna_processed	0.0075	14853
LENG8	rna_processed	0.0075	14854
CRKL	rna_processed	0.0075	14855
COL6A1	rna_processed	0.0075	14856
RER1	rna_processed	0.00666667	14857
ZDHHC18	rna_processed	0.00666667	14858
ODC1	rna_processed	0.00666667	14859
PIK3CA	rna_processed	0.00666667	14860
POLR3G	rna_processed	0.00666667	14861
SLC39A7	rna_processed	0.00666667	14862
OGDH	rna_processed	0.00666667	14863
TMEM64	rna_processed	0.00666667	14864
DNAJB12	rna_processed	0.00666667	14865
2005-03-01	rna_processed	0.00666667	14866
PDCD11	rna_processed	0.00666667	14867
SART1	rna_processed	0.00666667	14868
NR2C1	rna_processed	0.00666667	14869
ADAM21	rna_processed	0.00666667	14870
HERC2	rna_processed	0.00666667	14871
RPAP1	rna_processed	0.00666667	14872
RFWD3	rna_processed	0.00666667	14873
PSMG2	rna_processed	0.00666667	14874
GZF1	rna_processed	0.00666667	14875
CBFA2T2	rna_processed	0.00666667	14876
ADNP	rna_processed	0.00666667	14877
BTBD2	rna_processed	0.00666667	14878
TPM4	rna_processed	0.00666667	14879
USE1	rna_processed	0.00666667	14880
ZNF671	rna_processed	0.00666667	14881
ZNF544	rna_processed	0.00666667	14882
SCAP	rna_processed	0.00583333	14883
SH3RF1	rna_processed	0.00583333	14884
TMEM14C	rna_processed	0.00583333	14885
POR	rna_processed	0.00583333	14886
PLAG1	rna_processed	0.00583333	14887
ZC3H3	rna_processed	0.00583333	14888
FANCG	rna_processed	0.00583333	14889
SECISBP2	rna_processed	0.00583333	14890
TFAM	rna_processed	0.00583333	14891
RAD9A	rna_processed	0.00583333	14892
EI24	rna_processed	0.00583333	14893
CHURC1	rna_processed	0.00583333	14894
SETD3	rna_processed	0.00583333	14895
ANKS3	rna_processed	0.00583333	14896
CNTNAP4	rna_processed	0.00583333	14897
SNF8	rna_processed	0.00583333	14898
PARD6B	rna_processed	0.00583333	14899
AKAP8L	rna_processed	0.00583333	14900
RAB4B	rna_processed	0.00583333	14901
VRK3	rna_processed	0.00583333	14902
LDAH	rna_processed	0.005	14903
PDE6B	rna_processed	0.005	14904
SMARCAD1	rna_processed	0.005	14905
GEMIN5	rna_processed	0.005	14906
C2	rna_processed	0.005	14907
LMBRD1	rna_processed	0.005	14908
UBE2J1	rna_processed	0.005	14909
KPNA5	rna_processed	0.005	14910
GNPTAB	rna_processed	0.005	14911
KAT8	rna_processed	0.005	14912
NUP85	rna_processed	0.005	14913
2002-03-01	rna_processed	0.005	14914
AGPAT3	rna_processed	0.005	14915
HTR1D	rna_processed	0.00416667	14916
ADGRL3	rna_processed	0.00416667	14917
KBTBD2	rna_processed	0.00416667	14918
CHD8	rna_processed	0.00416667	14919
ERI2	rna_processed	0.00416667	14920
SUPT6H	rna_processed	0.00416667	14921
PET100	rna_processed	0.00416667	14922
MED29	rna_processed	0.00416667	14923
C19orf48	rna_processed	0.00416667	14924
ZNF154	rna_processed	0.00416667	14925
RAD54L	rna_processed	0.00333333	14926
MFSD4B	rna_processed	0.00333333	14927
ZC3H14	rna_processed	0.00333333	14928
KLF13	rna_processed	0.00333333	14929
SDCBP2	rna_processed	0.00333333	14930
SEPW1	rna_processed	0.0025	14931
ADIPOR1	rna_processed	0.00166667	14932
SART3	rna_processed	0.00166667	14933
DSCR3	rna_processed	0.000833333	14934
PPP3R1	protein_processed	0.761667	1
HLA-A.4	protein_processed	0.373333	2
CRP	protein_processed	0.325833	3
ORM2	protein_processed	0.315833	4
HP	protein_processed	0.311667	5
ORM1	protein_processed	0.298333	6
SCIN	protein_processed	0.298333	7
HBG1	protein_processed	0.286667	8
FGG	protein_processed	0.285	9
GSTM1	protein_processed	0.279167	10
IGHA1	protein_processed	0.266667	11
FGA	protein_processed	0.255	12
C1QB	protein_processed	0.254167	13
RAN	protein_processed	0.2475	14
LYZ	protein_processed	0.2475	15
MT1F	protein_processed	0.245	16
P01877	protein_processed	0.234167	17
MT1G	protein_processed	0.234167	18
LRG1	protein_processed	0.2325	19
P01742	protein_processed	0.230833	20
P01762	protein_processed	0.229167	21
APCS	protein_processed	0.2275	22
FGB	protein_processed	0.226667	23
SIRPB1.1	protein_processed	0.226667	24
TSHZ3	protein_processed	0.224167	25
SERPINA1	protein_processed	0.2225	26
P01623	protein_processed	0.219167	27
C1QC	protein_processed	0.219167	28
COL11A1	protein_processed	0.219167	29
SYNM	protein_processed	0.216667	30
SERPINA3	protein_processed	0.214167	31
CD14	protein_processed	0.214167	32
P80748	protein_processed	0.213333	33
C1QA	protein_processed	0.210833	34
IGLV1-51	protein_processed	0.209167	35
CD44	protein_processed	0.209167	36
HIST1H1B	protein_processed	0.209167	37
IGHV3-30	protein_processed	0.2075	38
SPP1.1	protein_processed	0.2075	39
CALML3	protein_processed	0.204167	40
CLTB	protein_processed	0.203333	41
TNC	protein_processed	0.203333	42
ITIH4	protein_processed	0.203333	43
CP	protein_processed	0.201667	44
P06313	protein_processed	0.201667	45
CD163	protein_processed	0.201667	46
CAPS	protein_processed	0.199167	47
COL2A1	protein_processed	0.199167	48
FABP1	protein_processed	0.199167	49
HBG2	protein_processed	0.199167	50
CEP152	protein_processed	0.198333	51
PI16	protein_processed	0.1975	52
EIF1AY	protein_processed	0.196667	53
ATP5C1	protein_processed	0.196667	54
COL1A2	protein_processed	0.195833	55
CARTPT	protein_processed	0.195833	56
AZGP1	protein_processed	0.194167	57
TSPAN8	protein_processed	0.1925	58
IGHG2	protein_processed	0.191667	59
SLC14A1	protein_processed	0.190833	60
FAM107A	protein_processed	0.19	61
FCGBP	protein_processed	0.19	62
SERPING1	protein_processed	0.188333	63
JCHAIN	protein_processed	0.188333	64
AMBP	protein_processed	0.188333	65
DGKZ.1	protein_processed	0.1875	66
S100A9	protein_processed	0.186667	67
C4BPA	protein_processed	0.184167	68
S100A4	protein_processed	0.184167	69
HSPB1	protein_processed	0.183333	70
FCER1G	protein_processed	0.1825	71
TXNIP	protein_processed	0.181667	72
S100A8	protein_processed	0.18	73
CFHR1	protein_processed	0.18	74
KIF7	protein_processed	0.18	75
COL1A1	protein_processed	0.178333	76
MT1X	protein_processed	0.178333	77
CLDN11	protein_processed	0.176667	78
RNF144A	protein_processed	0.176667	79
P01769	protein_processed	0.175833	80
GFAP.3	protein_processed	0.175	81
P01714	protein_processed	0.1725	82
MT1H	protein_processed	0.171667	83
C4A	protein_processed	0.170833	84
MT2A	protein_processed	0.17	85
ADIRF	protein_processed	0.17	86
MRPL55	protein_processed	0.17	87
A0A087WVW2	protein_processed	0.169167	88
IGLV3-21	protein_processed	0.168333	89
IGLC3	protein_processed	0.168333	90
UTP20	protein_processed	0.168333	91
FAM57B	protein_processed	0.168333	92
ASNS	protein_processed	0.1675	93
LCP1	protein_processed	0.165	94
TUBA8.1	protein_processed	0.165	95
FXYD1	protein_processed	0.163333	96
A2M	protein_processed	0.163333	97
IGHG4	protein_processed	0.163333	98
TMEM106B	protein_processed	0.163333	99
A0A087WZW8	protein_processed	0.1625	100
IGHV3-15	protein_processed	0.1625	101
SIRPB1	protein_processed	0.1625	102
COL23A1	protein_processed	0.1625	103
MZT2B	protein_processed	0.160833	104
GSTT2B	protein_processed	0.160833	105
PGAM2	protein_processed	0.160833	106
VGF	protein_processed	0.16	107
AMD1	protein_processed	0.16	108
EFHD1	protein_processed	0.16	109
DDX60	protein_processed	0.159167	110
TMEM240	protein_processed	0.158333	111
C14orf159	protein_processed	0.158333	112
RNASET2	protein_processed	0.1575	113
SERPINF2	protein_processed	0.1575	114
CEP76	protein_processed	0.1575	115
TPM1.3	protein_processed	0.156667	116
ITIH3	protein_processed	0.156667	117
RPL18	protein_processed	0.155833	118
GFAP.1	protein_processed	0.155	119
OGDH.1	protein_processed	0.155	120
LRP3	protein_processed	0.154167	121
VCAN	protein_processed	0.154167	122
SLC4A10.1	protein_processed	0.153333	123
HAPLN2	protein_processed	0.153333	124
S100A11	protein_processed	0.1525	125
DEFA1	protein_processed	0.1525	126
COL3A1	protein_processed	0.151667	127
APOB	protein_processed	0.151667	128
MT1M	protein_processed	0.151667	129
CSTA	protein_processed	0.150833	130
FKBP5	protein_processed	0.150833	131
CIRBP	protein_processed	0.150833	132
IGLV3-10	protein_processed	0.15	133
IGKV2-30	protein_processed	0.149167	134
NPTX2	protein_processed	0.149167	135
S100A12	protein_processed	0.1475	136
AHNAK	protein_processed	0.1475	137
ATP2A3	protein_processed	0.146667	138
VIM	protein_processed	0.144167	139
KMT2A	protein_processed	0.144167	140
GPNMB	protein_processed	0.144167	141
LCN2	protein_processed	0.143333	142
APOH	protein_processed	0.1425	143
CD99.2	protein_processed	0.1425	144
MMP9	protein_processed	0.1425	145
ERAP2	protein_processed	0.1425	146
AQP1	protein_processed	0.141667	147
KRT77	protein_processed	0.141667	148
SAA2-SAA4	protein_processed	0.140833	149
LGI2	protein_processed	0.140833	150
AIG1	protein_processed	0.140833	151
SLC9A2	protein_processed	0.140833	152
COL5A2	protein_processed	0.14	153
VSIG4	protein_processed	0.14	154
GC	protein_processed	0.139167	155
UBA1.1	protein_processed	0.139167	156
MT1E	protein_processed	0.138333	157
RBM3	protein_processed	0.1375	158
HIST2H2AC	protein_processed	0.1375	159
MGAT1	protein_processed	0.136667	160
KRT5	protein_processed	0.135833	161
TFB1M	protein_processed	0.135833	162
TUBB1	protein_processed	0.135833	163
PPEF1	protein_processed	0.135	164
EEF2K	protein_processed	0.134167	165
F13A1	protein_processed	0.134167	166
A0A087WYR4	protein_processed	0.133333	167
ICAM1	protein_processed	0.133333	168
FMOD	protein_processed	0.133333	169
TTC19	protein_processed	0.133333	170
SLC38A2	protein_processed	0.133333	171
IGHV1-69	protein_processed	0.1325	172
IGHV5-51	protein_processed	0.1325	173
CES1	protein_processed	0.1325	174
HMGCS1	protein_processed	0.1325	175
MOBP	protein_processed	0.1325	176
DERL1	protein_processed	0.131667	177
SERPINE2	protein_processed	0.131667	178
SAA1	protein_processed	0.131667	179
TJP2.1	protein_processed	0.131667	180
IGHV4-34	protein_processed	0.130833	181
HLA-B.1	protein_processed	0.130833	182
BGN	protein_processed	0.130833	183
NCKAP1L	protein_processed	0.130833	184
PTCD3	protein_processed	0.130833	185
MRPL40	protein_processed	0.130833	186
SPHKAP	protein_processed	0.13	187
PYURF	protein_processed	0.13	188
IGHV3-74	protein_processed	0.129167	189
HLA-A.2	protein_processed	0.129167	190
PIP4K2A	protein_processed	0.129167	191
CDK5R1	protein_processed	0.129167	192
EPB41L1.1	protein_processed	0.129167	193
ATP5SL	protein_processed	0.129167	194
C9	protein_processed	0.128333	195
ASAH1	protein_processed	0.128333	196
ANKRD20A3	protein_processed	0.128333	197
SEL1L	protein_processed	0.128333	198
TJP2	protein_processed	0.128333	199
MBP.2	protein_processed	0.1275	200
MPO	protein_processed	0.1275	201
ANKRD18A	protein_processed	0.1275	202
CTHRC1	protein_processed	0.1275	203
SAMHD1	protein_processed	0.1275	204
HEPACAM	protein_processed	0.126667	205
FOXRED1	protein_processed	0.126667	206
RGCC	protein_processed	0.126667	207
ACADSB	protein_processed	0.125833	208
FAM175A	protein_processed	0.125	209
SPARC	protein_processed	0.125	210
MAP4.2	protein_processed	0.125	211
HSPA1L	protein_processed	0.125	212
PLEC.2	protein_processed	0.125	213
DSP	protein_processed	0.124167	214
CHKA	protein_processed	0.124167	215
HRNR	protein_processed	0.124167	216
HSPB8	protein_processed	0.124167	217
MBP.1	protein_processed	0.123333	218
SRSF5	protein_processed	0.123333	219
FAM114A1	protein_processed	0.123333	220
P08107	protein_processed	0.1225	221
CD53	protein_processed	0.1225	222
FAM19A5	protein_processed	0.121667	223
ITGB2	protein_processed	0.121667	224
POTEI	protein_processed	0.121667	225
MRPL15	protein_processed	0.121667	226
TBKBP1.1	protein_processed	0.120833	227
APOC3	protein_processed	0.120833	228
HEPACAM.1	protein_processed	0.120833	229
EPSTI1	protein_processed	0.120833	230
DDX28	protein_processed	0.120833	231
HN1	protein_processed	0.120833	232
A0A087WWB6	protein_processed	0.12	233
SST	protein_processed	0.12	234
SPTBN1.1	protein_processed	0.12	235
H2AFV	protein_processed	0.12	236
XXbac-BPG116M5.17	protein_processed	0.119167	237
ELANE	protein_processed	0.119167	238
PTN	protein_processed	0.119167	239
MRPL21	protein_processed	0.119167	240
MRPL32	protein_processed	0.119167	241
ENDOG	protein_processed	0.118333	242
CBLN4	protein_processed	0.118333	243
NECAP2	protein_processed	0.118333	244
CAMK2A.1	protein_processed	0.118333	245
WASF2	protein_processed	0.1175	246
CCAR2	protein_processed	0.116667	247
P01608	protein_processed	0.116667	248
C1S	protein_processed	0.116667	249
C4B	protein_processed	0.116667	250
S100P	protein_processed	0.116667	251
RGN	protein_processed	0.116667	252
NTRK2	protein_processed	0.116667	253
SNX10	protein_processed	0.116667	254
MPDU1	protein_processed	0.115833	255
HLA-DRA	protein_processed	0.115833	256
LBP	protein_processed	0.115833	257
CFH	protein_processed	0.115	258
IQGAP1	protein_processed	0.115	259
FLNC	protein_processed	0.115	260
PTRF	protein_processed	0.115	261
ENPP6	protein_processed	0.115	262
SH3RF3	protein_processed	0.115	263
IGHV3OR16-12	protein_processed	0.114167	264
BIN1.1	protein_processed	0.114167	265
C3	protein_processed	0.114167	266
TPM2.1	protein_processed	0.114167	267
SYT12	protein_processed	0.114167	268
MRPL41	protein_processed	0.114167	269
FBXL16	protein_processed	0.114167	270
NOA1	protein_processed	0.114167	271
NLN	protein_processed	0.114167	272
C10orf54	protein_processed	0.114167	273
SNX24	protein_processed	0.114167	274
MRPS35	protein_processed	0.113333	275
PBXIP1	protein_processed	0.113333	276
PAIP2	protein_processed	0.113333	277
PYCARD	protein_processed	0.113333	278
MT-CYB	protein_processed	0.1125	279
ADH1B	protein_processed	0.1125	280
HLA-DRB1	protein_processed	0.1125	281
NQO1	protein_processed	0.111667	282
HSPA8.1	protein_processed	0.111667	283
SYNCRIP.1	protein_processed	0.111667	284
COL6A3.1	protein_processed	0.111667	285
LSP1	protein_processed	0.111667	286
DGKQ	protein_processed	0.111667	287
CLIP4	protein_processed	0.111667	288
APBB2	protein_processed	0.111667	289
MRPS26	protein_processed	0.111667	290
GIMAP4	protein_processed	0.111667	291
C1R	protein_processed	0.110833	292
SMIM13	protein_processed	0.110833	293
AIF1	protein_processed	0.110833	294
FAM129A	protein_processed	0.110833	295
IGHV3-72	protein_processed	0.11	296
BAG3	protein_processed	0.11	297
DES	protein_processed	0.11	298
FBLN1	protein_processed	0.11	299
PHOSPHO1	protein_processed	0.11	300
SCRG1	protein_processed	0.109167	301
CFD	protein_processed	0.109167	302
CRYAB	protein_processed	0.109167	303
FCGR2A	protein_processed	0.109167	304
LMOD1	protein_processed	0.109167	305
SLC5A3	protein_processed	0.109167	306
INPP5D	protein_processed	0.109167	307
MRPL4	protein_processed	0.109167	308
TPM2	protein_processed	0.108333	309
PLA2G16	protein_processed	0.108333	310
KLK6	protein_processed	0.108333	311
APOA2	protein_processed	0.108333	312
A0A087WYC5	protein_processed	0.1075	313
CLDN5	protein_processed	0.1075	314
AGT	protein_processed	0.1075	315
S100A10	protein_processed	0.1075	316
GNB3	protein_processed	0.106667	317
KRT6A	protein_processed	0.106667	318
C6	protein_processed	0.106667	319
TYMP	protein_processed	0.106667	320
GSTM4	protein_processed	0.106667	321
IFI16	protein_processed	0.106667	322
P2RX7	protein_processed	0.106667	323
ACP1.1	protein_processed	0.105833	324
ECH1	protein_processed	0.105833	325
LRP8	protein_processed	0.105833	326
MEST	protein_processed	0.105833	327
DPP8	protein_processed	0.105833	328
STAG2	protein_processed	0.105833	329
PLEKHB1.1	protein_processed	0.105833	330
CSRP1	protein_processed	0.105	331
PLIN3	protein_processed	0.105	332
PTPN6	protein_processed	0.105	333
IDI1	protein_processed	0.105	334
ANP32B	protein_processed	0.105	335
BEGAIN	protein_processed	0.105	336
NTMT1	protein_processed	0.105	337
MRPL17	protein_processed	0.105	338
NINJ2	protein_processed	0.105	339
PADI2	protein_processed	0.105	340
MAOB	protein_processed	0.104167	341
RHBDD2	protein_processed	0.104167	342
PGAP1	protein_processed	0.104167	343
PDLIM5	protein_processed	0.104167	344
LIMA1	protein_processed	0.104167	345
COL6A3	protein_processed	0.103333	346
STON2	protein_processed	0.103333	347
ZFPL1	protein_processed	0.103333	348
CISD3	protein_processed	0.103333	349
ITGAM	protein_processed	0.103333	350
COL6A1	protein_processed	0.103333	351
HMGB2	protein_processed	0.103333	352
SYK	protein_processed	0.103333	353
PCBD1	protein_processed	0.103333	354
RPL26L1	protein_processed	0.103333	355
PIP4K2B	protein_processed	0.1025	356
DEK	protein_processed	0.1025	357
MRPL28	protein_processed	0.1025	358
MRPL44	protein_processed	0.1025	359
AHSP	protein_processed	0.1025	360
RNF181	protein_processed	0.1025	361
SESN1	protein_processed	0.1025	362
FAM131A	protein_processed	0.101667	363
MYO1D	protein_processed	0.101667	364
CYBB	protein_processed	0.101667	365
HCLS1	protein_processed	0.101667	366
CRAT	protein_processed	0.101667	367
MRPS15	protein_processed	0.101667	368
TP53BP2	protein_processed	0.101667	369
AFAP1	protein_processed	0.101667	370
KIFC2	protein_processed	0.101667	371
IMPAD1	protein_processed	0.101667	372
ABI3	protein_processed	0.101667	373
CSDC2	protein_processed	0.101667	374
PEA15	protein_processed	0.100833	375
KLHDC2	protein_processed	0.100833	376
TRUB2	protein_processed	0.100833	377
MAP2.1	protein_processed	0.100833	378
FLNA	protein_processed	0.100833	379
TGM2	protein_processed	0.100833	380
GBP2	protein_processed	0.100833	381
GMPR	protein_processed	0.100833	382
CD109	protein_processed	0.100833	383
HS6ST3	protein_processed	0.100833	384
MRPS27	protein_processed	0.100833	385
LARP4B	protein_processed	0.100833	386
IGKV2D-24	protein_processed	0.1	387
DBI	protein_processed	0.1	388
GSN	protein_processed	0.1	389
C7	protein_processed	0.1	390
SERPINB6	protein_processed	0.1	391
APBB1IP	protein_processed	0.1	392
P01779	protein_processed	0.0991667	393
RAC2	protein_processed	0.0991667	394
ACVR1B	protein_processed	0.0991667	395
PRELP	protein_processed	0.0991667	396
ARHGDIB	protein_processed	0.0991667	397
CALD1.1	protein_processed	0.0991667	398
KIF5A	protein_processed	0.0991667	399
SLC13A3	protein_processed	0.0991667	400
PSMG3	protein_processed	0.0991667	401
MRPL27	protein_processed	0.0991667	402
MYO1F	protein_processed	0.0983333	403
TRIM21	protein_processed	0.0983333	404
FBN1	protein_processed	0.0983333	405
MNDA	protein_processed	0.0983333	406
CLDN10	protein_processed	0.0983333	407
MRPS22	protein_processed	0.0983333	408
CAV1	protein_processed	0.0983333	409
FASTKD1	protein_processed	0.0983333	410
SYNPO	protein_processed	0.0983333	411
HSD17B11	protein_processed	0.0983333	412
MRPL48	protein_processed	0.0983333	413
SMOC1	protein_processed	0.0983333	414
PIPOX	protein_processed	0.0983333	415
MRPS12	protein_processed	0.0975	416
PYGL	protein_processed	0.0975	417
MRPL3	protein_processed	0.0975	418
FLT1	protein_processed	0.0975	419
GSTO1	protein_processed	0.0975	420
MYO1E	protein_processed	0.0975	421
CDK5R2	protein_processed	0.0975	422
ANKRD34A	protein_processed	0.0975	423
PGM2L1	protein_processed	0.0975	424
SIRT2.1	protein_processed	0.0975	425
DSCAML1	protein_processed	0.0975	426
MRPS31	protein_processed	0.0975	427
EPS8L2	protein_processed	0.0975	428
FAIM	protein_processed	0.0975	429
MRPS16	protein_processed	0.0975	430
LIPA	protein_processed	0.0966667	431
CNN2	protein_processed	0.0966667	432
HSPB6	protein_processed	0.0966667	433
APOC1	protein_processed	0.0966667	434
PGK2	protein_processed	0.0966667	435
DGKG	protein_processed	0.0966667	436
FBLN7	protein_processed	0.0966667	437
FAM162B	protein_processed	0.0966667	438
TMEFF2	protein_processed	0.0966667	439
ALOX5AP	protein_processed	0.0958333	440
KCNIP3	protein_processed	0.0958333	441
BRAF	protein_processed	0.0958333	442
PTPRC	protein_processed	0.0958333	443
ITGA2	protein_processed	0.0958333	444
HNRNPU.1	protein_processed	0.0958333	445
TRMT10C	protein_processed	0.0958333	446
HPS5	protein_processed	0.0958333	447
CMTM5	protein_processed	0.095	448
SIRT2	protein_processed	0.095	449
CLASP2.1	protein_processed	0.095	450
CLIC1	protein_processed	0.095	451
PROS1	protein_processed	0.095	452
COL6A2	protein_processed	0.095	453
SLC2A5	protein_processed	0.095	454
HNRNPF	protein_processed	0.095	455
MYOM2	protein_processed	0.095	456
HSPA2	protein_processed	0.095	457
TAGLN	protein_processed	0.095	458
XRCC4	protein_processed	0.095	459
RELL1	protein_processed	0.095	460
CDC42EP4	protein_processed	0.095	461
MRPS7	protein_processed	0.095	462
DTNA.2	protein_processed	0.095	463
IGLV3-27	protein_processed	0.0941667	464
ARHGEF10	protein_processed	0.0941667	465
APOC2	protein_processed	0.0941667	466
VCAN.1	protein_processed	0.0941667	467
CHML	protein_processed	0.0941667	468
MAN2B2	protein_processed	0.0941667	469
PTBP1	protein_processed	0.0933333	470
CD9	protein_processed	0.0933333	471
RGS10	protein_processed	0.0933333	472
ITGB1	protein_processed	0.0933333	473
CLU	protein_processed	0.0933333	474
SLC16A1	protein_processed	0.0933333	475
CBFB.1	protein_processed	0.0933333	476
PITRM1	protein_processed	0.0933333	477
FRMPD1	protein_processed	0.0933333	478
CHD5	protein_processed	0.0933333	479
AIF1L	protein_processed	0.0933333	480
SLCO2A1	protein_processed	0.0925	481
HIP1	protein_processed	0.0925	482
POLRMT	protein_processed	0.0925	483
KRT1	protein_processed	0.0925	484
S100A6	protein_processed	0.0925	485
HMGA1.1	protein_processed	0.0925	486
SFN	protein_processed	0.0925	487
CELF3	protein_processed	0.0925	488
NECTIN3	protein_processed	0.0925	489
DTNA.1	protein_processed	0.0925	490
SYNGR1	protein_processed	0.0916667	491
ARHGEF1	protein_processed	0.0916667	492
NTN1	protein_processed	0.0916667	493
TSPO	protein_processed	0.0916667	494
SNAP25	protein_processed	0.0916667	495
"NAAA"	protein_processed	0.0916667	496
TUBB8	protein_processed	0.0916667	497
TOR1AIP1.1	protein_processed	0.0916667	498
GRAMD4	protein_processed	0.0916667	499
RHBDF1	protein_processed	0.0916667	500
IGHM	protein_processed	0.0908333	501
SYT1	protein_processed	0.0908333	502
COPE	protein_processed	0.0908333	503
VCL	protein_processed	0.0908333	504
TUBG1	protein_processed	0.0908333	505
CRABP2	protein_processed	0.0908333	506
ARPP19	protein_processed	0.0908333	507
TOMM20	protein_processed	0.0908333	508
NDUFAF7	protein_processed	0.0908333	509
JAM3	protein_processed	0.0908333	510
TRIM9.1	protein_processed	0.0908333	511
FAM107B	protein_processed	0.0908333	512
CPVL	protein_processed	0.0908333	513
DBNDD1	protein_processed	0.0908333	514
TMA7	protein_processed	0.0908333	515
H1F0	protein_processed	0.09	516
P0CW26	protein_processed	0.09	517
MRPS11	protein_processed	0.09	518
SLC4A8	protein_processed	0.09	519
MDP1	protein_processed	0.09	520
D2HGDH	protein_processed	0.09	521
PPP1R14A	protein_processed	0.09	522
COX5A	protein_processed	0.0891667	523
TSFM	protein_processed	0.0891667	524
RGS4	protein_processed	0.0891667	525
SLC7A2	protein_processed	0.0891667	526
CALCOCO2	protein_processed	0.0891667	527
MRPL49	protein_processed	0.0891667	528
KANK2	protein_processed	0.0891667	529
SPATA20	protein_processed	0.0891667	530
G3BP2	protein_processed	0.0891667	531
PLG	protein_processed	0.0883333	532
CAPNS1	protein_processed	0.0883333	533
CDA	protein_processed	0.0883333	534
MRPL12	protein_processed	0.0883333	535
MRPS25	protein_processed	0.0883333	536
PSME4	protein_processed	0.0883333	537
LRRC73	protein_processed	0.0883333	538
USP43	protein_processed	0.0883333	539
NECAB2	protein_processed	0.0883333	540
ACBD7	protein_processed	0.0883333	541
LGMN	protein_processed	0.0883333	542
NRIP3	protein_processed	0.0883333	543
DCAF13	protein_processed	0.0883333	544
STAB1	protein_processed	0.0883333	545
ELAVL2	protein_processed	0.0875	546
ANXA6	protein_processed	0.0875	547
TPP1	protein_processed	0.0875	548
ASAP2	protein_processed	0.0875	549
KRT16	protein_processed	0.0875	550
SNRPC	protein_processed	0.0875	551
HTR2A	protein_processed	0.0875	552
GRIA1.1	protein_processed	0.0875	553
MRPL2	protein_processed	0.0875	554
OR1M1	protein_processed	0.0875	555
GLIPR2	protein_processed	0.0875	556
CABP1	protein_processed	0.0875	557
DNAH2	protein_processed	0.0875	558
NOLC1	protein_processed	0.0866667	559
VSTM2A	protein_processed	0.0866667	560
H0YL18	protein_processed	0.0866667	561
C8B	protein_processed	0.0866667	562
COMT	protein_processed	0.0866667	563
GRK4	protein_processed	0.0866667	564
PRCP	protein_processed	0.0866667	565
SNAP25.1	protein_processed	0.0866667	566
METTL17	protein_processed	0.0866667	567
SPATS2L	protein_processed	0.0866667	568
PARP4	protein_processed	0.0866667	569
DLGAP4.1	protein_processed	0.0866667	570
FAM221A	protein_processed	0.0858333	571
MRPL43	protein_processed	0.0858333	572
GSTA4	protein_processed	0.0858333	573
CD74	protein_processed	0.0858333	574
GAA	protein_processed	0.0858333	575
CHGA	protein_processed	0.0858333	576
PRKACB.1	protein_processed	0.0858333	577
TALDO1	protein_processed	0.0858333	578
SDHAF4	protein_processed	0.0858333	579
PNMA1	protein_processed	0.0858333	580
SLC25A40	protein_processed	0.0858333	581
MRPL30	protein_processed	0.0858333	582
LMO7.1	protein_processed	0.0858333	583
KIFC3	protein_processed	0.0858333	584
CYP4F11	protein_processed	0.0858333	585
MRPS18A	protein_processed	0.0858333	586
2005-03-01	protein_processed	0.0858333	587
NRBP1.1	protein_processed	0.0858333	588
TRPV2	protein_processed	0.0858333	589
A0A087WTM7	protein_processed	0.085	590
J3QRK5	protein_processed	0.085	591
RNMT	protein_processed	0.085	592
ITGA5	protein_processed	0.085	593
GSTM2	protein_processed	0.085	594
MRPL19	protein_processed	0.085	595
RIPK1	protein_processed	0.085	596
NSDHL	protein_processed	0.085	597
TBXAS1	protein_processed	0.085	598
SFRP1	protein_processed	0.085	599
TRIM47	protein_processed	0.085	600
TPCN1	protein_processed	0.0841667	601
ANK2.2	protein_processed	0.0841667	602
MCRIP1	protein_processed	0.0841667	603
C8G	protein_processed	0.0841667	604
FDXR	protein_processed	0.0841667	605
NUCB1	protein_processed	0.0841667	606
ARID5B	protein_processed	0.0841667	607
RBP4	protein_processed	0.0841667	608
RAP1GAP2	protein_processed	0.0841667	609
DNAH10	protein_processed	0.0841667	610
NGEF	protein_processed	0.0841667	611
MGST2	protein_processed	0.0841667	612
PRRT1	protein_processed	0.0841667	613
EPB41L3.1	protein_processed	0.0841667	614
PLSCR1	protein_processed	0.0833333	615
PLXNB1	protein_processed	0.0833333	616
MRPL33	protein_processed	0.0833333	617
SKAP2	protein_processed	0.0833333	618
MT-CO2	protein_processed	0.0833333	619
OGN	protein_processed	0.0833333	620
MRPS6	protein_processed	0.0833333	621
MVK	protein_processed	0.0833333	622
NPRL3	protein_processed	0.0833333	623
PPP4R4	protein_processed	0.0833333	624
ASAP3	protein_processed	0.0833333	625
C4orf3	protein_processed	0.0833333	626
PALLD	protein_processed	0.0833333	627
COL12A1	protein_processed	0.0833333	628
TMOD3	protein_processed	0.0833333	629
MRPL11	protein_processed	0.0833333	630
UCHL5.1	protein_processed	0.0833333	631
PECAM1	protein_processed	0.0825	632
DDX39A	protein_processed	0.0825	633
ZFAND5	protein_processed	0.0825	634
KRT10	protein_processed	0.0825	635
FDFT1	protein_processed	0.0825	636
PLP1	protein_processed	0.0825	637
CCDC27	protein_processed	0.0825	638
MAGED4	protein_processed	0.0825	639
HDAC9	protein_processed	0.0825	640
SSFA2	protein_processed	0.0816667	641
MROH1	protein_processed	0.0816667	642
P01598	protein_processed	0.0816667	643
ANXA4	protein_processed	0.0816667	644
H2AFX	protein_processed	0.0816667	645
LMNB1	protein_processed	0.0816667	646
RRM1	protein_processed	0.0816667	647
HLA-DRB1.1	protein_processed	0.0816667	648
SNX32	protein_processed	0.0816667	649
PPTC7	protein_processed	0.0816667	650
GADD45GIP1	protein_processed	0.0816667	651
COL26A1	protein_processed	0.0816667	652
MOAP1	protein_processed	0.0816667	653
MRPL37	protein_processed	0.0816667	654
PLEKHA4	protein_processed	0.0816667	655
DNPEP	protein_processed	0.0808333	656
FADS2	protein_processed	0.0808333	657
KNG1.1	protein_processed	0.0808333	658
HTR1A	protein_processed	0.0808333	659
MTHFD1.1	protein_processed	0.0808333	660
TAGLN2	protein_processed	0.0808333	661
HELZ	protein_processed	0.0808333	662
AFM	protein_processed	0.0808333	663
FBLN2	protein_processed	0.0808333	664
ITIH4.1	protein_processed	0.0808333	665
MLIP.1	protein_processed	0.0808333	666
LPCAT4	protein_processed	0.0808333	667
CASC4	protein_processed	0.0808333	668
CBARP	protein_processed	0.0808333	669
PCYOX1L	protein_processed	0.0808333	670
ABHD11	protein_processed	0.0808333	671
CELF6	protein_processed	0.0808333	672
OLFM1	protein_processed	0.0808333	673
EHD2	protein_processed	0.0808333	674
MRPS28	protein_processed	0.0808333	675
YJEFN3	protein_processed	0.08	676
R3HDM2	protein_processed	0.08	677
MRVI1	protein_processed	0.08	678
SHMT1	protein_processed	0.08	679
RDX	protein_processed	0.08	680
PCP4	protein_processed	0.08	681
DSC2	protein_processed	0.08	682
GOLGA3	protein_processed	0.08	683
HIST2H3PS2	protein_processed	0.08	684
PLXDC2	protein_processed	0.08	685
FAM160A2	protein_processed	0.08	686
TRPM4	protein_processed	0.08	687
NTNG2	protein_processed	0.08	688
COX14	protein_processed	0.08	689
MRPL47	protein_processed	0.08	690
A0A087WV47	protein_processed	0.0791667	691
TAX1BP3	protein_processed	0.0791667	692
ANXA2	protein_processed	0.0791667	693
GBP1	protein_processed	0.0791667	694
MLF1	protein_processed	0.0791667	695
MRPS9	protein_processed	0.0791667	696
PDCD4	protein_processed	0.0791667	697
LYRM7	protein_processed	0.0791667	698
PTRHD1	protein_processed	0.0791667	699
ADCK1	protein_processed	0.0791667	700
FERMT3	protein_processed	0.0791667	701
NECAB1	protein_processed	0.0791667	702
TTN	protein_processed	0.0791667	703
MRPS24	protein_processed	0.0791667	704
MRPL57	protein_processed	0.0791667	705
TTYH1	protein_processed	0.0791667	706
CXorf56	protein_processed	0.0791667	707
SLC25A22	protein_processed	0.0791667	708
ANLN	protein_processed	0.0791667	709
MRPL39	protein_processed	0.0791667	710
SIPA1L2	protein_processed	0.0791667	711
ARPP21.1	protein_processed	0.0791667	712
AKAP8L	protein_processed	0.0791667	713
SHANK2.2	protein_processed	0.0791667	714
RCCD1	protein_processed	0.0783333	715
SLC4A10	protein_processed	0.0783333	716
SORBS3	protein_processed	0.0783333	717
FAS	protein_processed	0.0783333	718
OXCT1.1	protein_processed	0.0783333	719
MVP	protein_processed	0.0783333	720
ADRM1	protein_processed	0.0783333	721
AAGAB	protein_processed	0.0783333	722
OVCA2	protein_processed	0.0783333	723
GALM	protein_processed	0.0783333	724
A0A087WYL9	protein_processed	0.0775	725
KDSR	protein_processed	0.0775	726
SYNM.1	protein_processed	0.0775	727
DDN	protein_processed	0.0775	728
MAG	protein_processed	0.0775	729
CD151	protein_processed	0.0775	730
RALGPS1	protein_processed	0.0775	731
HIST3H2BB	protein_processed	0.0775	732
ERBIN	protein_processed	0.0775	733
PNKP	protein_processed	0.0775	734
MRPL20	protein_processed	0.0775	735
AKTIP	protein_processed	0.0775	736
ABHD10	protein_processed	0.0775	737
NOCT	protein_processed	0.0775	738
TLN1	protein_processed	0.0775	739
HOOK3	protein_processed	0.0766667	740
ADGRB1	protein_processed	0.0766667	741
PPP1R37	protein_processed	0.0766667	742
GATB	protein_processed	0.0766667	743
LMNA	protein_processed	0.0766667	744
CRH	protein_processed	0.0766667	745
CYBA	protein_processed	0.0766667	746
MAP4.4	protein_processed	0.0766667	747
CRABP1	protein_processed	0.0766667	748
PRDX6	protein_processed	0.0766667	749
H3F3B	protein_processed	0.0766667	750
HABP4	protein_processed	0.0766667	751
RBP7	protein_processed	0.0766667	752
MRPL9	protein_processed	0.0766667	753
MRPL18	protein_processed	0.0766667	754
OSGEPL1	protein_processed	0.0766667	755
LDHB	protein_processed	0.0758333	756
GMFG	protein_processed	0.0758333	757
ALDH1L1	protein_processed	0.0758333	758
P01717	protein_processed	0.0758333	759
COL4A1	protein_processed	0.0758333	760
ANXA1	protein_processed	0.0758333	761
TRAPPC2	protein_processed	0.0758333	762
ARF4	protein_processed	0.0758333	763
CRHBP	protein_processed	0.0758333	764
UQCRFS1	protein_processed	0.0758333	765
SIRPA.1	protein_processed	0.0758333	766
FABP5	protein_processed	0.0758333	767
SBSN	protein_processed	0.0758333	768
CRELD2	protein_processed	0.0758333	769
NECAP1	protein_processed	0.0758333	770
PMM1	protein_processed	0.0758333	771
CLPTM1L	protein_processed	0.0758333	772
CCDC86	protein_processed	0.0758333	773
CLIC4	protein_processed	0.0758333	774
PXK	protein_processed	0.0758333	775
LAMA4	protein_processed	0.075	776
LYRM9	protein_processed	0.075	777
SMAD4	protein_processed	0.075	778
RGS12	protein_processed	0.075	779
GPR37	protein_processed	0.075	780
RPS6KA5	protein_processed	0.075	781
F2	protein_processed	0.075	782
EZR	protein_processed	0.075	783
RPS4Y1	protein_processed	0.075	784
LSM11	protein_processed	0.075	785
ZBTB16	protein_processed	0.075	786
RPS6KA1	protein_processed	0.075	787
ARHGAP17	protein_processed	0.075	788
PNKD	protein_processed	0.075	789
CASKIN1	protein_processed	0.075	790
PLIN4	protein_processed	0.075	791
SLC29A1	protein_processed	0.075	792
DDX24	protein_processed	0.075	793
H2AFY2	protein_processed	0.075	794
OGDHL	protein_processed	0.075	795
SORCS3	protein_processed	0.075	796
ACBD5	protein_processed	0.0741667	797
SEC11C	protein_processed	0.0741667	798
ZPR1	protein_processed	0.0741667	799
H2AFY	protein_processed	0.0741667	800
CPM	protein_processed	0.0741667	801
SPR	protein_processed	0.0741667	802
DLST	protein_processed	0.0741667	803
LGALS7B	protein_processed	0.0741667	804
DHPS	protein_processed	0.0741667	805
PPT1	protein_processed	0.0741667	806
PDE1A	protein_processed	0.0741667	807
MRPS10	protein_processed	0.0741667	808
MRPS5	protein_processed	0.0741667	809
FKBP8.1	protein_processed	0.0741667	810
KHDRBS2	protein_processed	0.0741667	811
MRPL14	protein_processed	0.0741667	812
C3orf33	protein_processed	0.0741667	813
USP54	protein_processed	0.0741667	814
RHOT2	protein_processed	0.0741667	815
LGI4	protein_processed	0.0741667	816
SUCLG2	protein_processed	0.0741667	817
AKAP11	protein_processed	0.0741667	818
SLC39A10	protein_processed	0.0741667	819
EXOG	protein_processed	0.0741667	820
DLGAP4	protein_processed	0.0741667	821
CDH10	protein_processed	0.0741667	822
RAVER1	protein_processed	0.0733333	823
TM9SF4	protein_processed	0.0733333	824
MAP4	protein_processed	0.0733333	825
PTPRF	protein_processed	0.0733333	826
PON2	protein_processed	0.0733333	827
UBA52	protein_processed	0.0733333	828
CLN5	protein_processed	0.0733333	829
ZRANB2	protein_processed	0.0733333	830
ACE	protein_processed	0.0733333	831
ANPEP	protein_processed	0.0733333	832
SSTR2	protein_processed	0.0733333	833
PSMB10	protein_processed	0.0733333	834
ROCK1	protein_processed	0.0733333	835
2006-09-01	protein_processed	0.0733333	836
LBH	protein_processed	0.0733333	837
RSRC2	protein_processed	0.0733333	838
DENND6B	protein_processed	0.0733333	839
CAMK1G	protein_processed	0.0733333	840
MRI1	protein_processed	0.0733333	841
GLTP	protein_processed	0.0733333	842
DGKB	protein_processed	0.0725	843
PPIP5K1	protein_processed	0.0725	844
ATXN3	protein_processed	0.0725	845
MBP	protein_processed	0.0725	846
NDUFA2	protein_processed	0.0725	847
AKAP7	protein_processed	0.0725	848
SNUPN	protein_processed	0.0725	849
TOMM40	protein_processed	0.0725	850
HLA-B	protein_processed	0.0725	851
MAPT.1	protein_processed	0.0725	852
MPZ	protein_processed	0.0725	853
KRT2	protein_processed	0.0725	854
GSTM5	protein_processed	0.0725	855
TRAP1	protein_processed	0.0725	856
FKBP8	protein_processed	0.0725	857
GNA13	protein_processed	0.0725	858
TMEM119	protein_processed	0.0725	859
PDXDC1	protein_processed	0.0725	860
SLC13A5	protein_processed	0.0725	861
HPS3	protein_processed	0.0725	862
PRMT8	protein_processed	0.0725	863
NCAM1	protein_processed	0.0716667	864
VWA8	protein_processed	0.0716667	865
APOD	protein_processed	0.0716667	866
FAIM2	protein_processed	0.0716667	867
BCAS1	protein_processed	0.0716667	868
YWHAE	protein_processed	0.0716667	869
DCLK1.1	protein_processed	0.0716667	870
PJA2	protein_processed	0.0716667	871
EPB41L2.2	protein_processed	0.0716667	872
CPNE3	protein_processed	0.0716667	873
HPX	protein_processed	0.0716667	874
TPM1.2	protein_processed	0.0716667	875
PLCG2	protein_processed	0.0716667	876
CSRP1.1	protein_processed	0.0716667	877
CASP1	protein_processed	0.0716667	878
CAPG	protein_processed	0.0716667	879
RAB27A	protein_processed	0.0716667	880
DAP3	protein_processed	0.0716667	881
HIST1H4H	protein_processed	0.0716667	882
ASPH.1	protein_processed	0.0716667	883
RAB32	protein_processed	0.0716667	884
RASGRF1	protein_processed	0.0716667	885
IL16	protein_processed	0.0716667	886
GPR162	protein_processed	0.0716667	887
GPR158	protein_processed	0.0716667	888
TMEM132C	protein_processed	0.0716667	889
ITPA	protein_processed	0.0716667	890
DPY30	protein_processed	0.0716667	891
TDRD3	protein_processed	0.0716667	892
MMRN2	protein_processed	0.0716667	893
SH3GLB2.2	protein_processed	0.0716667	894
MYOF	protein_processed	0.0716667	895
PLA2G4C	protein_processed	0.0716667	896
Q9UPP5-2	protein_processed	0.0716667	897
LZTS1	protein_processed	0.0716667	898
MRPS18B	protein_processed	0.0716667	899
ARHGEF2.1	protein_processed	0.0716667	900
RP11-235E17.2	protein_processed	0.0708333	901
ERCC6L	protein_processed	0.0708333	902
MRPS33	protein_processed	0.0708333	903
PDLIM1	protein_processed	0.0708333	904
ADCY3	protein_processed	0.0708333	905
PMP2	protein_processed	0.0708333	906
PRKACB.2	protein_processed	0.0708333	907
CD34	protein_processed	0.0708333	908
CUX1.1	protein_processed	0.0708333	909
ANO6	protein_processed	0.0708333	910
GDPGP1	protein_processed	0.0708333	911
FAM219A.1	protein_processed	0.0708333	912
ATAD1	protein_processed	0.0708333	913
RPE	protein_processed	0.0708333	914
RMDN1	protein_processed	0.0708333	915
MAP7D2	protein_processed	0.0708333	916
DDA1	protein_processed	0.0708333	917
TRIM9	protein_processed	0.0708333	918
WDR12	protein_processed	0.0708333	919
SLC32A1	protein_processed	0.0708333	920
OPA3.1	protein_processed	0.0708333	921
SCPEP1	protein_processed	0.0708333	922
GPRC5B	protein_processed	0.0708333	923
MTFP1	protein_processed	0.0708333	924
MRPS23	protein_processed	0.0708333	925
SQRDL	protein_processed	0.0708333	926
AP000721.4	protein_processed	0.0708333	927
PLPPR4	protein_processed	0.07	928
NPC2	protein_processed	0.07	929
ANXA5	protein_processed	0.07	930
ENG	protein_processed	0.07	931
RPL14	protein_processed	0.07	932
IQCB1	protein_processed	0.07	933
C5orf22	protein_processed	0.07	934
TBC1D9	protein_processed	0.07	935
AACS	protein_processed	0.07	936
KAT6A	protein_processed	0.07	937
GRAMD3	protein_processed	0.07	938
EMC6	protein_processed	0.07	939
ABCB10	protein_processed	0.07	940
LRRC4B	protein_processed	0.07	941
ERAP1	protein_processed	0.07	942
CALML5	protein_processed	0.07	943
SMC3	protein_processed	0.07	944
LYVE1	protein_processed	0.07	945
A6NI72	protein_processed	0.0691667	946
SMG7	protein_processed	0.0691667	947
H0Y3G0	protein_processed	0.0691667	948
HGF	protein_processed	0.0691667	949
GRK3	protein_processed	0.0691667	950
AQP4	protein_processed	0.0691667	951
BST2	protein_processed	0.0691667	952
TRIM32	protein_processed	0.0691667	953
MOG.1	protein_processed	0.0691667	954
PSMG4	protein_processed	0.0691667	955
ABHD17B	protein_processed	0.0691667	956
AATK	protein_processed	0.0691667	957
GRASP	protein_processed	0.0691667	958
TSPYL5	protein_processed	0.0691667	959
THNSL2	protein_processed	0.0691667	960
CPNE9	protein_processed	0.0691667	961
PPM1E	protein_processed	0.0691667	962
FAM3C	protein_processed	0.0691667	963
SYNDIG1	protein_processed	0.0691667	964
ACAD9	protein_processed	0.0691667	965
RTFDC1	protein_processed	0.0683333	966
SHROOM1	protein_processed	0.0683333	967
AAMP	protein_processed	0.0683333	968
ICA1L	protein_processed	0.0683333	969
SARS2	protein_processed	0.0683333	970
DNASE2	protein_processed	0.0683333	971
ENC1	protein_processed	0.0683333	972
GRID2	protein_processed	0.0683333	973
NUDT14	protein_processed	0.0683333	974
C5	protein_processed	0.0683333	975
SERPINB9	protein_processed	0.0683333	976
UBLCP1	protein_processed	0.0683333	977
ERLEC1	protein_processed	0.0683333	978
ZMAT2	protein_processed	0.0683333	979
MAP3K5	protein_processed	0.0683333	980
TMEM43	protein_processed	0.0683333	981
CNTN6	protein_processed	0.0683333	982
DNPEP.1	protein_processed	0.0675	983
TMCC3	protein_processed	0.0675	984
BRD8	protein_processed	0.0675	985
RASAL1	protein_processed	0.0675	986
GJB6	protein_processed	0.0675	987
SERPIND1	protein_processed	0.0675	988
RNASE1	protein_processed	0.0675	989
MGST1	protein_processed	0.0675	990
RAP1GAP.1	protein_processed	0.0675	991
PGD	protein_processed	0.0675	992
ATP2B2.1	protein_processed	0.0675	993
PLOD1	protein_processed	0.0675	994
LIPE	protein_processed	0.0675	995
PLEC	protein_processed	0.0675	996
VWC2	protein_processed	0.0675	997
COX19	protein_processed	0.0675	998
KCNQ2.1	protein_processed	0.0675	999
MRPL54	protein_processed	0.0675	1000
KNDC1	protein_processed	0.0675	1001
GLRX5	protein_processed	0.0675	1002
NOP9	protein_processed	0.0675	1003
METTL3	protein_processed	0.0675	1004
DZIP3	protein_processed	0.0675	1005
LRRC49	protein_processed	0.0675	1006
STEAP2	protein_processed	0.0675	1007
PGM2	protein_processed	0.0675	1008
FMNL2	protein_processed	0.0675	1009
NUDT12	protein_processed	0.0675	1010
C1orf198	protein_processed	0.0675	1011
FBXL15	protein_processed	0.0675	1012
OLFML3	protein_processed	0.0675	1013
PLSCR4	protein_processed	0.0675	1014
PNPO	protein_processed	0.0675	1015
LRP1B	protein_processed	0.0675	1016
SLC17A7	protein_processed	0.0675	1017
CRYL1	protein_processed	0.0675	1018
SH3GLB1	protein_processed	0.0675	1019
DGKB.1	protein_processed	0.0675	1020
JPH4	protein_processed	0.0666667	1021
GRSF1	protein_processed	0.0666667	1022
"NACAD"	protein_processed	0.0666667	1023
SS18L1	protein_processed	0.0666667	1024
PRKRA	protein_processed	0.0666667	1025
RAB3D	protein_processed	0.0666667	1026
HLA-A.1	protein_processed	0.0666667	1027
S100B	protein_processed	0.0666667	1028
PRKCG	protein_processed	0.0666667	1029
NT5C2	protein_processed	0.0666667	1030
ALDH3A2	protein_processed	0.0666667	1031
ATN1	protein_processed	0.0666667	1032
ATL3	protein_processed	0.0666667	1033
FAHD1	protein_processed	0.0666667	1034
TOM1L2.2	protein_processed	0.0666667	1035
MOB1B	protein_processed	0.0666667	1036
PHLDB1	protein_processed	0.0666667	1037
PARP9	protein_processed	0.0666667	1038
STON2.1	protein_processed	0.0666667	1039
GLG1	protein_processed	0.0666667	1040
TCEAL3	protein_processed	0.0666667	1041
GFM2	protein_processed	0.0666667	1042
KIAA1191	protein_processed	0.0666667	1043
MSI2	protein_processed	0.0666667	1044
PLPPR2	protein_processed	0.0666667	1045
DNAJC30	protein_processed	0.0666667	1046
LYRM2	protein_processed	0.0666667	1047
ABCB8	protein_processed	0.0666667	1048
CYB5R1	protein_processed	0.0666667	1049
ICAM5	protein_processed	0.0666667	1050
CHCHD2	protein_processed	0.0666667	1051
ACP6	protein_processed	0.0666667	1052
PHF20L1	protein_processed	0.0658333	1053
GRIA4	protein_processed	0.0658333	1054
FARSA	protein_processed	0.0658333	1055
CAPN5	protein_processed	0.0658333	1056
FOLR2	protein_processed	0.0658333	1057
JUND	protein_processed	0.0658333	1058
SLC7A1	protein_processed	0.0658333	1059
MYH9	protein_processed	0.0658333	1060
CDKN2C	protein_processed	0.0658333	1061
AMPD2	protein_processed	0.0658333	1062
RCN2	protein_processed	0.0658333	1063
ATP6AP1	protein_processed	0.0658333	1064
LSM12	protein_processed	0.0658333	1065
LRRK2	protein_processed	0.0658333	1066
ABCB9	protein_processed	0.0658333	1067
LMTK2	protein_processed	0.0658333	1068
MIGA1	protein_processed	0.0658333	1069
ETNPPL	protein_processed	0.0658333	1070
KCTD4	protein_processed	0.0658333	1071
CYGB	protein_processed	0.0658333	1072
ARHGAP45	protein_processed	0.0658333	1073
IFT74	protein_processed	0.0658333	1074
BTBD1	protein_processed	0.0658333	1075
DIABLO	protein_processed	0.0658333	1076
NDUFB11	protein_processed	0.0658333	1077
CPNE7	protein_processed	0.0658333	1078
MRPS17	protein_processed	0.0658333	1079
POTEF	protein_processed	0.065	1080
CTNND2	protein_processed	0.065	1081
TJP1.1	protein_processed	0.065	1082
TPM3	protein_processed	0.065	1083
IFIT3	protein_processed	0.065	1084
TIMM17B	protein_processed	0.065	1085
RP2	protein_processed	0.065	1086
OLFM2	protein_processed	0.065	1087
RPSA	protein_processed	0.065	1088
ATP5D	protein_processed	0.065	1089
CASP3	protein_processed	0.065	1090
MTIF2	protein_processed	0.065	1091
PPIL2	protein_processed	0.065	1092
SAFB2	protein_processed	0.065	1093
OLFML1	protein_processed	0.065	1094
GRIN3A	protein_processed	0.065	1095
Q9BYX7	protein_processed	0.065	1096
OSBPL3	protein_processed	0.065	1097
NLE1	protein_processed	0.065	1098
DLGAP2	protein_processed	0.065	1099
ARL6IP4	protein_processed	0.0641667	1100
LZTS3	protein_processed	0.0641667	1101
GAS7	protein_processed	0.0641667	1102
SDPR	protein_processed	0.0641667	1103
CFI	protein_processed	0.0641667	1104
CTSB	protein_processed	0.0641667	1105
FCGR1A	protein_processed	0.0641667	1106
ITGB4	protein_processed	0.0641667	1107
GLRX	protein_processed	0.0641667	1108
STAT3.1	protein_processed	0.0641667	1109
GRIA2	protein_processed	0.0641667	1110
SERPINH1	protein_processed	0.0641667	1111
SORD	protein_processed	0.0641667	1112
TGFBI	protein_processed	0.0641667	1113
AOC3	protein_processed	0.0641667	1114
C2orf76	protein_processed	0.0641667	1115
TECPR1	protein_processed	0.0641667	1116
CAMK2N1	protein_processed	0.0641667	1117
KCNB2	protein_processed	0.0641667	1118
CHCHD1	protein_processed	0.0641667	1119
MCEE	protein_processed	0.0641667	1120
PTGES3L-AARSD1	protein_processed	0.0641667	1121
TARS2	protein_processed	0.0641667	1122
HDAC8	protein_processed	0.0641667	1123
MRPL1	protein_processed	0.0641667	1124
CELF4	protein_processed	0.0641667	1125
NDEL1	protein_processed	0.0641667	1126
Q9Y6C2	protein_processed	0.0641667	1127
ARHGEF2	protein_processed	0.0641667	1128
TIAM2	protein_processed	0.0633333	1129
RLBP1	protein_processed	0.0633333	1130
RNH1	protein_processed	0.0633333	1131
MYH11	protein_processed	0.0633333	1132
CDKN1B	protein_processed	0.0633333	1133
PTP4A2	protein_processed	0.0633333	1134
KCNB1	protein_processed	0.0633333	1135
PTGR1	protein_processed	0.0633333	1136
ACAD10	protein_processed	0.0633333	1137
ARHGAP22	protein_processed	0.0633333	1138
MRPL24	protein_processed	0.0633333	1139
MVB12A	protein_processed	0.0633333	1140
OXNAD1	protein_processed	0.0633333	1141
C16orf45.1	protein_processed	0.0633333	1142
OLFM3	protein_processed	0.0633333	1143
C11orf54	protein_processed	0.0633333	1144
MRPL46	protein_processed	0.0633333	1145
REEP1	protein_processed	0.0633333	1146
ACSS2	protein_processed	0.0633333	1147
MAN1C1	protein_processed	0.0633333	1148
ARHGAP35	protein_processed	0.0633333	1149
SATB2	protein_processed	0.0633333	1150
TPRKB	protein_processed	0.0633333	1151
ACAN	protein_processed	0.0625	1152
SPRYD3	protein_processed	0.0625	1153
HMGN4	protein_processed	0.0625	1154
GYG2	protein_processed	0.0625	1155
WIPF1	protein_processed	0.0625	1156
SOD1	protein_processed	0.0625	1157
GRK2	protein_processed	0.0625	1158
HLA-B.2	protein_processed	0.0625	1159
STAT6	protein_processed	0.0625	1160
MARCKSL1	protein_processed	0.0625	1161
GALK1	protein_processed	0.0625	1162
PGGT1B	protein_processed	0.0625	1163
HBB	protein_processed	0.0625	1164
PPP2R2B	protein_processed	0.0625	1165
DGKZ	protein_processed	0.0625	1166
RCAN2	protein_processed	0.0625	1167
CPEB4	protein_processed	0.0625	1168
EARS2	protein_processed	0.0625	1169
DAB2IP	protein_processed	0.0625	1170
SEZ6L2.1	protein_processed	0.0625	1171
GPRIN3	protein_processed	0.0625	1172
SLC44A2	protein_processed	0.0625	1173
FAHD2A	protein_processed	0.0625	1174
TMX3	protein_processed	0.0625	1175
FYTTD1	protein_processed	0.0625	1176
COG5	protein_processed	0.0625	1177
LUC7L2	protein_processed	0.0625	1178
ADORA1	protein_processed	0.0616667	1179
A0A0A0MTM9	protein_processed	0.0616667	1180
MUSTN1	protein_processed	0.0616667	1181
NDUFV2	protein_processed	0.0616667	1182
EPB41L2	protein_processed	0.0616667	1183
NDUFA4	protein_processed	0.0616667	1184
BCKDK	protein_processed	0.0616667	1185
DHX15	protein_processed	0.0616667	1186
GPC4	protein_processed	0.0616667	1187
SERPINC1	protein_processed	0.0616667	1188
HMGN1	protein_processed	0.0616667	1189
CALB1	protein_processed	0.0616667	1190
SERPINA6	protein_processed	0.0616667	1191
HMBS	protein_processed	0.0616667	1192
IGFBP5	protein_processed	0.0616667	1193
GSTT1	protein_processed	0.0616667	1194
PLTP	protein_processed	0.0616667	1195
OS9	protein_processed	0.0616667	1196
CLPP	protein_processed	0.0616667	1197
TTC27	protein_processed	0.0616667	1198
MRPL50	protein_processed	0.0616667	1199
COA7	protein_processed	0.0616667	1200
MRPL53	protein_processed	0.0616667	1201
CLMN	protein_processed	0.0616667	1202
JAKMIP1	protein_processed	0.0616667	1203
PRX	protein_processed	0.0616667	1204
AS3MT	protein_processed	0.0616667	1205
GPCPD1	protein_processed	0.0616667	1206
PRTN3	protein_processed	0.0616667	1207
ILK	protein_processed	0.0608333	1208
AC113404.1	protein_processed	0.0608333	1209
CELF2	protein_processed	0.0608333	1210
MATN2	protein_processed	0.0608333	1211
SIPA1L1	protein_processed	0.0608333	1212
PARP1	protein_processed	0.0608333	1213
IFIT2	protein_processed	0.0608333	1214
PDHB	protein_processed	0.0608333	1215
EVI2A	protein_processed	0.0608333	1216
ITPKB	protein_processed	0.0608333	1217
CBS	protein_processed	0.0608333	1218
KRT9	protein_processed	0.0608333	1219
SNCA	protein_processed	0.0608333	1220
CYP2J2	protein_processed	0.0608333	1221
EML5	protein_processed	0.0608333	1222
PRDX1	protein_processed	0.0608333	1223
LGALS3BP	protein_processed	0.0608333	1224
TRAF2	protein_processed	0.0608333	1225
OCIAD2	protein_processed	0.0608333	1226
RUFY3.1	protein_processed	0.0608333	1227
KIF21A	protein_processed	0.0608333	1228
THEMIS	protein_processed	0.0608333	1229
PRR18	protein_processed	0.0608333	1230
ERMN	protein_processed	0.0608333	1231
LPP.1	protein_processed	0.0608333	1232
SRR	protein_processed	0.0608333	1233
PTGFRN	protein_processed	0.0608333	1234
ABCD2	protein_processed	0.0608333	1235
SSX2IP	protein_processed	0.0608333	1236
SBDS	protein_processed	0.0608333	1237
HYOU1	protein_processed	0.0608333	1238
LGALS9	protein_processed	0.06	1239
CD5L	protein_processed	0.06	1240
TRAK2	protein_processed	0.06	1241
MBP.3	protein_processed	0.06	1242
HNRNPCL4	protein_processed	0.06	1243
HIST1H1E	protein_processed	0.06	1244
COX7C	protein_processed	0.06	1245
ACTN2.1	protein_processed	0.06	1246
RPL24	protein_processed	0.06	1247
CRYM	protein_processed	0.06	1248
SF3B4	protein_processed	0.06	1249
IFFO2	protein_processed	0.06	1250
TOMM6	protein_processed	0.06	1251
TTPAL	protein_processed	0.06	1252
CECR6	protein_processed	0.06	1253
RNF14	protein_processed	0.06	1254
AP3D1	protein_processed	0.0591667	1255
GABRD	protein_processed	0.0591667	1256
ARPC1B	protein_processed	0.0591667	1257
ADGRB2	protein_processed	0.0591667	1258
CS.1	protein_processed	0.0591667	1259
FN1	protein_processed	0.0591667	1260
MT-ATP8	protein_processed	0.0591667	1261
PFN1	protein_processed	0.0591667	1262
DLAT	protein_processed	0.0591667	1263
ANXA3	protein_processed	0.0591667	1264
PTPRA	protein_processed	0.0591667	1265
AKAP5	protein_processed	0.0591667	1266
ARL4C	protein_processed	0.0591667	1267
CDC42EP1	protein_processed	0.0591667	1268
RBBP7	protein_processed	0.0591667	1269
TMEM65	protein_processed	0.0591667	1270
GPRIN1	protein_processed	0.0591667	1271
ADHFE1	protein_processed	0.0591667	1272
DCAF5	protein_processed	0.0591667	1273
FEZ1	protein_processed	0.0591667	1274
C1orf50	protein_processed	0.0591667	1275
MKRN2	protein_processed	0.0591667	1276
SHARPIN	protein_processed	0.0591667	1277
BIN3	protein_processed	0.0591667	1278
NDUFA4L2	protein_processed	0.0591667	1279
GNG12	protein_processed	0.0591667	1280
NFU1	protein_processed	0.0591667	1281
PHLDA3	protein_processed	0.0591667	1282
GIMAP1-GIMAP5	protein_processed	0.0583333	1283
TTC26	protein_processed	0.0583333	1284
SLC45A4	protein_processed	0.0583333	1285
SLC25A26	protein_processed	0.0583333	1286
PHGDH	protein_processed	0.0583333	1287
EPB41L2.3	protein_processed	0.0583333	1288
FRS3	protein_processed	0.0583333	1289
RAD21	protein_processed	0.0583333	1290
IDH1	protein_processed	0.0583333	1291
PHF14	protein_processed	0.0583333	1292
ZBTB7A	protein_processed	0.0583333	1293
CXCL14	protein_processed	0.0583333	1294
FLT1.1	protein_processed	0.0583333	1295
MSN	protein_processed	0.0583333	1296
GABRA5	protein_processed	0.0583333	1297
FEN1	protein_processed	0.0583333	1298
EPS15	protein_processed	0.0583333	1299
RANBP1	protein_processed	0.0583333	1300
CAPZB.1	protein_processed	0.0583333	1301
IDH3A	protein_processed	0.0583333	1302
VASP	protein_processed	0.0583333	1303
USP11	protein_processed	0.0583333	1304
AKR1C2	protein_processed	0.0583333	1305
ASPH	protein_processed	0.0583333	1306
MAPK11	protein_processed	0.0583333	1307
OXLD1	protein_processed	0.0583333	1308
C1orf27	protein_processed	0.0583333	1309
MARK2.2	protein_processed	0.0583333	1310
MAVS	protein_processed	0.0583333	1311
PHF6	protein_processed	0.0583333	1312
GUF1	protein_processed	0.0583333	1313
ASCC1	protein_processed	0.0583333	1314
CPLX3	protein_processed	0.0583333	1315
NDRG1	protein_processed	0.0583333	1316
NSUN4	protein_processed	0.0583333	1317
SGTB	protein_processed	0.0583333	1318
MMAB	protein_processed	0.0583333	1319
"NAP1L5"	protein_processed	0.0583333	1320
RUFY1	protein_processed	0.0583333	1321
SPOCK3	protein_processed	0.0583333	1322
TMEM181	protein_processed	0.0583333	1323
GABBR1	protein_processed	0.0583333	1324
SLC4A7	protein_processed	0.0583333	1325
PCLO	protein_processed	0.0583333	1326
MAP4K5	protein_processed	0.0575	1327
RAPH1	protein_processed	0.0575	1328
TNS1	protein_processed	0.0575	1329
GRIP1	protein_processed	0.0575	1330
METAP2	protein_processed	0.0575	1331
C16orf45	protein_processed	0.0575	1332
BTN3A3	protein_processed	0.0575	1333
UBE2L6	protein_processed	0.0575	1334
PPM1G	protein_processed	0.0575	1335
PPIH	protein_processed	0.0575	1336
RGS14.1	protein_processed	0.0575	1337
DNAJC6.1	protein_processed	0.0575	1338
SLIT1	protein_processed	0.0575	1339
FLNB	protein_processed	0.0575	1340
STARD3NL	protein_processed	0.0575	1341
CHRM1	protein_processed	0.0575	1342
COX7B	protein_processed	0.0575	1343
MAPK3	protein_processed	0.0575	1344
KCNJ4	protein_processed	0.0575	1345
GLUD2	protein_processed	0.0575	1346
SEPP1	protein_processed	0.0575	1347
CGNL1	protein_processed	0.0575	1348
MAP7D1	protein_processed	0.0575	1349
AARS2	protein_processed	0.0575	1350
WIPI1	protein_processed	0.0575	1351
ENTPD6.1	protein_processed	0.0575	1352
MPC2	protein_processed	0.0575	1353
TSTD1	protein_processed	0.0575	1354
IRGQ	protein_processed	0.0575	1355
CARD19	protein_processed	0.0575	1356
MRPL13	protein_processed	0.0575	1357
MTFR1L	protein_processed	0.0575	1358
RBKS	protein_processed	0.0575	1359
KIAA1549	protein_processed	0.0575	1360
AC013461.1	protein_processed	0.0575	1361
DNAJC12	protein_processed	0.0575	1362
PACSIN2	protein_processed	0.0575	1363
SLC45A1	protein_processed	0.0575	1364
A0A087WY19	protein_processed	0.0566667	1365
PSD	protein_processed	0.0566667	1366
DGKI	protein_processed	0.0566667	1367
KALRN	protein_processed	0.0566667	1368
YES1	protein_processed	0.0566667	1369
XPO1	protein_processed	0.0566667	1370
ALDOA	protein_processed	0.0566667	1371
COX4I1	protein_processed	0.0566667	1372
CAPN2	protein_processed	0.0566667	1373
LGALS3	protein_processed	0.0566667	1374
HNMT	protein_processed	0.0566667	1375
HDGF	protein_processed	0.0566667	1376
C21orf59	protein_processed	0.0566667	1377
NCALD	protein_processed	0.0566667	1378
RBX1	protein_processed	0.0566667	1379
SRPK2	protein_processed	0.0566667	1380
SLC25A11	protein_processed	0.0566667	1381
TRAF1	protein_processed	0.0566667	1382
ASIC2	protein_processed	0.0566667	1383
PREX2	protein_processed	0.0566667	1384
ADGRA1	protein_processed	0.0566667	1385
PTPN18	protein_processed	0.0566667	1386
SYT17	protein_processed	0.0566667	1387
SNX25	protein_processed	0.0566667	1388
PURG	protein_processed	0.0566667	1389
TMED5	protein_processed	0.0566667	1390
PCDHB14	protein_processed	0.0566667	1391
SPIN1	protein_processed	0.0566667	1392
CLEC3B	protein_processed	0.0558333	1393
PCDH7	protein_processed	0.0558333	1394
RGL2	protein_processed	0.0558333	1395
RASA4	protein_processed	0.0558333	1396
DYSF	protein_processed	0.0558333	1397
VAMP5	protein_processed	0.0558333	1398
SNX4	protein_processed	0.0558333	1399
NPY	protein_processed	0.0558333	1400
KRT14	protein_processed	0.0558333	1401
SPP1	protein_processed	0.0558333	1402
PVR	protein_processed	0.0558333	1403
MYL9	protein_processed	0.0558333	1404
DNAJB2	protein_processed	0.0558333	1405
GSK3B	protein_processed	0.0558333	1406
GFRA1	protein_processed	0.0558333	1407
SSBP1	protein_processed	0.0558333	1408
ITGA7	protein_processed	0.0558333	1409
STK38	protein_processed	0.0558333	1410
ADCK5	protein_processed	0.0558333	1411
PRRC2B	protein_processed	0.0558333	1412
VARS2	protein_processed	0.0558333	1413
LARP1	protein_processed	0.0558333	1414
SYVN1	protein_processed	0.0558333	1415
GPATCH11	protein_processed	0.0558333	1416
BTF3L4	protein_processed	0.0558333	1417
CAMKK2	protein_processed	0.0558333	1418
ACO2	protein_processed	0.0558333	1419
ECSIT	protein_processed	0.0558333	1420
LMF2	protein_processed	0.0558333	1421
HTATIP2	protein_processed	0.0558333	1422
SLC6A17	protein_processed	0.0558333	1423
PHAX	protein_processed	0.0558333	1424
ZMAT4	protein_processed	0.0558333	1425
CELSR2	protein_processed	0.0558333	1426
SEPSECS	protein_processed	0.0558333	1427
TRIM36	protein_processed	0.0558333	1428
COPRS	protein_processed	0.0558333	1429
MRPL22	protein_processed	0.0558333	1430
NDE1	protein_processed	0.0558333	1431
MTRR	protein_processed	0.0558333	1432
DBR1	protein_processed	0.0558333	1433
NUP50	protein_processed	0.0558333	1434
NTNG1	protein_processed	0.0558333	1435
PCDHGC5	protein_processed	0.0558333	1436
A0A0A0MRH2	protein_processed	0.055	1437
BTBD11	protein_processed	0.055	1438
CYCS	protein_processed	0.055	1439
PLEKHA7	protein_processed	0.055	1440
NDUFV1	protein_processed	0.055	1441
RABAC1	protein_processed	0.055	1442
PPIP5K2	protein_processed	0.055	1443
PCF11	protein_processed	0.055	1444
NDUFA10	protein_processed	0.055	1445
ZFYVE9	protein_processed	0.055	1446
ZBTB11	protein_processed	0.055	1447
SLC4A1	protein_processed	0.055	1448
UROS	protein_processed	0.055	1449
ATP5J	protein_processed	0.055	1450
HSPA13	protein_processed	0.055	1451
CTSC	protein_processed	0.055	1452
PRMT2	protein_processed	0.055	1453
SPCS3	protein_processed	0.055	1454
MLLT11	protein_processed	0.055	1455
SNTB1	protein_processed	0.055	1456
KCNAB1	protein_processed	0.055	1457
MLC1	protein_processed	0.055	1458
PCK2	protein_processed	0.055	1459
HIKESHI	protein_processed	0.055	1460
SLC25A24	protein_processed	0.055	1461
ATG9A	protein_processed	0.055	1462
TMEM135	protein_processed	0.055	1463
MADD	protein_processed	0.055	1464
PYCR2	protein_processed	0.055	1465
HVCN1	protein_processed	0.055	1466
ELOVL1	protein_processed	0.055	1467
ATAD3A	protein_processed	0.055	1468
SDHAF2	protein_processed	0.055	1469
KIAA1522	protein_processed	0.055	1470
FTSJ1	protein_processed	0.055	1471
SWAP70	protein_processed	0.055	1472
SUN2	protein_processed	0.055	1473
RWDD2A	protein_processed	0.055	1474
CEP131	protein_processed	0.055	1475
PPP2R2C	protein_processed	0.055	1476
PHC2	protein_processed	0.0541667	1477
ELAVL4	protein_processed	0.0541667	1478
FAM162A	protein_processed	0.0541667	1479
CLUH	protein_processed	0.0541667	1480
KCNQ3	protein_processed	0.0541667	1481
PRPS2	protein_processed	0.0541667	1482
HMGA1	protein_processed	0.0541667	1483
PPP1R2	protein_processed	0.0541667	1484
IARS	protein_processed	0.0541667	1485
THOP1	protein_processed	0.0541667	1486
TBPL1	protein_processed	0.0541667	1487
ACTBL2	protein_processed	0.0541667	1488
C3orf38	protein_processed	0.0541667	1489
2001-03-01	protein_processed	0.0541667	1490
UBASH3B	protein_processed	0.0541667	1491
COG1	protein_processed	0.0541667	1492
ACOT11	protein_processed	0.0541667	1493
ELMO1	protein_processed	0.0541667	1494
SGCD	protein_processed	0.0541667	1495
CRELD1	protein_processed	0.0541667	1496
RARRES2	protein_processed	0.0541667	1497
EMILIN2	protein_processed	0.0541667	1498
PPCS	protein_processed	0.0541667	1499
AKAP7.1	protein_processed	0.0541667	1500
STRAP	protein_processed	0.0541667	1501
Q9Y5A7	protein_processed	0.0541667	1502
BTBD17	protein_processed	0.0533333	1503
CCDC154	protein_processed	0.0533333	1504
CSMD1	protein_processed	0.0533333	1505
ARFGAP2	protein_processed	0.0533333	1506
LAMA5	protein_processed	0.0533333	1507
PAPSS1	protein_processed	0.0533333	1508
SH3BP5	protein_processed	0.0533333	1509
PMPCB	protein_processed	0.0533333	1510
CPD	protein_processed	0.0533333	1511
BAIAP3	protein_processed	0.0533333	1512
ATP5B.1	protein_processed	0.0533333	1513
LAMP2	protein_processed	0.0533333	1514
GABRB2.1	protein_processed	0.0533333	1515
MAPK12	protein_processed	0.0533333	1516
GNG11	protein_processed	0.0533333	1517
TLE4	protein_processed	0.0533333	1518
GAD2	protein_processed	0.0533333	1519
GRM3	protein_processed	0.0533333	1520
PRKD1	protein_processed	0.0533333	1521
ERBB4	protein_processed	0.0533333	1522
SNCB	protein_processed	0.0533333	1523
WBSCR17	protein_processed	0.0533333	1524
CNNM3	protein_processed	0.0533333	1525
NEK7	protein_processed	0.0533333	1526
MAL2	protein_processed	0.0533333	1527
MARS2	protein_processed	0.0533333	1528
MRPL34	protein_processed	0.0533333	1529
TCF25	protein_processed	0.0533333	1530
UPF3B	protein_processed	0.0533333	1531
DOCK5	protein_processed	0.0533333	1532
RHOF	protein_processed	0.0533333	1533
DECR2	protein_processed	0.0533333	1534
MTPAP	protein_processed	0.0533333	1535
RAI14	protein_processed	0.0533333	1536
CHORDC1	protein_processed	0.0533333	1537
RBM8A	protein_processed	0.0533333	1538
RNF185	protein_processed	0.0525	1539
MAF1	protein_processed	0.0525	1540
TUBA1C	protein_processed	0.0525	1541
MTAP	protein_processed	0.0525	1542
BSCL2	protein_processed	0.0525	1543
RBFOX3	protein_processed	0.0525	1544
CPLX1	protein_processed	0.0525	1545
TIMM23	protein_processed	0.0525	1546
UGDH	protein_processed	0.0525	1547
ATP5L	protein_processed	0.0525	1548
B3GAT3	protein_processed	0.0525	1549
CNP	protein_processed	0.0525	1550
ELFN1	protein_processed	0.0525	1551
GCFC2	protein_processed	0.0525	1552
NR1D1	protein_processed	0.0525	1553
PVALB	protein_processed	0.0525	1554
ADSL	protein_processed	0.0525	1555
GABRB2	protein_processed	0.0525	1556
CNN1	protein_processed	0.0525	1557
CHN2	protein_processed	0.0525	1558
SUB1	protein_processed	0.0525	1559
LAMB2	protein_processed	0.0525	1560
FOLH1	protein_processed	0.0525	1561
GRIN1	protein_processed	0.0525	1562
RAB40B	protein_processed	0.0525	1563
PPIG	protein_processed	0.0525	1564
CCDC184	protein_processed	0.0525	1565
Q58FG1	protein_processed	0.0525	1566
ERICH3	protein_processed	0.0525	1567
NSMF	protein_processed	0.0525	1568
PUSL1	protein_processed	0.0525	1569
HDDC3	protein_processed	0.0525	1570
COQ8A	protein_processed	0.0525	1571
MADD.2	protein_processed	0.0525	1572
SORCS2	protein_processed	0.0525	1573
GFM1	protein_processed	0.0525	1574
NRIP2	protein_processed	0.0525	1575
FUCA2	protein_processed	0.0525	1576
UPF2	protein_processed	0.0525	1577
SMYD2	protein_processed	0.0525	1578
OLA1	protein_processed	0.0525	1579
CNTN3	protein_processed	0.0525	1580
NDRG4.1	protein_processed	0.0525	1581
NDUFAF1	protein_processed	0.0525	1582
MRPS2	protein_processed	0.0525	1583
A0A0A0MTG9	protein_processed	0.0516667	1584
RCBTB2	protein_processed	0.0516667	1585
POLR2B	protein_processed	0.0516667	1586
ANK2	protein_processed	0.0516667	1587
KIAA1549L	protein_processed	0.0516667	1588
KXD1	protein_processed	0.0516667	1589
LIAS	protein_processed	0.0516667	1590
C21orf2	protein_processed	0.0516667	1591
CUTA	protein_processed	0.0516667	1592
PLXNA2	protein_processed	0.0516667	1593
NDUFS3	protein_processed	0.0516667	1594
GOT2	protein_processed	0.0516667	1595
CCK	protein_processed	0.0516667	1596
EPHX1	protein_processed	0.0516667	1597
SYT1.1	protein_processed	0.0516667	1598
ECHS1	protein_processed	0.0516667	1599
BCAT1	protein_processed	0.0516667	1600
MTAP.1	protein_processed	0.0516667	1601
SPARCL1	protein_processed	0.0516667	1602
TSN	protein_processed	0.0516667	1603
NPTX1	protein_processed	0.0516667	1604
UGT8	protein_processed	0.0516667	1605
AAK1.1	protein_processed	0.0516667	1606
ACADM	protein_processed	0.0516667	1607
Q6DN03	protein_processed	0.0516667	1608
TTC9B	protein_processed	0.0516667	1609
OSTF1	protein_processed	0.0516667	1610
PTP4A1	protein_processed	0.0516667	1611
RNFT2	protein_processed	0.0516667	1612
SGIP1	protein_processed	0.0516667	1613
CEP250	protein_processed	0.0516667	1614
PLCB1	protein_processed	0.0516667	1615
FARSB	protein_processed	0.0516667	1616
TMOD2.1	protein_processed	0.0516667	1617
ADD3.1	protein_processed	0.0516667	1618
PLXNA1	protein_processed	0.0516667	1619
PRPF19.1	protein_processed	0.0516667	1620
YTHDF2	protein_processed	0.0516667	1621
MRPL45	protein_processed	0.0508333	1622
CYP51A1	protein_processed	0.0508333	1623
ARHGEF37	protein_processed	0.0508333	1624
MRPS34	protein_processed	0.0508333	1625
CSNK2A1	protein_processed	0.0508333	1626
DKK3	protein_processed	0.0508333	1627
LMO7	protein_processed	0.0508333	1628
IKBKB	protein_processed	0.0508333	1629
ARHGEF11.1	protein_processed	0.0508333	1630
NDUFS2	protein_processed	0.0508333	1631
BANF1	protein_processed	0.0508333	1632
DIRAS1	protein_processed	0.0508333	1633
IMPDH2	protein_processed	0.0508333	1634
ITIH2	protein_processed	0.0508333	1635
NT5E	protein_processed	0.0508333	1636
MRC1	protein_processed	0.0508333	1637
NDUFS1	protein_processed	0.0508333	1638
ECI1	protein_processed	0.0508333	1639
DSTN	protein_processed	0.0508333	1640
RPP30	protein_processed	0.0508333	1641
CSNK1G2	protein_processed	0.0508333	1642
SREBF2	protein_processed	0.0508333	1643
ABR	protein_processed	0.0508333	1644
LBR	protein_processed	0.0508333	1645
ARID4B	protein_processed	0.0508333	1646
FASTKD5	protein_processed	0.0508333	1647
CLASP1.1	protein_processed	0.0508333	1648
RTN4RL1	protein_processed	0.0508333	1649
SLC9A9	protein_processed	0.0508333	1650
TAB3	protein_processed	0.0508333	1651
PRR7	protein_processed	0.0508333	1652
TM9SF2	protein_processed	0.0508333	1653
CHMP4A	protein_processed	0.0508333	1654
TANC1	protein_processed	0.0508333	1655
KLC2	protein_processed	0.0508333	1656
TMX1	protein_processed	0.0508333	1657
INPP5E	protein_processed	0.0508333	1658
RASAL2.1	protein_processed	0.0508333	1659
HDAC5	protein_processed	0.0508333	1660
DAGLA	protein_processed	0.0508333	1661
ADGRG1	protein_processed	0.0508333	1662
KCNN3	protein_processed	0.05	1663
FAM234B	protein_processed	0.05	1664
H7C117	protein_processed	0.05	1665
MINK1	protein_processed	0.05	1666
MYO1C.1	protein_processed	0.05	1667
HNRNPDL	protein_processed	0.05	1668
GSTZ1.1	protein_processed	0.05	1669
ASL	protein_processed	0.05	1670
C8A	protein_processed	0.05	1671
PYGM	protein_processed	0.05	1672
COX6B1	protein_processed	0.05	1673
STMN1	protein_processed	0.05	1674
PRKACB	protein_processed	0.05	1675
CORO1A	protein_processed	0.05	1676
MZT1	protein_processed	0.05	1677
TPBG	protein_processed	0.05	1678
TRIM25	protein_processed	0.05	1679
SSPN	protein_processed	0.05	1680
MAPK14	protein_processed	0.05	1681
UGP2	protein_processed	0.05	1682
XKR7	protein_processed	0.05	1683
GARNL3	protein_processed	0.05	1684
SARM1	protein_processed	0.05	1685
SH3RF1	protein_processed	0.05	1686
PIANP	protein_processed	0.05	1687
CMTM4	protein_processed	0.05	1688
SNX19	protein_processed	0.05	1689
HTRA1	protein_processed	0.05	1690
DCHS1	protein_processed	0.05	1691
ZDHHC5	protein_processed	0.05	1692
SFXN1	protein_processed	0.05	1693
NHEJ1	protein_processed	0.05	1694
MKKS	protein_processed	0.05	1695
ARHGEF10L	protein_processed	0.05	1696
TES	protein_processed	0.05	1697
MBD1	protein_processed	0.05	1698
NOSIP	protein_processed	0.05	1699
VWA7	protein_processed	0.05	1700
PLLP	protein_processed	0.05	1701
SAR1B	protein_processed	0.05	1702
NSRP1	protein_processed	0.0491667	1703
AP5M1	protein_processed	0.0491667	1704
DENND3	protein_processed	0.0491667	1705
PDHX	protein_processed	0.0491667	1706
MAN2B1	protein_processed	0.0491667	1707
ST8SIA3	protein_processed	0.0491667	1708
MTSS1	protein_processed	0.0491667	1709
SCO2	protein_processed	0.0491667	1710
SVIL	protein_processed	0.0491667	1711
NPTXR	protein_processed	0.0491667	1712
ACTL6A	protein_processed	0.0491667	1713
SLC4A2	protein_processed	0.0491667	1714
GLUL	protein_processed	0.0491667	1715
NFKB1	protein_processed	0.0491667	1716
CTNNA1	protein_processed	0.0491667	1717
APLNR	protein_processed	0.0491667	1718
KCNJ3	protein_processed	0.0491667	1719
SLC11A2	protein_processed	0.0491667	1720
NUBP1	protein_processed	0.0491667	1721
LACTB	protein_processed	0.0491667	1722
C1QBP	protein_processed	0.0491667	1723
STAT4	protein_processed	0.0491667	1724
EFNB3	protein_processed	0.0491667	1725
HACD2	protein_processed	0.0491667	1726
SSH2	protein_processed	0.0491667	1727
CMC1	protein_processed	0.0491667	1728
SPATA2L	protein_processed	0.0491667	1729
TMEM199	protein_processed	0.0491667	1730
RNF149	protein_processed	0.0491667	1731
FAM134A	protein_processed	0.0491667	1732
CCNY	protein_processed	0.0491667	1733
APPBP2	protein_processed	0.0491667	1734
OPTN.1	protein_processed	0.0491667	1735
FUBP3	protein_processed	0.0491667	1736
RAB40C	protein_processed	0.0491667	1737
SRPK1	protein_processed	0.0491667	1738
TSNAX	protein_processed	0.0491667	1739
C7orf25	protein_processed	0.0491667	1740
CNTNAP4	protein_processed	0.0491667	1741
NOL6	protein_processed	0.0491667	1742
ENY2	protein_processed	0.0491667	1743
ARMC1	protein_processed	0.0491667	1744
SDAD1	protein_processed	0.0491667	1745
KIAA1462	protein_processed	0.0491667	1746
CD2AP	protein_processed	0.0491667	1747
SLC4A4	protein_processed	0.0491667	1748
A0A087WUX0	protein_processed	0.0483333	1749
A0A0A0MRP7	protein_processed	0.0483333	1750
FBXO4	protein_processed	0.0483333	1751
WSB2	protein_processed	0.0483333	1752
FBLN5	protein_processed	0.0483333	1753
GSTZ1	protein_processed	0.0483333	1754
ANK3.1	protein_processed	0.0483333	1755
TUBB4A.1	protein_processed	0.0483333	1756
ARHGAP33	protein_processed	0.0483333	1757
CA1	protein_processed	0.0483333	1758
ADCYAP1	protein_processed	0.0483333	1759
NF1	protein_processed	0.0483333	1760
GART	protein_processed	0.0483333	1761
ME2	protein_processed	0.0483333	1762
MAPK9	protein_processed	0.0483333	1763
ARF3.1	protein_processed	0.0483333	1764
PLCB2	protein_processed	0.0483333	1765
ALDH6A1	protein_processed	0.0483333	1766
FADD	protein_processed	0.0483333	1767
MAPK8IP2	protein_processed	0.0483333	1768
FHL2	protein_processed	0.0483333	1769
TRADD	protein_processed	0.0483333	1770
PTPN14	protein_processed	0.0483333	1771
RHOC	protein_processed	0.0483333	1772
WWC2	protein_processed	0.0483333	1773
KIF21A.1	protein_processed	0.0483333	1774
LRRTM3	protein_processed	0.0483333	1775
LONP2	protein_processed	0.0483333	1776
MINA	protein_processed	0.0483333	1777
ARMC10.1	protein_processed	0.0483333	1778
GCDH	protein_processed	0.0483333	1779
VKORC1	protein_processed	0.0483333	1780
NIPSNAP3B	protein_processed	0.0483333	1781
SLC25A33	protein_processed	0.0483333	1782
OSBPL8	protein_processed	0.0483333	1783
PCBD2	protein_processed	0.0483333	1784
DMAP1	protein_processed	0.0483333	1785
MRPL16	protein_processed	0.0483333	1786
FASTKD2	protein_processed	0.0483333	1787
NDUFA13	protein_processed	0.0483333	1788
DPM3	protein_processed	0.0483333	1789
RRP15	protein_processed	0.0483333	1790
NRDC	protein_processed	0.0475	1791
CADPS	protein_processed	0.0475	1792
NDUFB2	protein_processed	0.0475	1793
BAIAP2	protein_processed	0.0475	1794
MEN1	protein_processed	0.0475	1795
DPYSL4	protein_processed	0.0475	1796
NMT2	protein_processed	0.0475	1797
CYB5A	protein_processed	0.0475	1798
HLA-A	protein_processed	0.0475	1799
ITGAX	protein_processed	0.0475	1800
VDAC1	protein_processed	0.0475	1801
GRIA4.1	protein_processed	0.0475	1802
SERF2	protein_processed	0.0475	1803
FGD1	protein_processed	0.0475	1804
ME3	protein_processed	0.0475	1805
CCDC158	protein_processed	0.0475	1806
RARS2	protein_processed	0.0475	1807
GRIN1.1	protein_processed	0.0475	1808
"NADSYN1"	protein_processed	0.0475	1809
RGS7BP	protein_processed	0.0475	1810
GLCCI1	protein_processed	0.0475	1811
TMEM173	protein_processed	0.0475	1812
LRRC47	protein_processed	0.0475	1813
FBXO30	protein_processed	0.0475	1814
CNTNAP5	protein_processed	0.0475	1815
PITPNM2	protein_processed	0.0475	1816
TMEM245	protein_processed	0.0475	1817
PDS5B	protein_processed	0.0475	1818
RNF146	protein_processed	0.0475	1819
SH3PXD2B	protein_processed	0.0466667	1820
SHISA7	protein_processed	0.0466667	1821
SOGA3	protein_processed	0.0466667	1822
KLC1	protein_processed	0.0466667	1823
RAC3	protein_processed	0.0466667	1824
CORT	protein_processed	0.0466667	1825
PEX7	protein_processed	0.0466667	1826
OGT	protein_processed	0.0466667	1827
SDC3	protein_processed	0.0466667	1828
ERLIN1	protein_processed	0.0466667	1829
PALM	protein_processed	0.0466667	1830
NEURL1	protein_processed	0.0466667	1831
TM7SF2	protein_processed	0.0466667	1832
APOA1	protein_processed	0.0466667	1833
F3	protein_processed	0.0466667	1834
JUP	protein_processed	0.0466667	1835
HK1	protein_processed	0.0466667	1836
MDH2	protein_processed	0.0466667	1837
ME1	protein_processed	0.0466667	1838
NUDT2	protein_processed	0.0466667	1839
RAB13	protein_processed	0.0466667	1840
FCHO2	protein_processed	0.0466667	1841
LARS2	protein_processed	0.0466667	1842
MAP9	protein_processed	0.0466667	1843
IQSEC2	protein_processed	0.0466667	1844
RABGAP1L	protein_processed	0.0466667	1845
CAMSAP1	protein_processed	0.0466667	1846
ANKRD40	protein_processed	0.0466667	1847
OTUD7B	protein_processed	0.0466667	1848
RALGAPB	protein_processed	0.0466667	1849
CD99L2	protein_processed	0.0466667	1850
SLC44A1.1	protein_processed	0.0466667	1851
ATXN2L	protein_processed	0.0466667	1852
RTN4IP1	protein_processed	0.0466667	1853
RAPGEF5.1	protein_processed	0.0466667	1854
SLC9A6.1	protein_processed	0.0466667	1855
NMNAT3	protein_processed	0.0466667	1856
PAAF1	protein_processed	0.0466667	1857
CMC2	protein_processed	0.0466667	1858
NUDT15	protein_processed	0.0466667	1859
PGPEP1	protein_processed	0.0466667	1860
MARK1.1	protein_processed	0.0466667	1861
LARS	protein_processed	0.0466667	1862
SLC2A6	protein_processed	0.0466667	1863
STK38L	protein_processed	0.0466667	1864
LEMD3	protein_processed	0.0466667	1865
PSAT1	protein_processed	0.0466667	1866
GPX1	protein_processed	0.0458333	1867
LPA	protein_processed	0.0458333	1868
MYD88	protein_processed	0.0458333	1869
C2orf72	protein_processed	0.0458333	1870
GRM4	protein_processed	0.0458333	1871
PRPF19	protein_processed	0.0458333	1872
MYO9B	protein_processed	0.0458333	1873
DCLK1	protein_processed	0.0458333	1874
CACNG3	protein_processed	0.0458333	1875
TOM1	protein_processed	0.0458333	1876
DKC1	protein_processed	0.0458333	1877
DNAJC6	protein_processed	0.0458333	1878
CA11	protein_processed	0.0458333	1879
SURF6	protein_processed	0.0458333	1880
GLRX3	protein_processed	0.0458333	1881
AHSA1	protein_processed	0.0458333	1882
CTSG	protein_processed	0.0458333	1883
PLEK	protein_processed	0.0458333	1884
SAA2	protein_processed	0.0458333	1885
EPB41	protein_processed	0.0458333	1886
HLA-DPA1	protein_processed	0.0458333	1887
PSMB8	protein_processed	0.0458333	1888
QARS	protein_processed	0.0458333	1889
ATP5O	protein_processed	0.0458333	1890
MARS	protein_processed	0.0458333	1891
ITGA1	protein_processed	0.0458333	1892
MTPN	protein_processed	0.0458333	1893
TGFB2	protein_processed	0.0458333	1894
ASIC1	protein_processed	0.0458333	1895
KHDRBS1	protein_processed	0.0458333	1896
CHD3	protein_processed	0.0458333	1897
HDAC1	protein_processed	0.0458333	1898
LPIN1	protein_processed	0.0458333	1899
PDK3	protein_processed	0.0458333	1900
SYPL1	protein_processed	0.0458333	1901
KIAA1161	protein_processed	0.0458333	1902
NYAP1	protein_processed	0.0458333	1903
MEPCE	protein_processed	0.0458333	1904
"NAV3"	protein_processed	0.0458333	1905
UNC5B	protein_processed	0.0458333	1906
NKAIN3	protein_processed	0.0458333	1907
ABCA5	protein_processed	0.0458333	1908
RAPGEF4	protein_processed	0.0458333	1909
DACT3	protein_processed	0.0458333	1910
RSPRY1	protein_processed	0.0458333	1911
PARK7	protein_processed	0.0458333	1912
SLC38A1	protein_processed	0.0458333	1913
TMLHE	protein_processed	0.0458333	1914
SLCO1C1	protein_processed	0.0458333	1915
CDH22	protein_processed	0.0458333	1916
CHKB	protein_processed	0.0458333	1917
FAM65B	protein_processed	0.0458333	1918
PCBP3	protein_processed	0.045	1919
KCNQ5	protein_processed	0.045	1920
ATP11A	protein_processed	0.045	1921
GFAP	protein_processed	0.045	1922
APC2	protein_processed	0.045	1923
LTA4H	protein_processed	0.045	1924
SPTB	protein_processed	0.045	1925
ADH5	protein_processed	0.045	1926
ATP1A3	protein_processed	0.045	1927
CHN1	protein_processed	0.045	1928
SLC8A1.1	protein_processed	0.045	1929
TIMP3	protein_processed	0.045	1930
SLC1A3	protein_processed	0.045	1931
KHK	protein_processed	0.045	1932
RRP1	protein_processed	0.045	1933
NDUFA6	protein_processed	0.045	1934
MRPS36	protein_processed	0.045	1935
FOXK2	protein_processed	0.045	1936
MEF2A	protein_processed	0.045	1937
PAK2	protein_processed	0.045	1938
PNOC	protein_processed	0.045	1939
NUMA1	protein_processed	0.045	1940
C1QL3	protein_processed	0.045	1941
FDX2	protein_processed	0.045	1942
ANKRD13A	protein_processed	0.045	1943
KRT78	protein_processed	0.045	1944
ADPRHL1	protein_processed	0.045	1945
TDRD7	protein_processed	0.045	1946
NUBPL	protein_processed	0.045	1947
SMAP2	protein_processed	0.045	1948
ACY3	protein_processed	0.045	1949
SNX18	protein_processed	0.045	1950
YME1L1	protein_processed	0.045	1951
TRIM56	protein_processed	0.045	1952
AZI2	protein_processed	0.045	1953
MRPS30	protein_processed	0.045	1954
HIF1AN	protein_processed	0.045	1955
PI4KB.1	protein_processed	0.045	1956
PNMA2	protein_processed	0.045	1957
MCTS1	protein_processed	0.045	1958
MTMR7	protein_processed	0.045	1959
SNX13	protein_processed	0.045	1960
F11R	protein_processed	0.045	1961
OAS3	protein_processed	0.045	1962
COX11	protein_processed	0.045	1963
DOCK1	protein_processed	0.0441667	1964
PSMB9	protein_processed	0.0441667	1965
CPNE1	protein_processed	0.0441667	1966
2003-09-01	protein_processed	0.0441667	1967
CDK11B	protein_processed	0.0441667	1968
HMGB3	protein_processed	0.0441667	1969
IGSF3	protein_processed	0.0441667	1970
"NADK"	protein_processed	0.0441667	1971
FGFR1OP	protein_processed	0.0441667	1972
PDHA1	protein_processed	0.0441667	1973
SLC25A6	protein_processed	0.0441667	1974
PTGS1	protein_processed	0.0441667	1975
CDK2	protein_processed	0.0441667	1976
ITGB8	protein_processed	0.0441667	1977
ASPA	protein_processed	0.0441667	1978
RECQL	protein_processed	0.0441667	1979
ALDH9A1	protein_processed	0.0441667	1980
CRIP1	protein_processed	0.0441667	1981
PPOX	protein_processed	0.0441667	1982
MAP2K6	protein_processed	0.0441667	1983
ARF5	protein_processed	0.0441667	1984
SRSF11	protein_processed	0.0441667	1985
PDE4D.1	protein_processed	0.0441667	1986
SRSF9	protein_processed	0.0441667	1987
SCARF1	protein_processed	0.0441667	1988
TCEA2	protein_processed	0.0441667	1989
MSMO1	protein_processed	0.0441667	1990
FBXW9	protein_processed	0.0441667	1991
PHLPP2	protein_processed	0.0441667	1992
ANKMY2	protein_processed	0.0441667	1993
MOSPD2	protein_processed	0.0441667	1994
NUDT8	protein_processed	0.0441667	1995
ERO1A	protein_processed	0.0441667	1996
ABHD14B	protein_processed	0.0441667	1997
MBOAT7	protein_processed	0.0441667	1998
MAGI1	protein_processed	0.0441667	1999
SERPINI1	protein_processed	0.0441667	2000
SLC25A23	protein_processed	0.0441667	2001
GHITM	protein_processed	0.0441667	2002
HN1L	protein_processed	0.0441667	2003
GDAP2	protein_processed	0.0441667	2004
SUSD2	protein_processed	0.0441667	2005
GNPTG	protein_processed	0.0441667	2006
HCN2	protein_processed	0.0441667	2007
SRRM2	protein_processed	0.0441667	2008
PLXND1	protein_processed	0.0441667	2009
ENTPD2	protein_processed	0.0441667	2010
A0A087WZE4	protein_processed	0.0433333	2011
WDR13	protein_processed	0.0433333	2012
ZC3HAV1	protein_processed	0.0433333	2013
CLDND1	protein_processed	0.0433333	2014
STMN2	protein_processed	0.0433333	2015
MYO6	protein_processed	0.0433333	2016
ATP5J2-PTCD1	protein_processed	0.0433333	2017
MPRIP	protein_processed	0.0433333	2018
ABCA3	protein_processed	0.0433333	2019
AIP	protein_processed	0.0433333	2020
AXIN1	protein_processed	0.0433333	2021
NDUFB5	protein_processed	0.0433333	2022
PLCH2	protein_processed	0.0433333	2023
NFIC	protein_processed	0.0433333	2024
ALOX5	protein_processed	0.0433333	2025
SLC25A16	protein_processed	0.0433333	2026
IGFBP2	protein_processed	0.0433333	2027
GTF2E2	protein_processed	0.0433333	2028
UTRN	protein_processed	0.0433333	2029
LIMS1	protein_processed	0.0433333	2030
NOV	protein_processed	0.0433333	2031
GRIN2A	protein_processed	0.0433333	2032
"NAA30"	protein_processed	0.0433333	2033
SLC9A3R2.1	protein_processed	0.0433333	2034
ALDH1L2	protein_processed	0.0433333	2035
METTL7B	protein_processed	0.0433333	2036
DPH6	protein_processed	0.0433333	2037
ZDHHC17	protein_processed	0.0433333	2038
RNF169	protein_processed	0.0433333	2039
PRKCDBP	protein_processed	0.0433333	2040
CCDC85A	protein_processed	0.0433333	2041
PPP1R16B	protein_processed	0.0433333	2042
FXYD6	protein_processed	0.0433333	2043
PAK6	protein_processed	0.0433333	2044
SLC6A13	protein_processed	0.0433333	2045
EXD2	protein_processed	0.0433333	2046
SLC2A8	protein_processed	0.0433333	2047
BTBD7	protein_processed	0.0433333	2048
CDH9	protein_processed	0.0433333	2049
DRG1	protein_processed	0.0433333	2050
RPH3A	protein_processed	0.0433333	2051
AK5	protein_processed	0.0433333	2052
CHD4	protein_processed	0.0425	2053
POLR3E	protein_processed	0.0425	2054
TJP1	protein_processed	0.0425	2055
GALNT9	protein_processed	0.0425	2056
PARVA	protein_processed	0.0425	2057
GFAP.2	protein_processed	0.0425	2058
ATOX1	protein_processed	0.0425	2059
ABCC4	protein_processed	0.0425	2060
ADGRB3	protein_processed	0.0425	2061
PPL	protein_processed	0.0425	2062
PAPSS2	protein_processed	0.0425	2063
RB1	protein_processed	0.0425	2064
HMOX1	protein_processed	0.0425	2065
TROVE2	protein_processed	0.0425	2066
AKR1B1	protein_processed	0.0425	2067
ATP2B4	protein_processed	0.0425	2068
PDE4A	protein_processed	0.0425	2069
MAPK1	protein_processed	0.0425	2070
OPRM1	protein_processed	0.0425	2071
FUS	protein_processed	0.0425	2072
DPP6.1	protein_processed	0.0425	2073
ALDH7A1.1	protein_processed	0.0425	2074
PAPOLA	protein_processed	0.0425	2075
CLCN4	protein_processed	0.0425	2076
AK2	protein_processed	0.0425	2077
HSPE1	protein_processed	0.0425	2078
BASP1	protein_processed	0.0425	2079
DGCR2	protein_processed	0.0425	2080
SCN7A	protein_processed	0.0425	2081
AKAP12	protein_processed	0.0425	2082
SELENBP1	protein_processed	0.0425	2083
SPTAN1.1	protein_processed	0.0425	2084
RFTN1	protein_processed	0.0425	2085
TCEAL5	protein_processed	0.0425	2086
NCBP2-AS2	protein_processed	0.0425	2087
MRM1	protein_processed	0.0425	2088
KYAT3	protein_processed	0.0425	2089
PTRH1	protein_processed	0.0425	2090
KCTD6	protein_processed	0.0425	2091
PTPMT1	protein_processed	0.0425	2092
BHMT	protein_processed	0.0425	2093
RFK	protein_processed	0.0425	2094
CCDC136	protein_processed	0.0425	2095
GLT1D1	protein_processed	0.0425	2096
YPEL4	protein_processed	0.0425	2097
RBM4B	protein_processed	0.0425	2098
TCHP	protein_processed	0.0425	2099
ISCU	protein_processed	0.0425	2100
GPN1	protein_processed	0.0425	2101
MANBAL	protein_processed	0.0425	2102
RABL2A	protein_processed	0.0425	2103
NDRG4.2	protein_processed	0.0425	2104
SLC12A7	protein_processed	0.0425	2105
MARK1	protein_processed	0.0416667	2106
PPAN-P2RY11	protein_processed	0.0416667	2107
ENSA	protein_processed	0.0416667	2108
MTHFD1L	protein_processed	0.0416667	2109
MAP3K4	protein_processed	0.0416667	2110
AGAP2	protein_processed	0.0416667	2111
ATP5B	protein_processed	0.0416667	2112
C16orf58	protein_processed	0.0416667	2113
RELN	protein_processed	0.0416667	2114
ACTN4.1	protein_processed	0.0416667	2115
ADAM10	protein_processed	0.0416667	2116
FABP7	protein_processed	0.0416667	2117
EEF1E1	protein_processed	0.0416667	2118
ACSL4	protein_processed	0.0416667	2119
HCN1	protein_processed	0.0416667	2120
BCAR3	protein_processed	0.0416667	2121
SNAPC5	protein_processed	0.0416667	2122
RAF1	protein_processed	0.0416667	2123
QDPR	protein_processed	0.0416667	2124
GJA1	protein_processed	0.0416667	2125
AGL	protein_processed	0.0416667	2126
POLG	protein_processed	0.0416667	2127
SNRPE	protein_processed	0.0416667	2128
SKP1	protein_processed	0.0416667	2129
RAE1	protein_processed	0.0416667	2130
DDR1	protein_processed	0.0416667	2131
MFGE8	protein_processed	0.0416667	2132
TRMT5	protein_processed	0.0416667	2133
HSDL1	protein_processed	0.0416667	2134
SDK2	protein_processed	0.0416667	2135
HIST2H2BF	protein_processed	0.0416667	2136
CYB5R2	protein_processed	0.0416667	2137
SPG20	protein_processed	0.0416667	2138
TMEM130	protein_processed	0.0416667	2139
CPEB3	protein_processed	0.0416667	2140
EXOC6	protein_processed	0.0416667	2141
TMEM163	protein_processed	0.0416667	2142
NUDCD2	protein_processed	0.0416667	2143
POM121	protein_processed	0.0416667	2144
SGSM3	protein_processed	0.0416667	2145
SPATA13	protein_processed	0.0416667	2146
SDF2	protein_processed	0.0416667	2147
OSBPL2	protein_processed	0.0416667	2148
MDN1	protein_processed	0.0416667	2149
TMEM63C	protein_processed	0.0416667	2150
ARHGAP20	protein_processed	0.0416667	2151
BSN	protein_processed	0.0416667	2152
SALL2	protein_processed	0.0416667	2153
CEP170B	protein_processed	0.0416667	2154
C12orf45	protein_processed	0.0408333	2155
OSTC	protein_processed	0.0408333	2156
PDE4DIP	protein_processed	0.0408333	2157
MPC1	protein_processed	0.0408333	2158
CIC	protein_processed	0.0408333	2159
MYO1C	protein_processed	0.0408333	2160
ARVCF	protein_processed	0.0408333	2161
RTCA	protein_processed	0.0408333	2162
PLD2	protein_processed	0.0408333	2163
SYT7	protein_processed	0.0408333	2164
ZEB2	protein_processed	0.0408333	2165
PLXNC1	protein_processed	0.0408333	2166
NOS1AP	protein_processed	0.0408333	2167
CLUH.1	protein_processed	0.0408333	2168
SLC25A12	protein_processed	0.0408333	2169
TSPAN9	protein_processed	0.0408333	2170
MAPT.3	protein_processed	0.0408333	2171
CD58	protein_processed	0.0408333	2172
FGFR3	protein_processed	0.0408333	2173
SLC1A2	protein_processed	0.0408333	2174
EIF1AX	protein_processed	0.0408333	2175
PTTG1IP	protein_processed	0.0408333	2176
CDH11	protein_processed	0.0408333	2177
HPCA	protein_processed	0.0408333	2178
ATP2C1	protein_processed	0.0408333	2179
SERINC3	protein_processed	0.0408333	2180
CAMK2B.2	protein_processed	0.0408333	2181
CAMK2D.1	protein_processed	0.0408333	2182
NUMA1.1	protein_processed	0.0408333	2183
OPCML	protein_processed	0.0408333	2184
PLEC.1	protein_processed	0.0408333	2185
SPEG	protein_processed	0.0408333	2186
VAMP3	protein_processed	0.0408333	2187
FXN	protein_processed	0.0408333	2188
ZMYM4	protein_processed	0.0408333	2189
SPTY2D1	protein_processed	0.0408333	2190
THOC7	protein_processed	0.0408333	2191
MYH14.1	protein_processed	0.0408333	2192
C11orf96	protein_processed	0.0408333	2193
LDHD	protein_processed	0.0408333	2194
DOCK3	protein_processed	0.0408333	2195
GPD1L	protein_processed	0.0408333	2196
MTURN	protein_processed	0.0408333	2197
SLC25A29	protein_processed	0.0408333	2198
RAB3IL1	protein_processed	0.0408333	2199
SCFD2	protein_processed	0.0408333	2200
SLC7A6	protein_processed	0.0408333	2201
GBF1	protein_processed	0.0408333	2202
CMBL	protein_processed	0.0408333	2203
NDN	protein_processed	0.0408333	2204
RNF5	protein_processed	0.0408333	2205
KLHDC3	protein_processed	0.0408333	2206
APOO	protein_processed	0.0408333	2207
NPL	protein_processed	0.0408333	2208
SCAPER	protein_processed	0.0408333	2209
ARL6	protein_processed	0.0408333	2210
DNAJC27	protein_processed	0.0408333	2211
SUCLA2	protein_processed	0.0408333	2212
USP24	protein_processed	0.0408333	2213
UBE2D4	protein_processed	0.0408333	2214
AMDHD2	protein_processed	0.0408333	2215
MEMO1	protein_processed	0.0408333	2216
SEC23IP	protein_processed	0.0408333	2217
RAP1GAP.2	protein_processed	0.0408333	2218
RASA2	protein_processed	0.04	2219
TAPBP	protein_processed	0.04	2220
CCDC58	protein_processed	0.04	2221
KIF13A	protein_processed	0.04	2222
RNPS1	protein_processed	0.04	2223
ZFYVE19	protein_processed	0.04	2224
DNAJB12	protein_processed	0.04	2225
SLC33A1	protein_processed	0.04	2226
CHL1.1	protein_processed	0.04	2227
COX7A2L	protein_processed	0.04	2228
RAB29	protein_processed	0.04	2229
TIMM44	protein_processed	0.04	2230
IDH3B	protein_processed	0.04	2231
AQR	protein_processed	0.04	2232
MAST3	protein_processed	0.04	2233
STX10	protein_processed	0.04	2234
CCNT2	protein_processed	0.04	2235
ATP5H	protein_processed	0.04	2236
NDUFB6	protein_processed	0.04	2237
AK1	protein_processed	0.04	2238
HMGN2	protein_processed	0.04	2239
POLB	protein_processed	0.04	2240
LAMC1	protein_processed	0.04	2241
NID1	protein_processed	0.04	2242
ANK1	protein_processed	0.04	2243
SDC4	protein_processed	0.04	2244
GUCY1A2	protein_processed	0.04	2245
ALDH1A3	protein_processed	0.04	2246
PLCD1	protein_processed	0.04	2247
GTF2A2	protein_processed	0.04	2248
C14orf2	protein_processed	0.04	2249
LRMP	protein_processed	0.04	2250
ITPR2	protein_processed	0.04	2251
SMC1A	protein_processed	0.04	2252
DBN1	protein_processed	0.04	2253
QPCT	protein_processed	0.04	2254
GRIPAP1	protein_processed	0.04	2255
BOLA3	protein_processed	0.04	2256
DOCK11	protein_processed	0.04	2257
DLG3	protein_processed	0.04	2258
TMEM63B	protein_processed	0.04	2259
NDUFAF5	protein_processed	0.04	2260
AP1AR	protein_processed	0.04	2261
BAIAP2L2	protein_processed	0.04	2262
ISCA2	protein_processed	0.04	2263
PNMAL1	protein_processed	0.04	2264
PHYKPL	protein_processed	0.04	2265
CADM3	protein_processed	0.04	2266
XXYLT1	protein_processed	0.04	2267
RAD50	protein_processed	0.04	2268
SYTL4	protein_processed	0.04	2269
MTFMT	protein_processed	0.04	2270
TUBB2B	protein_processed	0.04	2271
DPH1	protein_processed	0.04	2272
CDH20	protein_processed	0.04	2273
LRRC4	protein_processed	0.04	2274
CHD8	protein_processed	0.04	2275
HINT3	protein_processed	0.04	2276
VAPA	protein_processed	0.04	2277
TAGLN3	protein_processed	0.04	2278
SARDH	protein_processed	0.04	2279
NENF	protein_processed	0.04	2280
CORO2B	protein_processed	0.04	2281
NFS1	protein_processed	0.04	2282
SPCS2	protein_processed	0.0391667	2283
PSME2	protein_processed	0.0391667	2284
CCDC144A	protein_processed	0.0391667	2285
YDJC	protein_processed	0.0391667	2286
BRD2	protein_processed	0.0391667	2287
CYB5B	protein_processed	0.0391667	2288
MTUS2	protein_processed	0.0391667	2289
ERBB2	protein_processed	0.0391667	2290
CTD-3088G3.8	protein_processed	0.0391667	2291
NDUFB4	protein_processed	0.0391667	2292
KNG1	protein_processed	0.0391667	2293
PENK	protein_processed	0.0391667	2294
VTN	protein_processed	0.0391667	2295
CKMT1A	protein_processed	0.0391667	2296
SCG2	protein_processed	0.0391667	2297
P4HA1	protein_processed	0.0391667	2298
MDK	protein_processed	0.0391667	2299
PTPRE	protein_processed	0.0391667	2300
GPC1	protein_processed	0.0391667	2301
EIF2D	protein_processed	0.0391667	2302
PITPNB	protein_processed	0.0391667	2303
LUM	protein_processed	0.0391667	2304
ROMO1	protein_processed	0.0391667	2305
DYNLT1	protein_processed	0.0391667	2306
UBXN1	protein_processed	0.0391667	2307
CKAP4	protein_processed	0.0391667	2308
HSPA14	protein_processed	0.0391667	2309
GALE	protein_processed	0.0391667	2310
CNN3	protein_processed	0.0391667	2311
MLF2	protein_processed	0.0391667	2312
HERC4	protein_processed	0.0391667	2313
COA6	protein_processed	0.0391667	2314
C6orf136	protein_processed	0.0391667	2315
SFT2D2	protein_processed	0.0391667	2316
C11orf87	protein_processed	0.0391667	2317
LRRC8B	protein_processed	0.0391667	2318
PLPPR3	protein_processed	0.0391667	2319
KIAA1549L.1	protein_processed	0.0391667	2320
KCTD1	protein_processed	0.0391667	2321
CSMD3	protein_processed	0.0391667	2322
CPEB2	protein_processed	0.0391667	2323
HOOK3.1	protein_processed	0.0391667	2324
DCLK2.1	protein_processed	0.0391667	2325
RELL2	protein_processed	0.0391667	2326
PPFIBP2	protein_processed	0.0391667	2327
LINGO1	protein_processed	0.0391667	2328
NEK1	protein_processed	0.0391667	2329
MYBBP1A	protein_processed	0.0391667	2330
SPATA5L1	protein_processed	0.0391667	2331
PHACTR1	protein_processed	0.0391667	2332
TTYH3	protein_processed	0.0391667	2333
FAM192A	protein_processed	0.0391667	2334
GPN2	protein_processed	0.0391667	2335
MED4	protein_processed	0.0391667	2336
"NANS"	protein_processed	0.0391667	2337
DNAJC17	protein_processed	0.0391667	2338
SIDT1	protein_processed	0.0391667	2339
PODXL2	protein_processed	0.0391667	2340
OGFR	protein_processed	0.0391667	2341
KIAA1468.1	protein_processed	0.0391667	2342
AGO1	protein_processed	0.0391667	2343
PLPP7	protein_processed	0.0391667	2344
PTPN9	protein_processed	0.0383333	2345
HEPH	protein_processed	0.0383333	2346
DHRS7B	protein_processed	0.0383333	2347
LTF	protein_processed	0.0383333	2348
PUS1	protein_processed	0.0383333	2349
AP3B1	protein_processed	0.0383333	2350
SLC27A2	protein_processed	0.0383333	2351
NDUFB3	protein_processed	0.0383333	2352
"NARS"	protein_processed	0.0383333	2353
AKAP8	protein_processed	0.0383333	2354
MYCBP2.1	protein_processed	0.0383333	2355
STK10	protein_processed	0.0383333	2356
MFN2	protein_processed	0.0383333	2357
YEATS4	protein_processed	0.0383333	2358
ALDOC	protein_processed	0.0383333	2359
GABRA1	protein_processed	0.0383333	2360
NME1	protein_processed	0.0383333	2361
HLA-A.5	protein_processed	0.0383333	2362
EIF1	protein_processed	0.0383333	2363
ATP5I	protein_processed	0.0383333	2364
NFKB2	protein_processed	0.0383333	2365
KDSR.1	protein_processed	0.0383333	2366
GABPA	protein_processed	0.0383333	2367
PPP2R5C	protein_processed	0.0383333	2368
PRPF4B	protein_processed	0.0383333	2369
THOC5	protein_processed	0.0383333	2370
PDK1	protein_processed	0.0383333	2371
SMAD1	protein_processed	0.0383333	2372
CAMK4	protein_processed	0.0383333	2373
SV2C	protein_processed	0.0383333	2374
KIF1B	protein_processed	0.0383333	2375
ZC3H12B	protein_processed	0.0383333	2376
CC2D1B	protein_processed	0.0383333	2377
TCEAL6	protein_processed	0.0383333	2378
"NAPEPLD"	protein_processed	0.0383333	2379
DAAM2	protein_processed	0.0383333	2380
RPUSD2	protein_processed	0.0383333	2381
DLG5	protein_processed	0.0383333	2382
SPIRE2	protein_processed	0.0383333	2383
BOD1	protein_processed	0.0383333	2384
VPS35	protein_processed	0.0383333	2385
GAD1	protein_processed	0.0383333	2386
FAM103A1	protein_processed	0.0383333	2387
EDEM3	protein_processed	0.0383333	2388
PEAK1	protein_processed	0.0383333	2389
CTPS2	protein_processed	0.0383333	2390
NKIRAS1	protein_processed	0.0383333	2391
GSKIP	protein_processed	0.0383333	2392
A0A087WVL5	protein_processed	0.0375	2393
FMN2	protein_processed	0.0375	2394
HAPLN1	protein_processed	0.0375	2395
TUSC3	protein_processed	0.0375	2396
CDK2AP1	protein_processed	0.0375	2397
SPTBN2	protein_processed	0.0375	2398
SLC25A17	protein_processed	0.0375	2399
O75044	protein_processed	0.0375	2400
NEBL	protein_processed	0.0375	2401
NDUFB8	protein_processed	0.0375	2402
PGM3	protein_processed	0.0375	2403
DDAH2	protein_processed	0.0375	2404
ESD	protein_processed	0.0375	2405
MYH1	protein_processed	0.0375	2406
GABRG2	protein_processed	0.0375	2407
PDE4A.1	protein_processed	0.0375	2408
SDC2	protein_processed	0.0375	2409
CHI3L1	protein_processed	0.0375	2410
GNAL.1	protein_processed	0.0375	2411
MAP1B	protein_processed	0.0375	2412
CSNK1D	protein_processed	0.0375	2413
SMARCA4	protein_processed	0.0375	2414
SGSH	protein_processed	0.0375	2415
USP14	protein_processed	0.0375	2416
EPHA5	protein_processed	0.0375	2417
AP1S2.1	protein_processed	0.0375	2418
PSME3	protein_processed	0.0375	2419
AP1S1	protein_processed	0.0375	2420
GBE1	protein_processed	0.0375	2421
CD47	protein_processed	0.0375	2422
NUP160	protein_processed	0.0375	2423
AIMP1	protein_processed	0.0375	2424
MRPL58	protein_processed	0.0375	2425
NDUFA9.1	protein_processed	0.0375	2426
TMEM201	protein_processed	0.0375	2427
WDR82	protein_processed	0.0375	2428
STAC2	protein_processed	0.0375	2429
DGKH	protein_processed	0.0375	2430
HOMER1	protein_processed	0.0375	2431
GRAMD1C	protein_processed	0.0375	2432
AMER2	protein_processed	0.0375	2433
TMEM178A	protein_processed	0.0375	2434
DTD1	protein_processed	0.0375	2435
SORCS1	protein_processed	0.0375	2436
SLC25A36	protein_processed	0.0375	2437
FAM122A	protein_processed	0.0375	2438
SLC30A3	protein_processed	0.0375	2439
FEM1A	protein_processed	0.0375	2440
DUSP23	protein_processed	0.0375	2441
LSM14B.1	protein_processed	0.0375	2442
TANGO6	protein_processed	0.0375	2443
COA1	protein_processed	0.0375	2444
DPAGT1	protein_processed	0.0375	2445
RMND5A	protein_processed	0.0375	2446
UCK1	protein_processed	0.0375	2447
SDR39U1	protein_processed	0.0375	2448
MTCH1	protein_processed	0.0375	2449
AASS	protein_processed	0.0375	2450
FEM1B	protein_processed	0.0375	2451
FZD1	protein_processed	0.0375	2452
POLDIP2	protein_processed	0.0375	2453
RBM19	protein_processed	0.0375	2454
CAMTA1	protein_processed	0.0375	2455
ATP11C	protein_processed	0.0366667	2456
ARHGAP32	protein_processed	0.0366667	2457
MYO1B	protein_processed	0.0366667	2458
PXN	protein_processed	0.0366667	2459
METTL7A	protein_processed	0.0366667	2460
CHD2	protein_processed	0.0366667	2461
KIF3C	protein_processed	0.0366667	2462
PARN	protein_processed	0.0366667	2463
TSPAN15	protein_processed	0.0366667	2464
A1BG	protein_processed	0.0366667	2465
APOA4	protein_processed	0.0366667	2466
MX1	protein_processed	0.0366667	2467
CNR1	protein_processed	0.0366667	2468
LAMA2	protein_processed	0.0366667	2469
ALDH4A1	protein_processed	0.0366667	2470
GRIA1	protein_processed	0.0366667	2471
PDLIM4	protein_processed	0.0366667	2472
YWHAZ	protein_processed	0.0366667	2473
TMSB10	protein_processed	0.0366667	2474
SIRPA	protein_processed	0.0366667	2475
ADARB1	protein_processed	0.0366667	2476
HMGN5	protein_processed	0.0366667	2477
PTPN12	protein_processed	0.0366667	2478
DPYS	protein_processed	0.0366667	2479
CAPRIN1	protein_processed	0.0366667	2480
RALGAPA2	protein_processed	0.0366667	2481
LRRFIP1.2	protein_processed	0.0366667	2482
NDUFAF6	protein_processed	0.0366667	2483
PLCH1	protein_processed	0.0366667	2484
SLC39A12	protein_processed	0.0366667	2485
TMEM177	protein_processed	0.0366667	2486
DHX57	protein_processed	0.0366667	2487
SH2D5	protein_processed	0.0366667	2488
SND1	protein_processed	0.0366667	2489
MRPL10	protein_processed	0.0366667	2490
KIF27	protein_processed	0.0366667	2491
AMZ2	protein_processed	0.0366667	2492
CNTN4	protein_processed	0.0366667	2493
CNPY4	protein_processed	0.0366667	2494
ARMC10	protein_processed	0.0366667	2495
"NAT8L"	protein_processed	0.0366667	2496
KBTBD3	protein_processed	0.0366667	2497
DUSP19	protein_processed	0.0366667	2498
RUFY2.1	protein_processed	0.0366667	2499
GEMIN6	protein_processed	0.0366667	2500
NECTIN2	protein_processed	0.0366667	2501
TBRG4	protein_processed	0.0366667	2502
CPNE4	protein_processed	0.0366667	2503
EVI5L	protein_processed	0.0366667	2504
VMP1	protein_processed	0.0366667	2505
LRCH3	protein_processed	0.0366667	2506
SYNGAP1.1	protein_processed	0.0366667	2507
TXN2	protein_processed	0.0366667	2508
AIFM2	protein_processed	0.0366667	2509
PTGES2	protein_processed	0.0366667	2510
CAAP1	protein_processed	0.0366667	2511
SDF2L1	protein_processed	0.0366667	2512
EXOSC3	protein_processed	0.0366667	2513
CTNNAL1	protein_processed	0.0366667	2514
FEZ2	protein_processed	0.0366667	2515
MSRA	protein_processed	0.0366667	2516
MED16	protein_processed	0.0366667	2517
BOLA1	protein_processed	0.0366667	2518
AFG3L2	protein_processed	0.0366667	2519
ARNT2	protein_processed	0.0358333	2520
SLAIN1	protein_processed	0.0358333	2521
STXBP5L	protein_processed	0.0358333	2522
CTU2	protein_processed	0.0358333	2523
NSF	protein_processed	0.0358333	2524
PPP1R12B	protein_processed	0.0358333	2525
GABBR2	protein_processed	0.0358333	2526
BBOX1	protein_processed	0.0358333	2527
NDUFA7	protein_processed	0.0358333	2528
H6PD	protein_processed	0.0358333	2529
OAT	protein_processed	0.0358333	2530
AKR1A1	protein_processed	0.0358333	2531
ANK1.1	protein_processed	0.0358333	2532
UQCRC2	protein_processed	0.0358333	2533
ALDH1B1	protein_processed	0.0358333	2534
CCKBR	protein_processed	0.0358333	2535
BMPR1A	protein_processed	0.0358333	2536
GCLC	protein_processed	0.0358333	2537
FOXG1	protein_processed	0.0358333	2538
RPL37	protein_processed	0.0358333	2539
PPP1CB	protein_processed	0.0358333	2540
TMSB4X	protein_processed	0.0358333	2541
UBE3A	protein_processed	0.0358333	2542
MFSD10	protein_processed	0.0358333	2543
COG2	protein_processed	0.0358333	2544
HERC3	protein_processed	0.0358333	2545
PCM1	protein_processed	0.0358333	2546
SOWAHA	protein_processed	0.0358333	2547
ACSF3	protein_processed	0.0358333	2548
SZT2	protein_processed	0.0358333	2549
C10orf76	protein_processed	0.0358333	2550
HMGB1	protein_processed	0.0358333	2551
C8orf82	protein_processed	0.0358333	2552
C6orf89	protein_processed	0.0358333	2553
OSTM1	protein_processed	0.0358333	2554
NDUFA11	protein_processed	0.0358333	2555
RBM12B	protein_processed	0.0358333	2556
WDR17	protein_processed	0.0358333	2557
SVBP	protein_processed	0.0358333	2558
GOLM1	protein_processed	0.0358333	2559
BOD1L1	protein_processed	0.0358333	2560
DMXL2	protein_processed	0.0358333	2561
DCPS	protein_processed	0.0358333	2562
ATG4C	protein_processed	0.0358333	2563
MALSU1	protein_processed	0.0358333	2564
ACSBG1	protein_processed	0.0358333	2565
REEP2	protein_processed	0.0358333	2566
CRNKL1	protein_processed	0.0358333	2567
P2RY12	protein_processed	0.0358333	2568
ARMT1	protein_processed	0.0358333	2569
PELI2	protein_processed	0.0358333	2570
ARFGAP3	protein_processed	0.0358333	2571
ABCF3	protein_processed	0.0358333	2572
ABI2	protein_processed	0.0358333	2573
COQ3	protein_processed	0.0358333	2574
YARS2	protein_processed	0.0358333	2575
X6R3X1	protein_processed	0.0358333	2576
IQSEC1	protein_processed	0.035	2577
NUDT5	protein_processed	0.035	2578
C9J7I0	protein_processed	0.035	2579
RPL32	protein_processed	0.035	2580
TRIQK	protein_processed	0.035	2581
TWF1	protein_processed	0.035	2582
2005-09-01	protein_processed	0.035	2583
MTSS1L	protein_processed	0.035	2584
SCD	protein_processed	0.035	2585
GIPC1	protein_processed	0.035	2586
HTRA2	protein_processed	0.035	2587
NEMF	protein_processed	0.035	2588
TOMM70	protein_processed	0.035	2589
ARIH2	protein_processed	0.035	2590
PDGFRB	protein_processed	0.035	2591
FECH	protein_processed	0.035	2592
PRPH	protein_processed	0.035	2593
"NAMPT"	protein_processed	0.035	2594
STT3A	protein_processed	0.035	2595
GDF10	protein_processed	0.035	2596
ADAR	protein_processed	0.035	2597
CDH8	protein_processed	0.035	2598
SLC8A3	protein_processed	0.035	2599
CNBP	protein_processed	0.035	2600
RPL39	protein_processed	0.035	2601
B4GALNT1	protein_processed	0.035	2602
SATB1	protein_processed	0.035	2603
ART3	protein_processed	0.035	2604
CUL7	protein_processed	0.035	2605
TRIP10	protein_processed	0.035	2606
TAF9	protein_processed	0.035	2607
HSD17B12	protein_processed	0.035	2608
TMEM41B	protein_processed	0.035	2609
NHLRC3	protein_processed	0.035	2610
KAZN	protein_processed	0.035	2611
BRAT1	protein_processed	0.035	2612
RICTOR	protein_processed	0.035	2613
UNC5D	protein_processed	0.035	2614
KIAA1211	protein_processed	0.035	2615
ARMCX2	protein_processed	0.035	2616
CENPV	protein_processed	0.035	2617
SYT9	protein_processed	0.035	2618
COMTD1	protein_processed	0.035	2619
TOMM5	protein_processed	0.035	2620
UXS1	protein_processed	0.035	2621
CARMIL3	protein_processed	0.035	2622
ENGASE	protein_processed	0.035	2623
CNIH3	protein_processed	0.035	2624
MRGPRF	protein_processed	0.035	2625
LRRC58	protein_processed	0.035	2626
DTNBP1	protein_processed	0.035	2627
ZC2HC1A.1	protein_processed	0.035	2628
FMC1	protein_processed	0.035	2629
HOPX	protein_processed	0.035	2630
ADI1	protein_processed	0.035	2631
NMNAT2	protein_processed	0.035	2632
TMEM126A	protein_processed	0.035	2633
RAB6C	protein_processed	0.035	2634
VPS11.1	protein_processed	0.035	2635
CCDC134	protein_processed	0.035	2636
BIRC6	protein_processed	0.035	2637
DDX56	protein_processed	0.035	2638
CD274	protein_processed	0.035	2639
EMC3	protein_processed	0.035	2640
SLC25A10	protein_processed	0.035	2641
NDUFA12	protein_processed	0.035	2642
PACSIN3	protein_processed	0.035	2643
MKLN1	protein_processed	0.035	2644
PHF24	protein_processed	0.035	2645
NISCH	protein_processed	0.035	2646
ATP8A1	protein_processed	0.035	2647
SUGT1	protein_processed	0.035	2648
R3HCC1	protein_processed	0.035	2649
PCYT1B	protein_processed	0.035	2650
GTF3C5	protein_processed	0.035	2651
RP5-864K19.6	protein_processed	0.0341667	2652
NBAS	protein_processed	0.0341667	2653
TRAK1	protein_processed	0.0341667	2654
CYHR1	protein_processed	0.0341667	2655
MACF1.1	protein_processed	0.0341667	2656
ERC2	protein_processed	0.0341667	2657
ACTG1	protein_processed	0.0341667	2658
APOL1	protein_processed	0.0341667	2659
PGRMC2	protein_processed	0.0341667	2660
KCNQ2	protein_processed	0.0341667	2661
PARK2	protein_processed	0.0341667	2662
SMARCA5	protein_processed	0.0341667	2663
SUSD5	protein_processed	0.0341667	2664
SRSF10	protein_processed	0.0341667	2665
SLIT2	protein_processed	0.0341667	2666
ERLIN2	protein_processed	0.0341667	2667
FRYL	protein_processed	0.0341667	2668
GLS	protein_processed	0.0341667	2669
RTN3	protein_processed	0.0341667	2670
DNAL4	protein_processed	0.0341667	2671
ASS1	protein_processed	0.0341667	2672
SRP19	protein_processed	0.0341667	2673
HLA-A.3	protein_processed	0.0341667	2674
PPP3CB	protein_processed	0.0341667	2675
NELFE	protein_processed	0.0341667	2676
TNXB	protein_processed	0.0341667	2677
GCSH	protein_processed	0.0341667	2678
DTYMK	protein_processed	0.0341667	2679
GNA15	protein_processed	0.0341667	2680
EPHX2	protein_processed	0.0341667	2681
HPCAL1	protein_processed	0.0341667	2682
RPL27A	protein_processed	0.0341667	2683
FGF12	protein_processed	0.0341667	2684
RPL18A	protein_processed	0.0341667	2685
RNASEL	protein_processed	0.0341667	2686
PPAT	protein_processed	0.0341667	2687
PRKG1	protein_processed	0.0341667	2688
TAF7	protein_processed	0.0341667	2689
ZRSR1	protein_processed	0.0341667	2690
INPP5J	protein_processed	0.0341667	2691
IDNK	protein_processed	0.0341667	2692
LYPLAL1	protein_processed	0.0341667	2693
JMJD6	protein_processed	0.0341667	2694
GIGYF2	protein_processed	0.0341667	2695
NUP54	protein_processed	0.0341667	2696
PTAR1	protein_processed	0.0341667	2697
ATG4D	protein_processed	0.0341667	2698
C9orf40	protein_processed	0.0341667	2699
CADM2	protein_processed	0.0341667	2700
UNC13C	protein_processed	0.0341667	2701
FBXO27	protein_processed	0.0341667	2702
CD99L2.1	protein_processed	0.0341667	2703
ZC3H15	protein_processed	0.0341667	2704
CCT6B	protein_processed	0.0341667	2705
COG3	protein_processed	0.0341667	2706
PIGS	protein_processed	0.0341667	2707
SORT1	protein_processed	0.0341667	2708
SH3GL1	protein_processed	0.0341667	2709
PARL	protein_processed	0.0341667	2710
PARD6A	protein_processed	0.0341667	2711
EIF4ENIF1	protein_processed	0.0341667	2712
ITSN2	protein_processed	0.0341667	2713
ZHX1	protein_processed	0.0341667	2714
TAOK2	protein_processed	0.0341667	2715
SYNPO2	protein_processed	0.0341667	2716
C19orf53	protein_processed	0.0341667	2717
CA5B	protein_processed	0.0341667	2718
ZNF330	protein_processed	0.0341667	2719
HEBP2	protein_processed	0.0341667	2720
IGLON5	protein_processed	0.0333333	2721
SEC61A1	protein_processed	0.0333333	2722
PPP1R3G	protein_processed	0.0333333	2723
NOS1	protein_processed	0.0333333	2724
PPP1R9B	protein_processed	0.0333333	2725
E7EPH8	protein_processed	0.0333333	2726
NEFM	protein_processed	0.0333333	2727
TXNDC15	protein_processed	0.0333333	2728
GEMIN4	protein_processed	0.0333333	2729
APOL2	protein_processed	0.0333333	2730
VEZF1	protein_processed	0.0333333	2731
PODXL	protein_processed	0.0333333	2732
TXNDC9	protein_processed	0.0333333	2733
DVL1	protein_processed	0.0333333	2734
HTATSF1	protein_processed	0.0333333	2735
PHF2	protein_processed	0.0333333	2736
SIN3B	protein_processed	0.0333333	2737
UBL3	protein_processed	0.0333333	2738
SNRPB	protein_processed	0.0333333	2739
TAC1	protein_processed	0.0333333	2740
KDM5C	protein_processed	0.0333333	2741
MAPK8	protein_processed	0.0333333	2742
NUMB	protein_processed	0.0333333	2743
FABP6	protein_processed	0.0333333	2744
HNRNPM	protein_processed	0.0333333	2745
EEF1A1	protein_processed	0.0333333	2746
FKBP4	protein_processed	0.0333333	2747
TRIM26	protein_processed	0.0333333	2748
CKAP5	protein_processed	0.0333333	2749
CRMP1.1	protein_processed	0.0333333	2750
LACTB2	protein_processed	0.0333333	2751
DCAF6	protein_processed	0.0333333	2752
ANKRD36C	protein_processed	0.0333333	2753
FAXC	protein_processed	0.0333333	2754
SNX30	protein_processed	0.0333333	2755
TMEM214	protein_processed	0.0333333	2756
MMAA	protein_processed	0.0333333	2757
C2CD4C	protein_processed	0.0333333	2758
H1FX	protein_processed	0.0333333	2759
KAT5	protein_processed	0.0333333	2760
SARAF	protein_processed	0.0333333	2761
IPO9	protein_processed	0.0333333	2762
OSBPL9	protein_processed	0.0333333	2763
ATG101	protein_processed	0.0333333	2764
RTKN	protein_processed	0.0333333	2765
PKIB	protein_processed	0.0333333	2766
SLIRP	protein_processed	0.0333333	2767
LMAN2L	protein_processed	0.0333333	2768
ALG9	protein_processed	0.0333333	2769
SLC38A10	protein_processed	0.0333333	2770
EMILIN3	protein_processed	0.0333333	2771
TMEM74B	protein_processed	0.0333333	2772
CTSZ	protein_processed	0.0333333	2773
PPP1R1B	protein_processed	0.0333333	2774
KLHL3	protein_processed	0.0333333	2775
PDZRN3	protein_processed	0.0333333	2776
MAPRE3	protein_processed	0.0333333	2777
CCDC9	protein_processed	0.0333333	2778
PCDHGB7	protein_processed	0.0333333	2779
OXA1L	protein_processed	0.0333333	2780
NHS	protein_processed	0.0325	2781
PTPDC1	protein_processed	0.0325	2782
COL6A6	protein_processed	0.0325	2783
TBKBP1	protein_processed	0.0325	2784
ADGRL2	protein_processed	0.0325	2785
PSAP	protein_processed	0.0325	2786
HSPA8	protein_processed	0.0325	2787
CUL4B	protein_processed	0.0325	2788
KIAA0391	protein_processed	0.0325	2789
NPC1	protein_processed	0.0325	2790
MAP3K13	protein_processed	0.0325	2791
MAN1A2	protein_processed	0.0325	2792
SNN	protein_processed	0.0325	2793
NCOR1	protein_processed	0.0325	2794
ABCA8	protein_processed	0.0325	2795
ENDOD1	protein_processed	0.0325	2796
GLCE	protein_processed	0.0325	2797
EPM2A	protein_processed	0.0325	2798
CPSF4	protein_processed	0.0325	2799
ALDH1A1	protein_processed	0.0325	2800
HBD	protein_processed	0.0325	2801
FBP1	protein_processed	0.0325	2802
UMPS	protein_processed	0.0325	2803
POR	protein_processed	0.0325	2804
PCMT1	protein_processed	0.0325	2805
PEX2	protein_processed	0.0325	2806
IMPA1	protein_processed	0.0325	2807
CDC27	protein_processed	0.0325	2808
ACSL1	protein_processed	0.0325	2809
GNPDA1	protein_processed	0.0325	2810
RGS7	protein_processed	0.0325	2811
NOVA1	protein_processed	0.0325	2812
IDH3G	protein_processed	0.0325	2813
CACNB3	protein_processed	0.0325	2814
CDH12	protein_processed	0.0325	2815
NDUFV3.1	protein_processed	0.0325	2816
RPS3A	protein_processed	0.0325	2817
P82921	protein_processed	0.0325	2818
CRYZ	protein_processed	0.0325	2819
TUBB3	protein_processed	0.0325	2820
ARHGEF7	protein_processed	0.0325	2821
UBAP2L	protein_processed	0.0325	2822
PKN2	protein_processed	0.0325	2823
NCBP3	protein_processed	0.0325	2824
PABPC1L2B	protein_processed	0.0325	2825
SLC18B1	protein_processed	0.0325	2826
ANO5	protein_processed	0.0325	2827
SDCCAG8	protein_processed	0.0325	2828
COLGALT2	protein_processed	0.0325	2829
BBS5	protein_processed	0.0325	2830
PPM1K	protein_processed	0.0325	2831
SFXN5	protein_processed	0.0325	2832
ANKRD24	protein_processed	0.0325	2833
VSTM2L	protein_processed	0.0325	2834
ANKRD27	protein_processed	0.0325	2835
ACOX2	protein_processed	0.0325	2836
SEPT5.1	protein_processed	0.0325	2837
EBNA1BP2	protein_processed	0.0325	2838
SGIP1.1	protein_processed	0.0325	2839
SDF4	protein_processed	0.0325	2840
MSTO1	protein_processed	0.0325	2841
API5	protein_processed	0.0325	2842
KLHL4	protein_processed	0.0325	2843
C14orf169	protein_processed	0.0325	2844
WDR41	protein_processed	0.0325	2845
ANKH	protein_processed	0.0325	2846
ROBO2	protein_processed	0.0325	2847
RRAGD	protein_processed	0.0325	2848
FAM114A2	protein_processed	0.0325	2849
BMP2K	protein_processed	0.0325	2850
UCKL1	protein_processed	0.0325	2851
NHP2	protein_processed	0.0325	2852
HCN3	protein_processed	0.0325	2853
DDX20	protein_processed	0.0325	2854
TMEM2	protein_processed	0.0325	2855
CROT	protein_processed	0.0325	2856
CDV3	protein_processed	0.0325	2857
VSTM2B	protein_processed	0.0316667	2858
C15orf61	protein_processed	0.0316667	2859
PTPA	protein_processed	0.0316667	2860
ARHGEF4	protein_processed	0.0316667	2861
EIF4G1	protein_processed	0.0316667	2862
PLEKHB1	protein_processed	0.0316667	2863
"NACA"	protein_processed	0.0316667	2864
TSC2	protein_processed	0.0316667	2865
DDX3Y	protein_processed	0.0316667	2866
LYRM1	protein_processed	0.0316667	2867
SNX2	protein_processed	0.0316667	2868
EDF1	protein_processed	0.0316667	2869
BCAS1.1	protein_processed	0.0316667	2870
MTX2	protein_processed	0.0316667	2871
TRIM37	protein_processed	0.0316667	2872
PGLS	protein_processed	0.0316667	2873
CA2	protein_processed	0.0316667	2874
SLC25A5	protein_processed	0.0316667	2875
DCN	protein_processed	0.0316667	2876
COL4A2	protein_processed	0.0316667	2877
GSTP1	protein_processed	0.0316667	2878
UCHL1	protein_processed	0.0316667	2879
POTEJ	protein_processed	0.0316667	2880
IFI30	protein_processed	0.0316667	2881
FDPS	protein_processed	0.0316667	2882
SCP2	protein_processed	0.0316667	2883
CCND3	protein_processed	0.0316667	2884
PRKAR1B	protein_processed	0.0316667	2885
GRIA3	protein_processed	0.0316667	2886
ABCG1	protein_processed	0.0316667	2887
KCNJ6	protein_processed	0.0316667	2888
EPHB3	protein_processed	0.0316667	2889
SEPW1	protein_processed	0.0316667	2890
GALNT2	protein_processed	0.0316667	2891
DNAJC3	protein_processed	0.0316667	2892
G3BP1	protein_processed	0.0316667	2893
GRM2	protein_processed	0.0316667	2894
ELAVL3	protein_processed	0.0316667	2895
ITPR1	protein_processed	0.0316667	2896
CLINT1.1	protein_processed	0.0316667	2897
PAFAH1B3	protein_processed	0.0316667	2898
MAPRE1	protein_processed	0.0316667	2899
FAM102A	protein_processed	0.0316667	2900
TNS2	protein_processed	0.0316667	2901
RPL7L1	protein_processed	0.0316667	2902
MOXD1	protein_processed	0.0316667	2903
TMUB2	protein_processed	0.0316667	2904
SYT13	protein_processed	0.0316667	2905
CYP2U1	protein_processed	0.0316667	2906
MSRB3	protein_processed	0.0316667	2907
KIAA0319L	protein_processed	0.0316667	2908
EHBP1L1	protein_processed	0.0316667	2909
BMPER	protein_processed	0.0316667	2910
LRRC75A	protein_processed	0.0316667	2911
SCCPDH	protein_processed	0.0316667	2912
TSPAN14	protein_processed	0.0316667	2913
PPP1R14C	protein_processed	0.0316667	2914
FAM81A	protein_processed	0.0316667	2915
CPT1C	protein_processed	0.0316667	2916
ATL1	protein_processed	0.0316667	2917
ADIPOR1	protein_processed	0.0316667	2918
MRPL38	protein_processed	0.0316667	2919
RAB3C	protein_processed	0.0316667	2920
MED8	protein_processed	0.0316667	2921
CCDC120	protein_processed	0.0316667	2922
CNDP1	protein_processed	0.0316667	2923
FAM210A	protein_processed	0.0316667	2924
LRRC7	protein_processed	0.0316667	2925
QKI.1	protein_processed	0.0316667	2926
TUBGCP6	protein_processed	0.0316667	2927
C17orf62	protein_processed	0.0316667	2928
BCL2L13	protein_processed	0.0316667	2929
CEP44	protein_processed	0.0316667	2930
SEMA6B	protein_processed	0.0316667	2931
MTG2	protein_processed	0.0316667	2932
SLC25A19	protein_processed	0.0316667	2933
TM9SF3	protein_processed	0.0316667	2934
PDP1	protein_processed	0.0316667	2935
CNOT8	protein_processed	0.0316667	2936
PISD	protein_processed	0.0316667	2937
NDRG2	protein_processed	0.0316667	2938
RABL2B	protein_processed	0.0316667	2939
FIS1	protein_processed	0.0316667	2940
DOPEY2	protein_processed	0.0316667	2941
CEP170B.1	protein_processed	0.0316667	2942
ALG5	protein_processed	0.0316667	2943
BZW2	protein_processed	0.0316667	2944
AKAP9	protein_processed	0.0308333	2945
MED29	protein_processed	0.0308333	2946
IBTK	protein_processed	0.0308333	2947
PLOD2	protein_processed	0.0308333	2948
SLC25A44	protein_processed	0.0308333	2949
MTHFD1	protein_processed	0.0308333	2950
SUPT5H	protein_processed	0.0308333	2951
PDPK1	protein_processed	0.0308333	2952
TUSC2	protein_processed	0.0308333	2953
DXO	protein_processed	0.0308333	2954
SASH1	protein_processed	0.0308333	2955
FAM13A	protein_processed	0.0308333	2956
STBD1	protein_processed	0.0308333	2957
CBR1	protein_processed	0.0308333	2958
FAH	protein_processed	0.0308333	2959
"NAGA"	protein_processed	0.0308333	2960
PFKL	protein_processed	0.0308333	2961
SLC9A1	protein_processed	0.0308333	2962
MUT	protein_processed	0.0308333	2963
EEF1B2	protein_processed	0.0308333	2964
LRPAP1	protein_processed	0.0308333	2965
CAP2	protein_processed	0.0308333	2966
PBX1	protein_processed	0.0308333	2967
HAAO	protein_processed	0.0308333	2968
CLCN6	protein_processed	0.0308333	2969
DRG2	protein_processed	0.0308333	2970
CDH6	protein_processed	0.0308333	2971
ATP5E	protein_processed	0.0308333	2972
SNX16	protein_processed	0.0308333	2973
SNRPF	protein_processed	0.0308333	2974
MAP2K1	protein_processed	0.0308333	2975
AKR1C1	protein_processed	0.0308333	2976
ACTN3	protein_processed	0.0308333	2977
KIAA0196	protein_processed	0.0308333	2978
EPS8	protein_processed	0.0308333	2979
PPP2R5B	protein_processed	0.0308333	2980
DGKD	protein_processed	0.0308333	2981
ELMO2	protein_processed	0.0308333	2982
THEM4	protein_processed	0.0308333	2983
IBA57	protein_processed	0.0308333	2984
CDC73	protein_processed	0.0308333	2985
CRTC3	protein_processed	0.0308333	2986
CHMP1B	protein_processed	0.0308333	2987
YTHDF3	protein_processed	0.0308333	2988
SIAH1	protein_processed	0.0308333	2989
MB21D2	protein_processed	0.0308333	2990
SMAP1	protein_processed	0.0308333	2991
POMGNT2	protein_processed	0.0308333	2992
GDAP1	protein_processed	0.0308333	2993
WIPF2	protein_processed	0.0308333	2994
GIMAP1	protein_processed	0.0308333	2995
LPIN2	protein_processed	0.0308333	2996
GOLGA1	protein_processed	0.0308333	2997
SLC25A46	protein_processed	0.0308333	2998
BORCS7	protein_processed	0.0308333	2999
RGMA	protein_processed	0.0308333	3000
TCEAL4	protein_processed	0.0308333	3001
ITCH	protein_processed	0.0308333	3002
ZNF512B	protein_processed	0.0308333	3003
FAM84B	protein_processed	0.0308333	3004
MARK4	protein_processed	0.0308333	3005
NEDD4L	protein_processed	0.0308333	3006
SIKE1	protein_processed	0.0308333	3007
TACO1	protein_processed	0.0308333	3008
TPPP3	protein_processed	0.0308333	3009
STK33	protein_processed	0.0308333	3010
QRSL1	protein_processed	0.0308333	3011
METTL9	protein_processed	0.0308333	3012
PLEKHF2	protein_processed	0.0308333	3013
PLXNA4	protein_processed	0.0308333	3014
AURKAIP1	protein_processed	0.0308333	3015
CTNNA3	protein_processed	0.0308333	3016
NXT1	protein_processed	0.0308333	3017
RNF150	protein_processed	0.0308333	3018
CORO1C	protein_processed	0.0308333	3019
IQSEC3	protein_processed	0.0308333	3020
MSRB2	protein_processed	0.0308333	3021
RPL36	protein_processed	0.0308333	3022
NPTN	protein_processed	0.0308333	3023
NUMBL	protein_processed	0.0308333	3024
MYH7B	protein_processed	0.03	3025
AFDN	protein_processed	0.03	3026
FAM155A	protein_processed	0.03	3027
IRAK1	protein_processed	0.03	3028
RNF130	protein_processed	0.03	3029
PIGG	protein_processed	0.03	3030
CAV2	protein_processed	0.03	3031
MLIP	protein_processed	0.03	3032
PDE4DIP.1	protein_processed	0.03	3033
AP3S1	protein_processed	0.03	3034
TPK1	protein_processed	0.03	3035
LUC7L3	protein_processed	0.03	3036
DDX3X	protein_processed	0.03	3037
ASTN1	protein_processed	0.03	3038
ITGB1BP1	protein_processed	0.03	3039
N4BP3	protein_processed	0.03	3040
PFDN6	protein_processed	0.03	3041
DCX	protein_processed	0.03	3042
CHMP2A	protein_processed	0.03	3043
PRAF2	protein_processed	0.03	3044
FAM20B	protein_processed	0.03	3045
KATNA1	protein_processed	0.03	3046
PALM.1	protein_processed	0.03	3047
TOX4	protein_processed	0.03	3048
SLCO2B1	protein_processed	0.03	3049
TDP2	protein_processed	0.03	3050
CSTB	protein_processed	0.03	3051
FABP3	protein_processed	0.03	3052
LYN.1	protein_processed	0.03	3053
ENO2	protein_processed	0.03	3054
TPT1	protein_processed	0.03	3055
PTPRD.1	protein_processed	0.03	3056
ATP5F1	protein_processed	0.03	3057
PRDX3	protein_processed	0.03	3058
HLA-B.3	protein_processed	0.03	3059
STIP1	protein_processed	0.03	3060
NF2	protein_processed	0.03	3061
HADHA	protein_processed	0.03	3062
CDK9	protein_processed	0.03	3063
OXCT1	protein_processed	0.03	3064
RPS15	protein_processed	0.03	3065
UBE2I	protein_processed	0.03	3066
XIAP	protein_processed	0.03	3067
SLC25A3	protein_processed	0.03	3068
PDE1B	protein_processed	0.03	3069
DR1	protein_processed	0.03	3070
HNRNPA0	protein_processed	0.03	3071
CBFB	protein_processed	0.03	3072
TMEM132B	protein_processed	0.03	3073
ARHGEF6	protein_processed	0.03	3074
PTPRR	protein_processed	0.03	3075
TAB1	protein_processed	0.03	3076
SPRED3	protein_processed	0.03	3077
KLHL26	protein_processed	0.03	3078
NHSL1	protein_processed	0.03	3079
FKBP15.1	protein_processed	0.03	3080
ANKRD45	protein_processed	0.03	3081
PRPF38B	protein_processed	0.03	3082
ZDHHC20	protein_processed	0.03	3083
HAGHL	protein_processed	0.03	3084
USP34	protein_processed	0.03	3085
ZNF365	protein_processed	0.03	3086
BPHL	protein_processed	0.03	3087
HID1	protein_processed	0.03	3088
AADAT	protein_processed	0.03	3089
LRTM2	protein_processed	0.03	3090
KRI1	protein_processed	0.03	3091
"NANP"	protein_processed	0.03	3092
PNPT1	protein_processed	0.03	3093
DDX54	protein_processed	0.03	3094
CORO2A	protein_processed	0.03	3095
TNPO1	protein_processed	0.03	3096
PIGT	protein_processed	0.03	3097
GTPBP3	protein_processed	0.03	3098
MOB3A	protein_processed	0.03	3099
PRAM1	protein_processed	0.03	3100
CGREF1	protein_processed	0.03	3101
LYST	protein_processed	0.03	3102
SEZ6L	protein_processed	0.03	3103
YTHDF1	protein_processed	0.03	3104
MAP1LC3B	protein_processed	0.03	3105
FBXO44	protein_processed	0.03	3106
HPS4	protein_processed	0.03	3107
PHPT1	protein_processed	0.03	3108
TOMM22	protein_processed	0.03	3109
TXNL4B	protein_processed	0.03	3110
SPG21	protein_processed	0.03	3111
UBP1	protein_processed	0.03	3112
XPR1	protein_processed	0.03	3113
GLS2	protein_processed	0.03	3114
PPP1R9A	protein_processed	0.03	3115
LSM2	protein_processed	0.03	3116
MYO5A	protein_processed	0.03	3117
USP6NL	protein_processed	0.03	3118
CSMD2	protein_processed	0.0291667	3119
TBC1D22A	protein_processed	0.0291667	3120
DIAPH2	protein_processed	0.0291667	3121
PES1	protein_processed	0.0291667	3122
SAMD12	protein_processed	0.0291667	3123
NRBP1	protein_processed	0.0291667	3124
KRIT1	protein_processed	0.0291667	3125
MCM3AP	protein_processed	0.0291667	3126
SNAP91	protein_processed	0.0291667	3127
ADGRL1	protein_processed	0.0291667	3128
IKBKAP	protein_processed	0.0291667	3129
ALB	protein_processed	0.0291667	3130
CTSL	protein_processed	0.0291667	3131
MAPT	protein_processed	0.0291667	3132
LAMP1	protein_processed	0.0291667	3133
SLC25A4	protein_processed	0.0291667	3134
ARSB	protein_processed	0.0291667	3135
ACADS	protein_processed	0.0291667	3136
PTMS	protein_processed	0.0291667	3137
AHCY	protein_processed	0.0291667	3138
EDNRB	protein_processed	0.0291667	3139
PBLD	protein_processed	0.0291667	3140
ADRA1A	protein_processed	0.0291667	3141
HSPA9	protein_processed	0.0291667	3142
RAP1GAP	protein_processed	0.0291667	3143
MRE11A	protein_processed	0.0291667	3144
ENTPD1	protein_processed	0.0291667	3145
SSR4	protein_processed	0.0291667	3146
BRCA2	protein_processed	0.0291667	3147
ERH	protein_processed	0.0291667	3148
RPL19	protein_processed	0.0291667	3149
HSPG2	protein_processed	0.0291667	3150
XPC	protein_processed	0.0291667	3151
ZFP36L1	protein_processed	0.0291667	3152
DMTN	protein_processed	0.0291667	3153
SLFN5	protein_processed	0.0291667	3154
NCBP1	protein_processed	0.0291667	3155
MAP4K2	protein_processed	0.0291667	3156
MAD2L1	protein_processed	0.0291667	3157
GANAB	protein_processed	0.0291667	3158
RHEB	protein_processed	0.0291667	3159
PPP2R5E	protein_processed	0.0291667	3160
CALCRL	protein_processed	0.0291667	3161
IMMT	protein_processed	0.0291667	3162
ARHGAP31	protein_processed	0.0291667	3163
DNAL1	protein_processed	0.0291667	3164
KCNMA1.2	protein_processed	0.0291667	3165
VPS13D	protein_processed	0.0291667	3166
MANEAL	protein_processed	0.0291667	3167
FOCAD	protein_processed	0.0291667	3168
RNF219	protein_processed	0.0291667	3169
CIAPIN1	protein_processed	0.0291667	3170
SLC25A25	protein_processed	0.0291667	3171
MAEA	protein_processed	0.0291667	3172
WAPL	protein_processed	0.0291667	3173
LUZP1	protein_processed	0.0291667	3174
SPATS2	protein_processed	0.0291667	3175
AEBP1	protein_processed	0.0291667	3176
FMNL3	protein_processed	0.0291667	3177
PEX5L.1	protein_processed	0.0291667	3178
ZDHHC14	protein_processed	0.0291667	3179
DCLK2	protein_processed	0.0291667	3180
ZNF483	protein_processed	0.0291667	3181
FNIP1	protein_processed	0.0291667	3182
NUP205	protein_processed	0.0291667	3183
JAKMIP2	protein_processed	0.0291667	3184
ELP4	protein_processed	0.0291667	3185
ARAP1	protein_processed	0.0291667	3186
ACAP3	protein_processed	0.0291667	3187
LMTK3	protein_processed	0.0291667	3188
HERPUD2	protein_processed	0.0291667	3189
POLR3C	protein_processed	0.0291667	3190
RNF126	protein_processed	0.0291667	3191
CECR5	protein_processed	0.0291667	3192
TM6SF1	protein_processed	0.0291667	3193
RAB1B	protein_processed	0.0291667	3194
PPDPF	protein_processed	0.0291667	3195
SYTL2	protein_processed	0.0291667	3196
LYRM4	protein_processed	0.0291667	3197
ATP13A2	protein_processed	0.0291667	3198
DNAH9	protein_processed	0.0291667	3199
SACS	protein_processed	0.0291667	3200
HEATR5B	protein_processed	0.0291667	3201
MTRF1L	protein_processed	0.0291667	3202
GNG8	protein_processed	0.0291667	3203
DIMT1	protein_processed	0.0291667	3204
PLCL2	protein_processed	0.0291667	3205
DNAJC16	protein_processed	0.0291667	3206
NOP58	protein_processed	0.0291667	3207
EMC9	protein_processed	0.0291667	3208
RABGAP1	protein_processed	0.0291667	3209
RNF114	protein_processed	0.0291667	3210
UCHL5	protein_processed	0.0291667	3211
MAGED1	protein_processed	0.0291667	3212
EPN1.1	protein_processed	0.0291667	3213
ZHX2	protein_processed	0.0291667	3214
ENAH	protein_processed	0.0283333	3215
A0A087X239	protein_processed	0.0283333	3216
NELFA	protein_processed	0.0283333	3217
FSD1L	protein_processed	0.0283333	3218
MACROD2	protein_processed	0.0283333	3219
GTPBP10	protein_processed	0.0283333	3220
MAP2	protein_processed	0.0283333	3221
KIF3A	protein_processed	0.0283333	3222
PIK3C2B	protein_processed	0.0283333	3223
GPHN	protein_processed	0.0283333	3224
ASAP1	protein_processed	0.0283333	3225
TANC2.1	protein_processed	0.0283333	3226
WWP2	protein_processed	0.0283333	3227
CLIC2	protein_processed	0.0283333	3228
PRPF4	protein_processed	0.0283333	3229
AKAP10	protein_processed	0.0283333	3230
KIF5C	protein_processed	0.0283333	3231
VPS26A	protein_processed	0.0283333	3232
P01613	protein_processed	0.0283333	3233
THBS1	protein_processed	0.0283333	3234
COX5B	protein_processed	0.0283333	3235
PCNA	protein_processed	0.0283333	3236
CD46	protein_processed	0.0283333	3237
PHB	protein_processed	0.0283333	3238
GYG1	protein_processed	0.0283333	3239
GNG4	protein_processed	0.0283333	3240
PLXNA3	protein_processed	0.0283333	3241
ACLY.1	protein_processed	0.0283333	3242
PEX3	protein_processed	0.0283333	3243
UBE2G2	protein_processed	0.0283333	3244
PPIA.1	protein_processed	0.0283333	3245
GTF2B	protein_processed	0.0283333	3246
BDH1	protein_processed	0.0283333	3247
KLC1.1	protein_processed	0.0283333	3248
SLC20A2	protein_processed	0.0283333	3249
KCNMA1.1	protein_processed	0.0283333	3250
HNRNPD	protein_processed	0.0283333	3251
GAMT	protein_processed	0.0283333	3252
HERPUD1	protein_processed	0.0283333	3253
RBBP5	protein_processed	0.0283333	3254
TMEM132A	protein_processed	0.0283333	3255
SLC27A3	protein_processed	0.0283333	3256
BRMS1L	protein_processed	0.0283333	3257
GPR107	protein_processed	0.0283333	3258
LYRM5	protein_processed	0.0283333	3259
RGMB	protein_processed	0.0283333	3260
ARMC6	protein_processed	0.0283333	3261
NIPA1	protein_processed	0.0283333	3262
ANKLE2	protein_processed	0.0283333	3263
TMEM55A	protein_processed	0.0283333	3264
CELF5	protein_processed	0.0283333	3265
UBR7	protein_processed	0.0283333	3266
BRIX1	protein_processed	0.0283333	3267
RUNDC1	protein_processed	0.0283333	3268
PRRC1	protein_processed	0.0283333	3269
MED15	protein_processed	0.0283333	3270
ORAI2	protein_processed	0.0283333	3271
MIPEP	protein_processed	0.0283333	3272
VIMP	protein_processed	0.0283333	3273
BCL7B	protein_processed	0.0283333	3274
CHCHD5	protein_processed	0.0283333	3275
MTG1	protein_processed	0.0283333	3276
ANP32E	protein_processed	0.0283333	3277
BDH2	protein_processed	0.0283333	3278
TMEM109	protein_processed	0.0283333	3279
SORBS1	protein_processed	0.0283333	3280
COL25A1	protein_processed	0.0283333	3281
PPP1R12C	protein_processed	0.0283333	3282
NRSN2	protein_processed	0.0283333	3283
RBSN	protein_processed	0.0283333	3284
MAP6D1	protein_processed	0.0283333	3285
NGB	protein_processed	0.0283333	3286
ACOT13	protein_processed	0.0283333	3287
CRIM1	protein_processed	0.0283333	3288
ATXN10	protein_processed	0.0283333	3289
MBD2	protein_processed	0.0283333	3290
SLC7A11	protein_processed	0.0283333	3291
C14orf166	protein_processed	0.0283333	3292
PKIG	protein_processed	0.0283333	3293
DERA	protein_processed	0.0283333	3294
RNF11	protein_processed	0.0283333	3295
LAS1L	protein_processed	0.0283333	3296
POMT1	protein_processed	0.0283333	3297
NDUFB9	protein_processed	0.0283333	3298
LYNX1	protein_processed	0.0275	3299
PLEKHG3	protein_processed	0.0275	3300
EFCAB7	protein_processed	0.0275	3301
VWC2L	protein_processed	0.0275	3302
ANKRD65	protein_processed	0.0275	3303
KCNC3	protein_processed	0.0275	3304
SYNE1	protein_processed	0.0275	3305
SIK3	protein_processed	0.0275	3306
RFXAP	protein_processed	0.0275	3307
STK25	protein_processed	0.0275	3308
PLPP3	protein_processed	0.0275	3309
UQCR11	protein_processed	0.0275	3310
RIMBP2	protein_processed	0.0275	3311
ARPC5	protein_processed	0.0275	3312
SRGAP3	protein_processed	0.0275	3313
LDB2	protein_processed	0.0275	3314
WDR1	protein_processed	0.0275	3315
GCAT	protein_processed	0.0275	3316
CDKL5	protein_processed	0.0275	3317
NXPH3	protein_processed	0.0275	3318
PPBP	protein_processed	0.0275	3319
ATXN1L	protein_processed	0.0275	3320
HAPLN1.1	protein_processed	0.0275	3321
TOP1	protein_processed	0.0275	3322
HSP90B1	protein_processed	0.0275	3323
UQCRB	protein_processed	0.0275	3324
CPE	protein_processed	0.0275	3325
FBL	protein_processed	0.0275	3326
SHMT2	protein_processed	0.0275	3327
ADRA1B	protein_processed	0.0275	3328
GNAL	protein_processed	0.0275	3329
ATRX	protein_processed	0.0275	3330
RPL34	protein_processed	0.0275	3331
NUDT6	protein_processed	0.0275	3332
RTP1	protein_processed	0.0275	3333
RPL23	protein_processed	0.0275	3334
UBE2L3	protein_processed	0.0275	3335
PSME1	protein_processed	0.0275	3336
IFFO1	protein_processed	0.0275	3337
CAMK2B	protein_processed	0.0275	3338
SNW1	protein_processed	0.0275	3339
FHL3	protein_processed	0.0275	3340
BLMH	protein_processed	0.0275	3341
BYSL	protein_processed	0.0275	3342
USP10	protein_processed	0.0275	3343
PTPRK.1	protein_processed	0.0275	3344
HLA-B.4	protein_processed	0.0275	3345
CCDC92	protein_processed	0.0275	3346
GORAB	protein_processed	0.0275	3347
CEP135	protein_processed	0.0275	3348
LPCAT3	protein_processed	0.0275	3349
UBR3	protein_processed	0.0275	3350
LINGO2	protein_processed	0.0275	3351
MYH14	protein_processed	0.0275	3352
SRGAP1	protein_processed	0.0275	3353
ADGRA3	protein_processed	0.0275	3354
LRRC8A	protein_processed	0.0275	3355
INTS1	protein_processed	0.0275	3356
VWA5B2	protein_processed	0.0275	3357
PDPR	protein_processed	0.0275	3358
REPS2	protein_processed	0.0275	3359
UTP15	protein_processed	0.0275	3360
ZNF384	protein_processed	0.0275	3361
FIG4	protein_processed	0.0275	3362
BAD	protein_processed	0.0275	3363
SMIM12	protein_processed	0.0275	3364
PAWR	protein_processed	0.0275	3365
AIFM3	protein_processed	0.0275	3366
RPS6KC1	protein_processed	0.0275	3367
MPHOSPH8	protein_processed	0.0275	3368
PHB2	protein_processed	0.0275	3369
CPPED1	protein_processed	0.0275	3370
FUT8	protein_processed	0.0275	3371
NIFK	protein_processed	0.0275	3372
PITPNM3	protein_processed	0.0275	3373
LHPP	protein_processed	0.0275	3374
CYSTM1	protein_processed	0.0275	3375
TMX4	protein_processed	0.0275	3376
SLC25A32	protein_processed	0.0275	3377
NIPAL2	protein_processed	0.0275	3378
EXOSC4	protein_processed	0.0275	3379
STAU2	protein_processed	0.0275	3380
UFSP2	protein_processed	0.0275	3381
DNAJC11	protein_processed	0.0275	3382
ANO10	protein_processed	0.0275	3383
GPATCH2	protein_processed	0.0275	3384
IFT57	protein_processed	0.0275	3385
RMND1	protein_processed	0.0275	3386
NLGN3	protein_processed	0.0275	3387
KCND2	protein_processed	0.0275	3388
KLHL42	protein_processed	0.0275	3389
GNG13	protein_processed	0.0275	3390
NCDN	protein_processed	0.0275	3391
GRHPR	protein_processed	0.0275	3392
POLG2	protein_processed	0.0275	3393
FBXW2	protein_processed	0.0275	3394
MYT1L	protein_processed	0.0275	3395
SCAF8	protein_processed	0.0275	3396
ARL2BP	protein_processed	0.0275	3397
DYRK1B	protein_processed	0.0275	3398
GPC6	protein_processed	0.0275	3399
PRODH	protein_processed	0.0266667	3400
NRN1	protein_processed	0.0266667	3401
A0A0B4J2A5	protein_processed	0.0266667	3402
CH507-9B2.3	protein_processed	0.0266667	3403
TARSL2	protein_processed	0.0266667	3404
MIF4GD	protein_processed	0.0266667	3405
N6AMT1	protein_processed	0.0266667	3406
RBFOX1	protein_processed	0.0266667	3407
ZBTB40	protein_processed	0.0266667	3408
FAM179B	protein_processed	0.0266667	3409
SP3	protein_processed	0.0266667	3410
ATPAF1	protein_processed	0.0266667	3411
OTUB1	protein_processed	0.0266667	3412
K7EJP2	protein_processed	0.0266667	3413
PNPLA6	protein_processed	0.0266667	3414
ACOT7	protein_processed	0.0266667	3415
SNAP23	protein_processed	0.0266667	3416
RAB27B	protein_processed	0.0266667	3417
NOP56	protein_processed	0.0266667	3418
DLGAP1.2	protein_processed	0.0266667	3419
ACOT8	protein_processed	0.0266667	3420
CASK	protein_processed	0.0266667	3421
PPP1R12A.1	protein_processed	0.0266667	3422
O15197	protein_processed	0.0266667	3423
DFNA5	protein_processed	0.0266667	3424
MFAP3L	protein_processed	0.0266667	3425
CNTN5	protein_processed	0.0266667	3426
GLS.1	protein_processed	0.0266667	3427
NDUFA3	protein_processed	0.0266667	3428
TBC1D8	protein_processed	0.0266667	3429
MT-ATP6	protein_processed	0.0266667	3430
APOE	protein_processed	0.0266667	3431
XRCC5	protein_processed	0.0266667	3432
UNG	protein_processed	0.0266667	3433
ATP6V1B2	protein_processed	0.0266667	3434
S1PR1	protein_processed	0.0266667	3435
ACAT1	protein_processed	0.0266667	3436
KDM5A	protein_processed	0.0266667	3437
CDH5	protein_processed	0.0266667	3438
GARS	protein_processed	0.0266667	3439
RPL21	protein_processed	0.0266667	3440
RGS6	protein_processed	0.0266667	3441
CRIP2	protein_processed	0.0266667	3442
BLVRA	protein_processed	0.0266667	3443
AP3M2	protein_processed	0.0266667	3444
RAP1A	protein_processed	0.0266667	3445
ARG2	protein_processed	0.0266667	3446
MAP3K10	protein_processed	0.0266667	3447
CDK18	protein_processed	0.0266667	3448
PCDH1	protein_processed	0.0266667	3449
AP3B2	protein_processed	0.0266667	3450
GOLGB1	protein_processed	0.0266667	3451
PWP2	protein_processed	0.0266667	3452
HS1BP3	protein_processed	0.0266667	3453
OGFRL1	protein_processed	0.0266667	3454
FHL5	protein_processed	0.0266667	3455
CROCC	protein_processed	0.0266667	3456
PLEKHA6	protein_processed	0.0266667	3457
ZFAND6	protein_processed	0.0266667	3458
"NAA16"	protein_processed	0.0266667	3459
ANKRD54	protein_processed	0.0266667	3460
PPP1R18	protein_processed	0.0266667	3461
ARHGAP27	protein_processed	0.0266667	3462
PNPLA7	protein_processed	0.0266667	3463
LRRC8D	protein_processed	0.0266667	3464
TRAPPC11	protein_processed	0.0266667	3465
NPM2	protein_processed	0.0266667	3466
NLRX1	protein_processed	0.0266667	3467
CHERP	protein_processed	0.0266667	3468
PHACTR4	protein_processed	0.0266667	3469
SAMD14	protein_processed	0.0266667	3470
UNC80	protein_processed	0.0266667	3471
C12orf29	protein_processed	0.0266667	3472
UBAC2	protein_processed	0.0266667	3473
NETO2	protein_processed	0.0266667	3474
C12orf75	protein_processed	0.0266667	3475
PLEKHO2	protein_processed	0.0266667	3476
GEMIN5	protein_processed	0.0266667	3477
GTF3C2	protein_processed	0.0266667	3478
SLC20A1	protein_processed	0.0266667	3479
AHCTF1	protein_processed	0.0266667	3480
PIGK	protein_processed	0.0266667	3481
RND1	protein_processed	0.0266667	3482
PRCC	protein_processed	0.0266667	3483
NRCAM	protein_processed	0.0266667	3484
SDSL	protein_processed	0.0266667	3485
GBP4	protein_processed	0.0266667	3486
KLHL5	protein_processed	0.0266667	3487
PLCD4	protein_processed	0.0266667	3488
LRFN3	protein_processed	0.0266667	3489
HINT2	protein_processed	0.0266667	3490
PACSIN1	protein_processed	0.0266667	3491
ANAPC1	protein_processed	0.0266667	3492
PLGRKT	protein_processed	0.0266667	3493
NCOA5	protein_processed	0.0266667	3494
ANO8	protein_processed	0.0266667	3495
AVEN	protein_processed	0.0266667	3496
KIF13B	protein_processed	0.0266667	3497
SIRT3.1	protein_processed	0.0266667	3498
KLHL11	protein_processed	0.0266667	3499
THG1L	protein_processed	0.0266667	3500
NYAP2	protein_processed	0.0266667	3501
RCC2	protein_processed	0.0266667	3502
USP35	protein_processed	0.0266667	3503
TSR3	protein_processed	0.0266667	3504
CCPG1	protein_processed	0.0266667	3505
TRAPPC4	protein_processed	0.0266667	3506
UQCC2	protein_processed	0.0266667	3507
RBM15	protein_processed	0.0258333	3508
PALM3	protein_processed	0.0258333	3509
CHCHD10	protein_processed	0.0258333	3510
C3orf18	protein_processed	0.0258333	3511
OGDH	protein_processed	0.0258333	3512
BIRC2	protein_processed	0.0258333	3513
PHKG2	protein_processed	0.0258333	3514
RBFOX1.1	protein_processed	0.0258333	3515
TRABD	protein_processed	0.0258333	3516
HAX1	protein_processed	0.0258333	3517
FPGT	protein_processed	0.0258333	3518
PLXNB2	protein_processed	0.0258333	3519
KPNA5	protein_processed	0.0258333	3520
SPTLC1	protein_processed	0.0258333	3521
BCAT2	protein_processed	0.0258333	3522
FLRT2	protein_processed	0.0258333	3523
SCN2B	protein_processed	0.0258333	3524
GLRA3	protein_processed	0.0258333	3525
VPS4B	protein_processed	0.0258333	3526
ATE1.1	protein_processed	0.0258333	3527
FKBP9	protein_processed	0.0258333	3528
MOCS3	protein_processed	0.0258333	3529
PAPLN	protein_processed	0.0258333	3530
P01705	protein_processed	0.0258333	3531
TFRC	protein_processed	0.0258333	3532
DLD	protein_processed	0.0258333	3533
PYGB	protein_processed	0.0258333	3534
ITGB5	protein_processed	0.0258333	3535
GGT1	protein_processed	0.0258333	3536
ITGA6	protein_processed	0.0258333	3537
STOM	protein_processed	0.0258333	3538
SHC1	protein_processed	0.0258333	3539
ADD2	protein_processed	0.0258333	3540
SLC6A11	protein_processed	0.0258333	3541
FHIT	protein_processed	0.0258333	3542
RANBP2	protein_processed	0.0258333	3543
NDUFA8	protein_processed	0.0258333	3544
FOSB	protein_processed	0.0258333	3545
YPEL3	protein_processed	0.0258333	3546
VBP1	protein_processed	0.0258333	3547
CBX1	protein_processed	0.0258333	3548
RHOG	protein_processed	0.0258333	3549
TFAM	protein_processed	0.0258333	3550
PRKCE	protein_processed	0.0258333	3551
PTS	protein_processed	0.0258333	3552
PRKCZ	protein_processed	0.0258333	3553
SRSF4	protein_processed	0.0258333	3554
GRIN2B	protein_processed	0.0258333	3555
PIN1	protein_processed	0.0258333	3556
ZNF638	protein_processed	0.0258333	3557
"NAA25"	protein_processed	0.0258333	3558
SART3	protein_processed	0.0258333	3559
SAFB	protein_processed	0.0258333	3560
SKIV2L	protein_processed	0.0258333	3561
TESK1	protein_processed	0.0258333	3562
"NAB2"	protein_processed	0.0258333	3563
VMA21	protein_processed	0.0258333	3564
ANKRD39	protein_processed	0.0258333	3565
CMPK2	protein_processed	0.0258333	3566
PPM1J	protein_processed	0.0258333	3567
KANK3	protein_processed	0.0258333	3568
TMTC3	protein_processed	0.0258333	3569
TMC7	protein_processed	0.0258333	3570
TMC6	protein_processed	0.0258333	3571
NUFIP2	protein_processed	0.0258333	3572
ARPIN	protein_processed	0.0258333	3573
TSPAN33	protein_processed	0.0258333	3574
CAMK1D	protein_processed	0.0258333	3575
CCDC50	protein_processed	0.0258333	3576
LGI3	protein_processed	0.0258333	3577
GIMAP7	protein_processed	0.0258333	3578
STT3B	protein_processed	0.0258333	3579
NETO1	protein_processed	0.0258333	3580
ARHGEF40	protein_processed	0.0258333	3581
FBXO41	protein_processed	0.0258333	3582
ZFAND2B	protein_processed	0.0258333	3583
RNF34	protein_processed	0.0258333	3584
ESAM	protein_processed	0.0258333	3585
CLIP3	protein_processed	0.0258333	3586
S100A16	protein_processed	0.0258333	3587
PGAM5	protein_processed	0.0258333	3588
ZFP91	protein_processed	0.0258333	3589
SENP8	protein_processed	0.0258333	3590
ALS2	protein_processed	0.0258333	3591
MACROD1	protein_processed	0.0258333	3592
SLC2A11	protein_processed	0.0258333	3593
FRMD8	protein_processed	0.0258333	3594
MED28	protein_processed	0.0258333	3595
ZHX3	protein_processed	0.0258333	3596
FBXO44.1	protein_processed	0.0258333	3597
TFB2M	protein_processed	0.0258333	3598
LRRC40	protein_processed	0.0258333	3599
TENM2	protein_processed	0.0258333	3600
P4HTM	protein_processed	0.0258333	3601
KCNIP1	protein_processed	0.0258333	3602
Q9P0H9	protein_processed	0.0258333	3603
2010-09-01	protein_processed	0.0258333	3604
AMFR	protein_processed	0.0258333	3605
PNMA3	protein_processed	0.0258333	3606
MACF1.3	protein_processed	0.0258333	3607
CHMP2B	protein_processed	0.0258333	3608
PDE10A	protein_processed	0.0258333	3609
GDA	protein_processed	0.0258333	3610
MTO1	protein_processed	0.0258333	3611
SAMM50	protein_processed	0.0258333	3612
PTPRJ	protein_processed	0.025	3613
RP11-231C18.3	protein_processed	0.025	3614
MERTK	protein_processed	0.025	3615
MTMR1	protein_processed	0.025	3616
CADPS.1	protein_processed	0.025	3617
TPD52L1	protein_processed	0.025	3618
AGPS	protein_processed	0.025	3619
PIR	protein_processed	0.025	3620
NCAN	protein_processed	0.025	3621
KIF3B	protein_processed	0.025	3622
ACOX3	protein_processed	0.025	3623
PMM2	protein_processed	0.025	3624
NUPL2	protein_processed	0.025	3625
ARHGEF9	protein_processed	0.025	3626
SYNGR2	protein_processed	0.025	3627
SLC25A20	protein_processed	0.025	3628
ATP9B	protein_processed	0.025	3629
URB1	protein_processed	0.025	3630
SNAP91.1	protein_processed	0.025	3631
CSDE1	protein_processed	0.025	3632
MYCBP2	protein_processed	0.025	3633
CBR3	protein_processed	0.025	3634
PSMD10	protein_processed	0.025	3635
AGFG2	protein_processed	0.025	3636
KAT7	protein_processed	0.025	3637
SGPL1	protein_processed	0.025	3638
LGI1	protein_processed	0.025	3639
FTH1	protein_processed	0.025	3640
SCG5	protein_processed	0.025	3641
TRIM27	protein_processed	0.025	3642
EPB42	protein_processed	0.025	3643
GABRG2.1	protein_processed	0.025	3644
POLR2E	protein_processed	0.025	3645
RAB3B	protein_processed	0.025	3646
ITGA6.1	protein_processed	0.025	3647
CERS1	protein_processed	0.025	3648
RPL10	protein_processed	0.025	3649
CTH	protein_processed	0.025	3650
TGFBR1	protein_processed	0.025	3651
MLH1	protein_processed	0.025	3652
CRKL	protein_processed	0.025	3653
TRAPPC10	protein_processed	0.025	3654
PSMD8	protein_processed	0.025	3655
GATM	protein_processed	0.025	3656
AFDN.1	protein_processed	0.025	3657
UBE2D2	protein_processed	0.025	3658
RPL38	protein_processed	0.025	3659
TMF1	protein_processed	0.025	3660
MXRA7.1	protein_processed	0.025	3661
GUCY1B3	protein_processed	0.025	3662
MEF2C	protein_processed	0.025	3663
DLG1	protein_processed	0.025	3664
STRN3.1	protein_processed	0.025	3665
STK4	protein_processed	0.025	3666
USP4	protein_processed	0.025	3667
MCM6	protein_processed	0.025	3668
MORF4L2	protein_processed	0.025	3669
TSC22D1	protein_processed	0.025	3670
NDUFA5	protein_processed	0.025	3671
ATG2A.1	protein_processed	0.025	3672
RPL7A.1	protein_processed	0.025	3673
VASN	protein_processed	0.025	3674
KSR2	protein_processed	0.025	3675
CERS6	protein_processed	0.025	3676
RASGRP2	protein_processed	0.025	3677
MTERF4	protein_processed	0.025	3678
TMEM55B	protein_processed	0.025	3679
FAM160B2	protein_processed	0.025	3680
ECHDC2	protein_processed	0.025	3681
LYSMD2	protein_processed	0.025	3682
MAP4K3	protein_processed	0.025	3683
FOXRED2	protein_processed	0.025	3684
ARHGAP18	protein_processed	0.025	3685
CBR4	protein_processed	0.025	3686
EIF4E3	protein_processed	0.025	3687
ENAH.2	protein_processed	0.025	3688
FAM98A	protein_processed	0.025	3689
PHC3	protein_processed	0.025	3690
RASSF8	protein_processed	0.025	3691
GOLGA5	protein_processed	0.025	3692
C18orf32	protein_processed	0.025	3693
DYNC2LI1	protein_processed	0.025	3694
NEK9	protein_processed	0.025	3695
C15orf40	protein_processed	0.025	3696
THEM6	protein_processed	0.025	3697
NELFB	protein_processed	0.025	3698
SSH1	protein_processed	0.025	3699
RFFL	protein_processed	0.025	3700
TOMM40L	protein_processed	0.025	3701
OSBP2	protein_processed	0.025	3702
ARHGEF26	protein_processed	0.025	3703
RMDN2	protein_processed	0.025	3704
RANBP9	protein_processed	0.025	3705
LYSMD1	protein_processed	0.025	3706
NTPCR	protein_processed	0.025	3707
ESYT1.1	protein_processed	0.025	3708
ALG1	protein_processed	0.025	3709
TMEM70	protein_processed	0.025	3710
SRXN1	protein_processed	0.025	3711
SLC25A18	protein_processed	0.025	3712
RIMS4	protein_processed	0.025	3713
IFT22	protein_processed	0.025	3714
CNOT10	protein_processed	0.025	3715
MAGEE1	protein_processed	0.025	3716
AGPAT3	protein_processed	0.025	3717
TMEM184C	protein_processed	0.025	3718
TBK1	protein_processed	0.025	3719
TNIK.1	protein_processed	0.025	3720
TBC1D2B	protein_processed	0.025	3721
DNM3	protein_processed	0.025	3722
GOLT1B	protein_processed	0.025	3723
MAPK8IP3	protein_processed	0.0241667	3724
MYO10	protein_processed	0.0241667	3725
RP11-2C24.9	protein_processed	0.0241667	3726
ISPD	protein_processed	0.0241667	3727
GPS1	protein_processed	0.0241667	3728
NFIA	protein_processed	0.0241667	3729
B4DHJ7	protein_processed	0.0241667	3730
RAB19	protein_processed	0.0241667	3731
ANKRD63	protein_processed	0.0241667	3732
ENPP2	protein_processed	0.0241667	3733
GTPBP6	protein_processed	0.0241667	3734
ZC2HC1A	protein_processed	0.0241667	3735
KIAA0368	protein_processed	0.0241667	3736
CEP290	protein_processed	0.0241667	3737
SEC16A	protein_processed	0.0241667	3738
CSAD	protein_processed	0.0241667	3739
LIMD2	protein_processed	0.0241667	3740
TAF4	protein_processed	0.0241667	3741
MPHOSPH10	protein_processed	0.0241667	3742
EI24	protein_processed	0.0241667	3743
2004-09-01	protein_processed	0.0241667	3744
PLRG1	protein_processed	0.0241667	3745
CYTH3	protein_processed	0.0241667	3746
SPAG9	protein_processed	0.0241667	3747
PLOD3	protein_processed	0.0241667	3748
NBN	protein_processed	0.0241667	3749
TNFRSF21	protein_processed	0.0241667	3750
JTB	protein_processed	0.0241667	3751
SLITRK3	protein_processed	0.0241667	3752
APBB3	protein_processed	0.0241667	3753
TF	protein_processed	0.0241667	3754
MT-ND1	protein_processed	0.0241667	3755
SCG5.1	protein_processed	0.0241667	3756
ITGAV	protein_processed	0.0241667	3757
GPR89B	protein_processed	0.0241667	3758
RRAS	protein_processed	0.0241667	3759
MAPT.2	protein_processed	0.0241667	3760
NCAM1.2	protein_processed	0.0241667	3761
MGMT	protein_processed	0.0241667	3762
YBX3	protein_processed	0.0241667	3763
PTPN2	protein_processed	0.0241667	3764
GPD1	protein_processed	0.0241667	3765
ATP5A1	protein_processed	0.0241667	3766
ERP29	protein_processed	0.0241667	3767
PPP2R1B	protein_processed	0.0241667	3768
KIF5B	protein_processed	0.0241667	3769
RNASE4	protein_processed	0.0241667	3770
GGT5	protein_processed	0.0241667	3771
ATP6V1E1	protein_processed	0.0241667	3772
PPP1CC	protein_processed	0.0241667	3773
EIF4A3	protein_processed	0.0241667	3774
MDH1	protein_processed	0.0241667	3775
CSK	protein_processed	0.0241667	3776
ADCYAP1R1	protein_processed	0.0241667	3777
PIK3CA	protein_processed	0.0241667	3778
VDAC2	protein_processed	0.0241667	3779
CSNK1E	protein_processed	0.0241667	3780
RAB9A	protein_processed	0.0241667	3781
CAPZA1	protein_processed	0.0241667	3782
GALC	protein_processed	0.0241667	3783
PTPN5	protein_processed	0.0241667	3784
PSMD4	protein_processed	0.0241667	3785
CASP7	protein_processed	0.0241667	3786
RAB8A	protein_processed	0.0241667	3787
RPS25	protein_processed	0.0241667	3788
FAU	protein_processed	0.0241667	3789
RPL30	protein_processed	0.0241667	3790
SOS2	protein_processed	0.0241667	3791
PUDP	protein_processed	0.0241667	3792
ELP6	protein_processed	0.0241667	3793
PMPCA	protein_processed	0.0241667	3794
CAMK2B.1	protein_processed	0.0241667	3795
KRR1	protein_processed	0.0241667	3796
SPTAN1	protein_processed	0.0241667	3797
PTPA.1	protein_processed	0.0241667	3798
TKFC	protein_processed	0.0241667	3799
AMOT	protein_processed	0.0241667	3800
TMEM259	protein_processed	0.0241667	3801
FRMPD3	protein_processed	0.0241667	3802
SNX21	protein_processed	0.0241667	3803
EOGT	protein_processed	0.0241667	3804
EXOSC6	protein_processed	0.0241667	3805
CLVS2	protein_processed	0.0241667	3806
CHIC1	protein_processed	0.0241667	3807
CD276	protein_processed	0.0241667	3808
TANGO2	protein_processed	0.0241667	3809
DCUN1D2	protein_processed	0.0241667	3810
TTC33	protein_processed	0.0241667	3811
AGTRAP	protein_processed	0.0241667	3812
TPGS1	protein_processed	0.0241667	3813
ERMP1	protein_processed	0.0241667	3814
CCDC186	protein_processed	0.0241667	3815
ZFYVE16	protein_processed	0.0241667	3816
TRMT11	protein_processed	0.0241667	3817
TTC21B	protein_processed	0.0241667	3818
GPAT4	protein_processed	0.0241667	3819
SLITRK4	protein_processed	0.0241667	3820
CMIP	protein_processed	0.0241667	3821
ULK2	protein_processed	0.0241667	3822
NLGN1	protein_processed	0.0241667	3823
PNKD.1	protein_processed	0.0241667	3824
SPATA5	protein_processed	0.0241667	3825
FAM63B	protein_processed	0.0241667	3826
EHBP1	protein_processed	0.0241667	3827
SYNE1.1	protein_processed	0.0241667	3828
NUP43	protein_processed	0.0241667	3829
DNER	protein_processed	0.0241667	3830
HEXDC	protein_processed	0.0241667	3831
TRUB1	protein_processed	0.0241667	3832
IFT81	protein_processed	0.0241667	3833
SLC39A7	protein_processed	0.0241667	3834
ZNF592	protein_processed	0.0241667	3835
HDAC2	protein_processed	0.0241667	3836
YIPF6	protein_processed	0.0241667	3837
EDC3	protein_processed	0.0241667	3838
DYNLL2	protein_processed	0.0241667	3839
SNF8	protein_processed	0.0241667	3840
NECAB3	protein_processed	0.0241667	3841
RMDN3	protein_processed	0.0241667	3842
DNAJC2	protein_processed	0.0241667	3843
CHP1	protein_processed	0.0241667	3844
APBA2	protein_processed	0.0241667	3845
WNK3	protein_processed	0.0241667	3846
WDR61	protein_processed	0.0241667	3847
SAP130	protein_processed	0.0241667	3848
CDH19	protein_processed	0.0241667	3849
BCL11A	protein_processed	0.0241667	3850
MTIF3	protein_processed	0.0241667	3851
RWDD1	protein_processed	0.0241667	3852
METTL14	protein_processed	0.0241667	3853
SRA1	protein_processed	0.0241667	3854
SAR1A	protein_processed	0.0241667	3855
DISC1	protein_processed	0.0241667	3856
STRN4	protein_processed	0.0241667	3857
GLRX2	protein_processed	0.0241667	3858
ACSS1	protein_processed	0.0241667	3859
GAR1	protein_processed	0.0241667	3860
FAM120A	protein_processed	0.0241667	3861
NUDT4.1	protein_processed	0.0241667	3862
NDRG3	protein_processed	0.0241667	3863
CDH7	protein_processed	0.0241667	3864
HPCAL4	protein_processed	0.0241667	3865
SPG7	protein_processed	0.0241667	3866
EFR3B	protein_processed	0.0241667	3867
PLEKHA6.1	protein_processed	0.0241667	3868
PRRC2C	protein_processed	0.0241667	3869
CPQ	protein_processed	0.0241667	3870
NELFCD	protein_processed	0.0241667	3871
ANK3	protein_processed	0.0233333	3872
SMTN	protein_processed	0.0233333	3873
MOB2	protein_processed	0.0233333	3874
SEZ6L2	protein_processed	0.0233333	3875
A0A087WYU1	protein_processed	0.0233333	3876
RBP1	protein_processed	0.0233333	3877
C5orf51	protein_processed	0.0233333	3878
EIF4E2	protein_processed	0.0233333	3879
METTL5	protein_processed	0.0233333	3880
WIZ	protein_processed	0.0233333	3881
IGSF11	protein_processed	0.0233333	3882
AKR1B15	protein_processed	0.0233333	3883
KIF2A	protein_processed	0.0233333	3884
COPS6	protein_processed	0.0233333	3885
ADGRL3	protein_processed	0.0233333	3886
C12orf43	protein_processed	0.0233333	3887
KLKB1	protein_processed	0.0233333	3888
CERS4	protein_processed	0.0233333	3889
PPCDC	protein_processed	0.0233333	3890
AGAP3	protein_processed	0.0233333	3891
RPL36A	protein_processed	0.0233333	3892
PITPNM1	protein_processed	0.0233333	3893
NUAK1	protein_processed	0.0233333	3894
SLC16A7	protein_processed	0.0233333	3895
ENTPD3	protein_processed	0.0233333	3896
KBTBD11	protein_processed	0.0233333	3897
IPO13	protein_processed	0.0233333	3898
SLU7	protein_processed	0.0233333	3899
BAG4	protein_processed	0.0233333	3900
PSMG1	protein_processed	0.0233333	3901
CAT	protein_processed	0.0233333	3902
GSN.1	protein_processed	0.0233333	3903
APRT	protein_processed	0.0233333	3904
ACAA1	protein_processed	0.0233333	3905
PTPRF.1	protein_processed	0.0233333	3906
HNRNPA2B1	protein_processed	0.0233333	3907
CD40	protein_processed	0.0233333	3908
YWHAB	protein_processed	0.0233333	3909
MAP2K2	protein_processed	0.0233333	3910
CPOX	protein_processed	0.0233333	3911
NUDT1	protein_processed	0.0233333	3912
IGHMBP2	protein_processed	0.0233333	3913
STAT3	protein_processed	0.0233333	3914
CRK.1	protein_processed	0.0233333	3915
SLC6A12	protein_processed	0.0233333	3916
IREB2	protein_processed	0.0233333	3917
CCT5	protein_processed	0.0233333	3918
TAF6	protein_processed	0.0233333	3919
HCCS	protein_processed	0.0233333	3920
UBE2B	protein_processed	0.0233333	3921
ADAM17	protein_processed	0.0233333	3922
GNA12	protein_processed	0.0233333	3923
GLO1	protein_processed	0.0233333	3924
DNM1.1	protein_processed	0.0233333	3925
SCN1B	protein_processed	0.0233333	3926
KCNA1	protein_processed	0.0233333	3927
KIF1A	protein_processed	0.0233333	3928
SCAP	protein_processed	0.0233333	3929
AKAP6	protein_processed	0.0233333	3930
CUL4A	protein_processed	0.0233333	3931
TSTA3	protein_processed	0.0233333	3932
FHL1	protein_processed	0.0233333	3933
NCOA4	protein_processed	0.0233333	3934
ZMYM3	protein_processed	0.0233333	3935
FAT1	protein_processed	0.0233333	3936
IRF3	protein_processed	0.0233333	3937
TBCC	protein_processed	0.0233333	3938
OCLN	protein_processed	0.0233333	3939
PTPRN	protein_processed	0.0233333	3940
LONRF2	protein_processed	0.0233333	3941
CEP170.1	protein_processed	0.0233333	3942
NBEA	protein_processed	0.0233333	3943
WLS	protein_processed	0.0233333	3944
TTC39B	protein_processed	0.0233333	3945
ZNF318	protein_processed	0.0233333	3946
LAMTOR1	protein_processed	0.0233333	3947
PRMT9	protein_processed	0.0233333	3948
C22orf39	protein_processed	0.0233333	3949
LHFPL2	protein_processed	0.0233333	3950
KCTD8	protein_processed	0.0233333	3951
LPCAT2	protein_processed	0.0233333	3952
HDDC2	protein_processed	0.0233333	3953
KIAA0907	protein_processed	0.0233333	3954
RIMS1.1	protein_processed	0.0233333	3955
METTL16	protein_processed	0.0233333	3956
CHD1L	protein_processed	0.0233333	3957
KSR1	protein_processed	0.0233333	3958
REM2	protein_processed	0.0233333	3959
ACOT4	protein_processed	0.0233333	3960
SLC17A8	protein_processed	0.0233333	3961
C8orf46	protein_processed	0.0233333	3962
ZSCAN18	protein_processed	0.0233333	3963
MDM1	protein_processed	0.0233333	3964
CSGALNACT1	protein_processed	0.0233333	3965
SREK1	protein_processed	0.0233333	3966
SLC7A3	protein_processed	0.0233333	3967
SEC14L1	protein_processed	0.0233333	3968
YIPF5	protein_processed	0.0233333	3969
MCUR1	protein_processed	0.0233333	3970
ATXN7L3B	protein_processed	0.0233333	3971
GMPPA	protein_processed	0.0233333	3972
ZNF512	protein_processed	0.0233333	3973
SYNGAP1.2	protein_processed	0.0233333	3974
LMF1	protein_processed	0.0233333	3975
FAM129B	protein_processed	0.0233333	3976
CYTH2	protein_processed	0.0233333	3977
POP1	protein_processed	0.0233333	3978
"NAPG"	protein_processed	0.0233333	3979
NDUFAF3	protein_processed	0.0233333	3980
MED18	protein_processed	0.0233333	3981
PTDSS2	protein_processed	0.0233333	3982
SORBS1.2	protein_processed	0.0233333	3983
OSBPL11	protein_processed	0.0233333	3984
MFF.1	protein_processed	0.0233333	3985
SMG9	protein_processed	0.0233333	3986
OSBPL5	protein_processed	0.0233333	3987
FAM96A	protein_processed	0.0233333	3988
EML4	protein_processed	0.0233333	3989
TANC2.2	protein_processed	0.0233333	3990
EPB41L5	protein_processed	0.0233333	3991
SLC7A10	protein_processed	0.0233333	3992
IARS2	protein_processed	0.0233333	3993
ECHDC1	protein_processed	0.0233333	3994
LMBRD1	protein_processed	0.0233333	3995
GID8	protein_processed	0.0233333	3996
SMPD3	protein_processed	0.0233333	3997
BCLAF1	protein_processed	0.0233333	3998
C9orf78	protein_processed	0.0233333	3999
KIAA1468	protein_processed	0.0233333	4000
WDR35	protein_processed	0.0233333	4001
FKBPL	protein_processed	0.0233333	4002
FBXO2	protein_processed	0.0233333	4003
FAM208A	protein_processed	0.0233333	4004
ZDHHC8	protein_processed	0.0233333	4005
SMG5	protein_processed	0.0233333	4006
POLR1D	protein_processed	0.0233333	4007
SH3GLB1.1	protein_processed	0.0233333	4008
CABIN1	protein_processed	0.0233333	4009
ZSWIM8	protein_processed	0.0233333	4010
PIBF1	protein_processed	0.0225	4011
CD99	protein_processed	0.0225	4012
AKR1C3	protein_processed	0.0225	4013
A4D1Z4	protein_processed	0.0225	4014
SUMO3	protein_processed	0.0225	4015
TTYH2	protein_processed	0.0225	4016
SRI	protein_processed	0.0225	4017
STUM	protein_processed	0.0225	4018
TBC1D1	protein_processed	0.0225	4019
TSC22D4	protein_processed	0.0225	4020
CTDSP1	protein_processed	0.0225	4021
SHANK1	protein_processed	0.0225	4022
TMCO1	protein_processed	0.0225	4023
AP4M1	protein_processed	0.0225	4024
LGALS8	protein_processed	0.0225	4025
SYT5	protein_processed	0.0225	4026
FAAH	protein_processed	0.0225	4027
FCHO1	protein_processed	0.0225	4028
CLGN	protein_processed	0.0225	4029
SSSCA1	protein_processed	0.0225	4030
MGRN1	protein_processed	0.0225	4031
LRP4	protein_processed	0.0225	4032
AIFM1	protein_processed	0.0225	4033
NDUFB10	protein_processed	0.0225	4034
CLPTM1	protein_processed	0.0225	4035
MT-ND2	protein_processed	0.0225	4036
FUCA1	protein_processed	0.0225	4037
GNAI2	protein_processed	0.0225	4038
FGF1	protein_processed	0.0225	4039
ENO1.1	protein_processed	0.0225	4040
FH	protein_processed	0.0225	4041
CTSA	protein_processed	0.0225	4042
PCSK2	protein_processed	0.0225	4043
XRCC1	protein_processed	0.0225	4044
GSTM3	protein_processed	0.0225	4045
IGFBP4	protein_processed	0.0225	4046
IVD	protein_processed	0.0225	4047
MAP4.3	protein_processed	0.0225	4048
MCM4	protein_processed	0.0225	4049
RFC2	protein_processed	0.0225	4050
GGCX	protein_processed	0.0225	4051
P2RY1	protein_processed	0.0225	4052
GABRA4	protein_processed	0.0225	4053
NEK4	protein_processed	0.0225	4054
RAP1GDS1.1	protein_processed	0.0225	4055
ELOF1	protein_processed	0.0225	4056
STX1B	protein_processed	0.0225	4057
UBE2G1	protein_processed	0.0225	4058
RPS27A	protein_processed	0.0225	4059
NTHL1	protein_processed	0.0225	4060
EIF4G1.1	protein_processed	0.0225	4061
DMWD	protein_processed	0.0225	4062
ABCC8	protein_processed	0.0225	4063
DYNC1I2	protein_processed	0.0225	4064
GAB1	protein_processed	0.0225	4065
GPM6B	protein_processed	0.0225	4066
SHROOM2	protein_processed	0.0225	4067
LAGE3	protein_processed	0.0225	4068
EEA1	protein_processed	0.0225	4069
LLGL1	protein_processed	0.0225	4070
SF3A1	protein_processed	0.0225	4071
TBR1	protein_processed	0.0225	4072
TMEM266	protein_processed	0.0225	4073
EML3	protein_processed	0.0225	4074
TBC1D25	protein_processed	0.0225	4075
RABL3	protein_processed	0.0225	4076
BCL2L1	protein_processed	0.0225	4077
RIF1	protein_processed	0.0225	4078
LRCH2	protein_processed	0.0225	4079
UHRF1BP1	protein_processed	0.0225	4080
HIST2H2AA3	protein_processed	0.0225	4081
ABLIM2	protein_processed	0.0225	4082
ELP2	protein_processed	0.0225	4083
TMEM132E	protein_processed	0.0225	4084
EMB	protein_processed	0.0225	4085
TTC37	protein_processed	0.0225	4086
GSG1L	protein_processed	0.0225	4087
MPRIP.1	protein_processed	0.0225	4088
ASRGL1	protein_processed	0.0225	4089
KCTD9	protein_processed	0.0225	4090
ANKS1B.2	protein_processed	0.0225	4091
TTC7B	protein_processed	0.0225	4092
Q86UK7	protein_processed	0.0225	4093
HEATR5A	protein_processed	0.0225	4094
RIMKLA	protein_processed	0.0225	4095
FUK	protein_processed	0.0225	4096
GDPD1	protein_processed	0.0225	4097
SYT2	protein_processed	0.0225	4098
DTX3	protein_processed	0.0225	4099
C3orf58	protein_processed	0.0225	4100
"NAV1"	protein_processed	0.0225	4101
ATL2.1	protein_processed	0.0225	4102
PANK1	protein_processed	0.0225	4103
"NAT14"	protein_processed	0.0225	4104
LACE1	protein_processed	0.0225	4105
EMG1	protein_processed	0.0225	4106
RNF25	protein_processed	0.0225	4107
OTULIN	protein_processed	0.0225	4108
GCC1	protein_processed	0.0225	4109
CPNE2	protein_processed	0.0225	4110
IFT43	protein_processed	0.0225	4111
NSMCE3	protein_processed	0.0225	4112
UHRF2	protein_processed	0.0225	4113
UBL7	protein_processed	0.0225	4114
ARHGDIG	protein_processed	0.0225	4115
C19orf43	protein_processed	0.0225	4116
LARP6	protein_processed	0.0225	4117
ALKBH7	protein_processed	0.0225	4118
TIMM21	protein_processed	0.0225	4119
BTBD2	protein_processed	0.0225	4120
WHSC1L1	protein_processed	0.0225	4121
PPP1R12C.1	protein_processed	0.0225	4122
CCSER1	protein_processed	0.0225	4123
UPF3A	protein_processed	0.0225	4124
PIGU	protein_processed	0.0225	4125
RC3H2	protein_processed	0.0225	4126
XAB2	protein_processed	0.0225	4127
MID1IP1	protein_processed	0.0225	4128
XPNPEP1	protein_processed	0.0225	4129
ARGLU1	protein_processed	0.0225	4130
OXSM	protein_processed	0.0225	4131
C1orf123	protein_processed	0.0225	4132
CACNA2D2	protein_processed	0.0225	4133
CLIC5	protein_processed	0.0225	4134
ACTR3B	protein_processed	0.0225	4135
TENM3	protein_processed	0.0225	4136
ORC3	protein_processed	0.0225	4137
AMACR	protein_processed	0.0225	4138
STOML2	protein_processed	0.0225	4139
FUT9	protein_processed	0.0225	4140
ASF1A	protein_processed	0.0225	4141
ATP11B	protein_processed	0.0225	4142
AK6	protein_processed	0.0225	4143
TAF6L	protein_processed	0.0225	4144
LSM4	protein_processed	0.0225	4145
EHD1	protein_processed	0.0216667	4146
CARNS1	protein_processed	0.0216667	4147
CEBPZOS	protein_processed	0.0216667	4148
UBE2E1	protein_processed	0.0216667	4149
AHSG	protein_processed	0.0216667	4150
MAPK8IP1	protein_processed	0.0216667	4151
RIMS2	protein_processed	0.0216667	4152
RASAL2	protein_processed	0.0216667	4153
ACTN4	protein_processed	0.0216667	4154
ABCC1	protein_processed	0.0216667	4155
PSMD9	protein_processed	0.0216667	4156
PEX12	protein_processed	0.0216667	4157
RASGRF2	protein_processed	0.0216667	4158
CCP110	protein_processed	0.0216667	4159
KIF1C	protein_processed	0.0216667	4160
DHX16	protein_processed	0.0216667	4161
GNG7	protein_processed	0.0216667	4162
SNX3	protein_processed	0.0216667	4163
WFS1	protein_processed	0.0216667	4164
NOL4	protein_processed	0.0216667	4165
SMC2	protein_processed	0.0216667	4166
CTDNEP1	protein_processed	0.0216667	4167
FTL	protein_processed	0.0216667	4168
INSR	protein_processed	0.0216667	4169
HSP90AA1	protein_processed	0.0216667	4170
SRPRA	protein_processed	0.0216667	4171
CHTF8	protein_processed	0.0216667	4172
P0DMQ5	protein_processed	0.0216667	4173
MAP2.2	protein_processed	0.0216667	4174
SLC2A1	protein_processed	0.0216667	4175
ICAM2	protein_processed	0.0216667	4176
P14406	protein_processed	0.0216667	4177
PKM.1	protein_processed	0.0216667	4178
IDE	protein_processed	0.0216667	4179
NEB	protein_processed	0.0216667	4180
WARS	protein_processed	0.0216667	4181
VAMP1	protein_processed	0.0216667	4182
COX7A1	protein_processed	0.0216667	4183
GRN	protein_processed	0.0216667	4184
UQCRC1	protein_processed	0.0216667	4185
HRH1	protein_processed	0.0216667	4186
RBMX	protein_processed	0.0216667	4187
COL18A1	protein_processed	0.0216667	4188
ARL1	protein_processed	0.0216667	4189
LRPPRC	protein_processed	0.0216667	4190
DNASE1L1	protein_processed	0.0216667	4191
CPT1A	protein_processed	0.0216667	4192
FXR1	protein_processed	0.0216667	4193
ARFIP1.1	protein_processed	0.0216667	4194
NUP107	protein_processed	0.0216667	4195
RAB15	protein_processed	0.0216667	4196
PSMC1	protein_processed	0.0216667	4197
SNRPG	protein_processed	0.0216667	4198
ACTA2	protein_processed	0.0216667	4199
SUPT4H1	protein_processed	0.0216667	4200
SET	protein_processed	0.0216667	4201
CYP27A1	protein_processed	0.0216667	4202
GRB10	protein_processed	0.0216667	4203
SNTA1	protein_processed	0.0216667	4204
PDAP1	protein_processed	0.0216667	4205
COX17	protein_processed	0.0216667	4206
HLTF	protein_processed	0.0216667	4207
LRRC14	protein_processed	0.0216667	4208
PEA15.1	protein_processed	0.0216667	4209
PCBP2	protein_processed	0.0216667	4210
ECM1	protein_processed	0.0216667	4211
SMN1	protein_processed	0.0216667	4212
PTPRO	protein_processed	0.0216667	4213
DGUOK	protein_processed	0.0216667	4214
C18orf25	protein_processed	0.0216667	4215
NOMO2	protein_processed	0.0216667	4216
GMEB2	protein_processed	0.0216667	4217
TBCEL	protein_processed	0.0216667	4218
HP1BP3	protein_processed	0.0216667	4219
GJC2	protein_processed	0.0216667	4220
ATRNL1	protein_processed	0.0216667	4221
KAZN.1	protein_processed	0.0216667	4222
VWA1	protein_processed	0.0216667	4223
FRA10AC1	protein_processed	0.0216667	4224
Q86UY0	protein_processed	0.0216667	4225
PACS2	protein_processed	0.0216667	4226
HPS6	protein_processed	0.0216667	4227
RPAP2	protein_processed	0.0216667	4228
CCAR2.1	protein_processed	0.0216667	4229
CDYL2	protein_processed	0.0216667	4230
SCAI	protein_processed	0.0216667	4231
GPR150	protein_processed	0.0216667	4232
TMEM222	protein_processed	0.0216667	4233
RPL36AL	protein_processed	0.0216667	4234
MUL1	protein_processed	0.0216667	4235
SLC25A28	protein_processed	0.0216667	4236
FUBP1	protein_processed	0.0216667	4237
OTUD5	protein_processed	0.0216667	4238
CCDC43	protein_processed	0.0216667	4239
LRFN5	protein_processed	0.0216667	4240
TSC22D3	protein_processed	0.0216667	4241
PRPF18	protein_processed	0.0216667	4242
PDCD2L	protein_processed	0.0216667	4243
CHCHD6	protein_processed	0.0216667	4244
HDHD3	protein_processed	0.0216667	4245
C1orf35	protein_processed	0.0216667	4246
DDX23	protein_processed	0.0216667	4247
RAB34	protein_processed	0.0216667	4248
WDR13.1	protein_processed	0.0216667	4249
LIME1.1	protein_processed	0.0216667	4250
FZD8	protein_processed	0.0216667	4251
PPP1R3E	protein_processed	0.0216667	4252
CRTAC1	protein_processed	0.0216667	4253
TUBG2	protein_processed	0.0216667	4254
HEBP1	protein_processed	0.0216667	4255
SERINC1	protein_processed	0.0216667	4256
TMEM256-PLSCR3	protein_processed	0.0216667	4257
ATG3	protein_processed	0.0216667	4258
PDRG1	protein_processed	0.0216667	4259
CUEDC1	protein_processed	0.0216667	4260
PIH1D1	protein_processed	0.0216667	4261
STMN3	protein_processed	0.0216667	4262
HECA	protein_processed	0.0216667	4263
EXTL2	protein_processed	0.0216667	4264
SLC7A8	protein_processed	0.0216667	4265
EIF2B4.1	protein_processed	0.0216667	4266
"NAGK"	protein_processed	0.0216667	4267
VAV3	protein_processed	0.0216667	4268
NWD2	protein_processed	0.0216667	4269
PRR12	protein_processed	0.0216667	4270
CAMK2A	protein_processed	0.0216667	4271
FAM96B	protein_processed	0.0216667	4272
CACNG2	protein_processed	0.0216667	4273
CFAP20	protein_processed	0.0216667	4274
FNBP1L	protein_processed	0.0216667	4275
CD200	protein_processed	0.0216667	4276
A0A087WV23	protein_processed	0.0208333	4277
LIME1	protein_processed	0.0208333	4278
EPPK1	protein_processed	0.0208333	4279
FAM213B	protein_processed	0.0208333	4280
GNAQ	protein_processed	0.0208333	4281
VWA9	protein_processed	0.0208333	4282
RP11-540D14.8	protein_processed	0.0208333	4283
IMPDH1	protein_processed	0.0208333	4284
INAFM1	protein_processed	0.0208333	4285
NPEPPS	protein_processed	0.0208333	4286
KIRREL3	protein_processed	0.0208333	4287
DMXL1	protein_processed	0.0208333	4288
GNB1.1	protein_processed	0.0208333	4289
MYL6	protein_processed	0.0208333	4290
G3XA86	protein_processed	0.0208333	4291
PTPRS	protein_processed	0.0208333	4292
CS	protein_processed	0.0208333	4293
"NAP1L1"	protein_processed	0.0208333	4294
TMPO	protein_processed	0.0208333	4295
LMNB2	protein_processed	0.0208333	4296
SLC35A4	protein_processed	0.0208333	4297
KCNK1	protein_processed	0.0208333	4298
EIF3F	protein_processed	0.0208333	4299
NCK2	protein_processed	0.0208333	4300
SYNGR3	protein_processed	0.0208333	4301
KRT86	protein_processed	0.0208333	4302
HS6ST1	protein_processed	0.0208333	4303
MGEA5	protein_processed	0.0208333	4304
PDE8A	protein_processed	0.0208333	4305
PQBP1	protein_processed	0.0208333	4306
PPFIA3	protein_processed	0.0208333	4307
PSIP1	protein_processed	0.0208333	4308
RPS6KA4	protein_processed	0.0208333	4309
CCNK	protein_processed	0.0208333	4310
SCAF4	protein_processed	0.0208333	4311
PCDH8	protein_processed	0.0208333	4312
ATP6V1G2	protein_processed	0.0208333	4313
ALPL	protein_processed	0.0208333	4314
COX6C	protein_processed	0.0208333	4315
PGAM1	protein_processed	0.0208333	4316
RCC1	protein_processed	0.0208333	4317
GNAZ	protein_processed	0.0208333	4318
ATP2B1	protein_processed	0.0208333	4319
USF1	protein_processed	0.0208333	4320
MT3	protein_processed	0.0208333	4321
ITGA3	protein_processed	0.0208333	4322
APEX1	protein_processed	0.0208333	4323
DNAJA1	protein_processed	0.0208333	4324
HMGCL	protein_processed	0.0208333	4325
ADCY8	protein_processed	0.0208333	4326
TMPO.2	protein_processed	0.0208333	4327
RABIF	protein_processed	0.0208333	4328
SULT1A1	protein_processed	0.0208333	4329
DUSP3	protein_processed	0.0208333	4330
CASP9	protein_processed	0.0208333	4331
NDUFV3	protein_processed	0.0208333	4332
RAB4B	protein_processed	0.0208333	4333
RAB2A	protein_processed	0.0208333	4334
LSM6	protein_processed	0.0208333	4335
COG7	protein_processed	0.0208333	4336
ACVR1	protein_processed	0.0208333	4337
CALD1.2	protein_processed	0.0208333	4338
PDE4B.1	protein_processed	0.0208333	4339
SCRN3	protein_processed	0.0208333	4340
ANK3.3	protein_processed	0.0208333	4341
GRIK2	protein_processed	0.0208333	4342
NNT	protein_processed	0.0208333	4343
DYNC1H1	protein_processed	0.0208333	4344
PGM5	protein_processed	0.0208333	4345
SHH	protein_processed	0.0208333	4346
TERF2	protein_processed	0.0208333	4347
INA	protein_processed	0.0208333	4348
CSRP2	protein_processed	0.0208333	4349
KYAT1	protein_processed	0.0208333	4350
IMMT.1	protein_processed	0.0208333	4351
FAM188B	protein_processed	0.0208333	4352
PREPL	protein_processed	0.0208333	4353
SETMAR	protein_processed	0.0208333	4354
TNFAIP8L3	protein_processed	0.0208333	4355
CERS2	protein_processed	0.0208333	4356
N4BP2L1	protein_processed	0.0208333	4357
Q5VU97	protein_processed	0.0208333	4358
CARMIL2	protein_processed	0.0208333	4359
TWF2	protein_processed	0.0208333	4360
SLC27A4	protein_processed	0.0208333	4361
ALKBH5	protein_processed	0.0208333	4362
NCEH1	protein_processed	0.0208333	4363
C1orf122	protein_processed	0.0208333	4364
TRIM46	protein_processed	0.0208333	4365
MEGF8	protein_processed	0.0208333	4366
RALYL	protein_processed	0.0208333	4367
PRPF39	protein_processed	0.0208333	4368
VPS36	protein_processed	0.0208333	4369
CEP97	protein_processed	0.0208333	4370
CUL9	protein_processed	0.0208333	4371
RHOT1	protein_processed	0.0208333	4372
PLPP6	protein_processed	0.0208333	4373
FTSJ3	protein_processed	0.0208333	4374
ADGRF5	protein_processed	0.0208333	4375
FAM185A	protein_processed	0.0208333	4376
RPTOR	protein_processed	0.0208333	4377
ADSSL1	protein_processed	0.0208333	4378
TMEM57	protein_processed	0.0208333	4379
C1orf52	protein_processed	0.0208333	4380
CHDH	protein_processed	0.0208333	4381
LPCAT1	protein_processed	0.0208333	4382
HMGCLL1	protein_processed	0.0208333	4383
LRRC8C	protein_processed	0.0208333	4384
PIGO	protein_processed	0.0208333	4385
MADD.1	protein_processed	0.0208333	4386
CACNG8	protein_processed	0.0208333	4387
PIEZO1	protein_processed	0.0208333	4388
SHC3	protein_processed	0.0208333	4389
BCL2L2	protein_processed	0.0208333	4390
WBP2	protein_processed	0.0208333	4391
FERMT2	protein_processed	0.0208333	4392
KIAA1143	protein_processed	0.0208333	4393
AKT1S1	protein_processed	0.0208333	4394
CCDC97	protein_processed	0.0208333	4395
TMEM169	protein_processed	0.0208333	4396
DOCK6	protein_processed	0.0208333	4397
USMG5	protein_processed	0.0208333	4398
CNOT6L	protein_processed	0.0208333	4399
COG8	protein_processed	0.0208333	4400
KCNC2	protein_processed	0.0208333	4401
ADO	protein_processed	0.0208333	4402
SH3GL3	protein_processed	0.0208333	4403
GORASP1	protein_processed	0.0208333	4404
TUBGCP2	protein_processed	0.0208333	4405
MCRIP2	protein_processed	0.0208333	4406
ABHD6	protein_processed	0.0208333	4407
TMEM120A	protein_processed	0.0208333	4408
WDR33	protein_processed	0.0208333	4409
STMN4	protein_processed	0.0208333	4410
SLC25A51	protein_processed	0.0208333	4411
SLK.1	protein_processed	0.0208333	4412
ZDHHC6	protein_processed	0.0208333	4413
SUDS3	protein_processed	0.0208333	4414
TBC1D17	protein_processed	0.0208333	4415
CWC22	protein_processed	0.0208333	4416
VAT1L	protein_processed	0.0208333	4417
Q9NPR2	protein_processed	0.0208333	4418
DUSP22	protein_processed	0.0208333	4419
STARD5	protein_processed	0.0208333	4420
TBC1D13	protein_processed	0.0208333	4421
NMRK1	protein_processed	0.0208333	4422
KCNK4	protein_processed	0.0208333	4423
IL1RAPL1	protein_processed	0.0208333	4424
TBC1D14	protein_processed	0.0208333	4425
FRMD4A	protein_processed	0.0208333	4426
IMPACT	protein_processed	0.0208333	4427
LRWD1	protein_processed	0.0208333	4428
MKRN1	protein_processed	0.0208333	4429
ZDHHC2	protein_processed	0.0208333	4430
DBNL	protein_processed	0.0208333	4431
DCTN4	protein_processed	0.0208333	4432
GPATCH8	protein_processed	0.0208333	4433
PPM1H	protein_processed	0.0208333	4434
SNX6	protein_processed	0.0208333	4435
PPIL1	protein_processed	0.0208333	4436
NOC2L	protein_processed	0.0208333	4437
PRKAB1	protein_processed	0.0208333	4438
TLN2.1	protein_processed	0.0208333	4439
WIPI2.1	protein_processed	0.0208333	4440
ARFGEF1	protein_processed	0.0208333	4441
WDR6	protein_processed	0.02	4442
ISG15	protein_processed	0.02	4443
FO538757.1	protein_processed	0.02	4444
SMARCA1	protein_processed	0.02	4445
UXT	protein_processed	0.02	4446
TMEM120B	protein_processed	0.02	4447
EIF2B4	protein_processed	0.02	4448
ADGRL3.1	protein_processed	0.02	4449
RNF141	protein_processed	0.02	4450
PHF1	protein_processed	0.02	4451
PRPF40B	protein_processed	0.02	4452
CD63	protein_processed	0.02	4453
PPIA	protein_processed	0.02	4454
NOL3	protein_processed	0.02	4455
ADAM22	protein_processed	0.02	4456
SPATA33	protein_processed	0.02	4457
RPL18.1	protein_processed	0.02	4458
MATK	protein_processed	0.02	4459
GRM8	protein_processed	0.02	4460
PIK3C2A	protein_processed	0.02	4461
C2CD2L	protein_processed	0.02	4462
TECPR2	protein_processed	0.02	4463
ORC5	protein_processed	0.02	4464
CHST1	protein_processed	0.02	4465
KIAA0513	protein_processed	0.02	4466
SIPA1L3	protein_processed	0.02	4467
ADCY9	protein_processed	0.02	4468
CTNND1	protein_processed	0.02	4469
CNOT3	protein_processed	0.02	4470
ANKRD17	protein_processed	0.02	4471
MTRF1	protein_processed	0.02	4472
LY6H	protein_processed	0.02	4473
FMNL1	protein_processed	0.02	4474
GGPS1	protein_processed	0.02	4475
MAP4K4.2	protein_processed	0.02	4476
MBD3	protein_processed	0.02	4477
NRAS	protein_processed	0.02	4478
CA3	protein_processed	0.02	4479
FAM163B	protein_processed	0.02	4480
IFNGR1	protein_processed	0.02	4481
ARSA	protein_processed	0.02	4482
SYN1	protein_processed	0.02	4483
MPST	protein_processed	0.02	4484
LAMA1	protein_processed	0.02	4485
RPA1	protein_processed	0.02	4486
SLC6A1	protein_processed	0.02	4487
SLC8A1	protein_processed	0.02	4488
MYH10.1	protein_processed	0.02	4489
ATP6V1A	protein_processed	0.02	4490
GRIA3.1	protein_processed	0.02	4491
DPP6	protein_processed	0.02	4492
CRK	protein_processed	0.02	4493
YAP1	protein_processed	0.02	4494
KCNC1	protein_processed	0.02	4495
RGS3	protein_processed	0.02	4496
MTHFS	protein_processed	0.02	4497
EMD	protein_processed	0.02	4498
MECP2	protein_processed	0.02	4499
APLP1.1	protein_processed	0.02	4500
PKNOX1	protein_processed	0.02	4501
SESN3	protein_processed	0.02	4502
RAB14	protein_processed	0.02	4503
ZC3H6	protein_processed	0.02	4504
GALK2	protein_processed	0.02	4505
AKAP17A	protein_processed	0.02	4506
TNFAIP2	protein_processed	0.02	4507
FMR1.1	protein_processed	0.02	4508
STX4	protein_processed	0.02	4509
NFX1	protein_processed	0.02	4510
AP3B2.1	protein_processed	0.02	4511
MTMR3	protein_processed	0.02	4512
DAG1	protein_processed	0.02	4513
RASA3	protein_processed	0.02	4514
PDCD11	protein_processed	0.02	4515
SEPT2.1	protein_processed	0.02	4516
RAB3GAP1	protein_processed	0.02	4517
CACNA1E.1	protein_processed	0.02	4518
NRF1	protein_processed	0.02	4519
LRRK1	protein_processed	0.02	4520
TIMM50	protein_processed	0.02	4521
PYCRL	protein_processed	0.02	4522
SMUG1	protein_processed	0.02	4523
PRRT3	protein_processed	0.02	4524
PCID2	protein_processed	0.02	4525
Q5SNT6	protein_processed	0.02	4526
TTC39A	protein_processed	0.02	4527
CDC42BPA	protein_processed	0.02	4528
CRYBG3	protein_processed	0.02	4529
PDE12	protein_processed	0.02	4530
TENM4	protein_processed	0.02	4531
C5orf45	protein_processed	0.02	4532
RINT1	protein_processed	0.02	4533
LRRN1	protein_processed	0.02	4534
UBE2R2	protein_processed	0.02	4535
ANKS1B.1	protein_processed	0.02	4536
TRAPPC6B	protein_processed	0.02	4537
ACOT1	protein_processed	0.02	4538
LRP11	protein_processed	0.02	4539
GCC2	protein_processed	0.02	4540
DOCK4	protein_processed	0.02	4541
ARHGEF28	protein_processed	0.02	4542
AMER3	protein_processed	0.02	4543
TMEM167A	protein_processed	0.02	4544
LZIC	protein_processed	0.02	4545
UFD1L	protein_processed	0.02	4546
"NAT6"	protein_processed	0.02	4547
"NACC2"	protein_processed	0.02	4548
CCDC124	protein_processed	0.02	4549
SHISA4	protein_processed	0.02	4550
DHTKD1	protein_processed	0.02	4551
ABHD8	protein_processed	0.02	4552
RNF170	protein_processed	0.02	4553
FBXL18	protein_processed	0.02	4554
PCNX1	protein_processed	0.02	4555
CLCC1	protein_processed	0.02	4556
STRBP	protein_processed	0.02	4557
NEU1	protein_processed	0.02	4558
MGLL	protein_processed	0.02	4559
MED10	protein_processed	0.02	4560
KATNAL1	protein_processed	0.02	4561
RBM4	protein_processed	0.02	4562
SF3B5	protein_processed	0.02	4563
SORBS1.1	protein_processed	0.02	4564
UBL5	protein_processed	0.02	4565
DDX47	protein_processed	0.02	4566
C1orf21	protein_processed	0.02	4567
RAB3GAP2	protein_processed	0.02	4568
EPB41L4B	protein_processed	0.02	4569
CHMP4B	protein_processed	0.02	4570
GREM2	protein_processed	0.02	4571
ACTR5	protein_processed	0.02	4572
XPO5	protein_processed	0.02	4573
GLOD4	protein_processed	0.02	4574
PNPLA8	protein_processed	0.02	4575
NGRN	protein_processed	0.02	4576
DDX21	protein_processed	0.02	4577
PICK1	protein_processed	0.02	4578
TMEM30A	protein_processed	0.02	4579
DNAJC28	protein_processed	0.02	4580
MOCS1	protein_processed	0.02	4581
NDUFAF4	protein_processed	0.02	4582
STIM2	protein_processed	0.02	4583
CPSF2	protein_processed	0.02	4584
HLA-C	protein_processed	0.02	4585
EPS15L1	protein_processed	0.02	4586
FBXO40	protein_processed	0.02	4587
DPP7	protein_processed	0.02	4588
SLC24A2	protein_processed	0.02	4589
SLCO3A1	protein_processed	0.02	4590
AJAP1	protein_processed	0.02	4591
GTF3C4	protein_processed	0.02	4592
ZNF346	protein_processed	0.02	4593
PALD1	protein_processed	0.02	4594
ANKRD50	protein_processed	0.02	4595
ZC3H4	protein_processed	0.02	4596
PLAA	protein_processed	0.02	4597
COA3	protein_processed	0.02	4598
MAP3K2	protein_processed	0.02	4599
DCAF1	protein_processed	0.02	4600
TMEM184B	protein_processed	0.02	4601
SPCS1	protein_processed	0.02	4602
R4GMW7	protein_processed	0.02	4603
PRDM11	protein_processed	0.0191667	4604
SSBP2	protein_processed	0.0191667	4605
AAK1	protein_processed	0.0191667	4606
APP	protein_processed	0.0191667	4607
SFXN3	protein_processed	0.0191667	4608
GOLGA2	protein_processed	0.0191667	4609
TTC8	protein_processed	0.0191667	4610
MBLAC1	protein_processed	0.0191667	4611
MYO9A	protein_processed	0.0191667	4612
SYNGAP1	protein_processed	0.0191667	4613
SHANK2	protein_processed	0.0191667	4614
FILIP1L	protein_processed	0.0191667	4615
PRSS1	protein_processed	0.0191667	4616
SLC3A2	protein_processed	0.0191667	4617
EML1	protein_processed	0.0191667	4618
RP11-574F21.3	protein_processed	0.0191667	4619
MED6	protein_processed	0.0191667	4620
PPFIA1	protein_processed	0.0191667	4621
SHF	protein_processed	0.0191667	4622
TMEM168	protein_processed	0.0191667	4623
GOLIM4	protein_processed	0.0191667	4624
MGST3	protein_processed	0.0191667	4625
SYNJ2	protein_processed	0.0191667	4626
PSMD3	protein_processed	0.0191667	4627
GPAA1	protein_processed	0.0191667	4628
PCDH7.1	protein_processed	0.0191667	4629
EXOC3	protein_processed	0.0191667	4630
CAND2	protein_processed	0.0191667	4631
PPP6R2	protein_processed	0.0191667	4632
NDUFS6	protein_processed	0.0191667	4633
CDK14	protein_processed	0.0191667	4634
PPP1R3D	protein_processed	0.0191667	4635
PAK4	protein_processed	0.0191667	4636
HPR	protein_processed	0.0191667	4637
POLR3D	protein_processed	0.0191667	4638
TUBB	protein_processed	0.0191667	4639
CHRM4	protein_processed	0.0191667	4640
CYC1	protein_processed	0.0191667	4641
G6PD	protein_processed	0.0191667	4642
DMD	protein_processed	0.0191667	4643
GFAP.4	protein_processed	0.0191667	4644
ACYP2	protein_processed	0.0191667	4645
RAB3A	protein_processed	0.0191667	4646
FGFR2	protein_processed	0.0191667	4647
XPA	protein_processed	0.0191667	4648
FBLN1.1	protein_processed	0.0191667	4649
CTGF	protein_processed	0.0191667	4650
TYK2	protein_processed	0.0191667	4651
NUP62	protein_processed	0.0191667	4652
"NAA10"	protein_processed	0.0191667	4653
RPL35	protein_processed	0.0191667	4654
ECE1	protein_processed	0.0191667	4655
BRCC3	protein_processed	0.0191667	4656
PPP3CC	protein_processed	0.0191667	4657
FNTA	protein_processed	0.0191667	4658
HINT1	protein_processed	0.0191667	4659
TPMT	protein_processed	0.0191667	4660
EFNB2	protein_processed	0.0191667	4661
POLR2K	protein_processed	0.0191667	4662
PRKAA2	protein_processed	0.0191667	4663
STX17	protein_processed	0.0191667	4664
EIF4A1	protein_processed	0.0191667	4665
RPS23	protein_processed	0.0191667	4666
LSM3	protein_processed	0.0191667	4667
VSNL1	protein_processed	0.0191667	4668
RBM6	protein_processed	0.0191667	4669
PRKDC	protein_processed	0.0191667	4670
SLC7A5	protein_processed	0.0191667	4671
PTK2	protein_processed	0.0191667	4672
CTDSPL2	protein_processed	0.0191667	4673
GFPT1	protein_processed	0.0191667	4674
BAX	protein_processed	0.0191667	4675
SCRN1.1	protein_processed	0.0191667	4676
ILF3	protein_processed	0.0191667	4677
DLG1.1	protein_processed	0.0191667	4678
TIAM1	protein_processed	0.0191667	4679
KCNAB2	protein_processed	0.0191667	4680
MTA1	protein_processed	0.0191667	4681
CTBP1	protein_processed	0.0191667	4682
BOP1	protein_processed	0.0191667	4683
CRMP1	protein_processed	0.0191667	4684
TMEM132D	protein_processed	0.0191667	4685
JOSD1	protein_processed	0.0191667	4686
PCOLCE	protein_processed	0.0191667	4687
CCDC6	protein_processed	0.0191667	4688
ANO4	protein_processed	0.0191667	4689
GPAT3	protein_processed	0.0191667	4690
Q58FF7	protein_processed	0.0191667	4691
C4orf48	protein_processed	0.0191667	4692
DNAJC21	protein_processed	0.0191667	4693
ELFN2	protein_processed	0.0191667	4694
FRY	protein_processed	0.0191667	4695
KIAA1429	protein_processed	0.0191667	4696
C12orf73	protein_processed	0.0191667	4697
PRPF8	protein_processed	0.0191667	4698
FAM19A1	protein_processed	0.0191667	4699
CAMKMT	protein_processed	0.0191667	4700
TMEM179B	protein_processed	0.0191667	4701
THNSL1	protein_processed	0.0191667	4702
VPS52	protein_processed	0.0191667	4703
FNBP4	protein_processed	0.0191667	4704
AMER2.1	protein_processed	0.0191667	4705
MRPL43.1	protein_processed	0.0191667	4706
MTMR14	protein_processed	0.0191667	4707
DYNC2H1	protein_processed	0.0191667	4708
MCU	protein_processed	0.0191667	4709
KLHDC9	protein_processed	0.0191667	4710
CXorf38	protein_processed	0.0191667	4711
HM13	protein_processed	0.0191667	4712
CHMP7	protein_processed	0.0191667	4713
SNRNP27	protein_processed	0.0191667	4714
SCFD1	protein_processed	0.0191667	4715
UBE2F	protein_processed	0.0191667	4716
RAB39B	protein_processed	0.0191667	4717
RBMXL1	protein_processed	0.0191667	4718
RAB3IP	protein_processed	0.0191667	4719
IWS1	protein_processed	0.0191667	4720
LXN	protein_processed	0.0191667	4721
DIDO1	protein_processed	0.0191667	4722
DOHH	protein_processed	0.0191667	4723
C9orf16	protein_processed	0.0191667	4724
C15orf57	protein_processed	0.0191667	4725
Q9BVL4	protein_processed	0.0191667	4726
SLC12A9	protein_processed	0.0191667	4727
WWP1	protein_processed	0.0191667	4728
SIL1	protein_processed	0.0191667	4729
PRR36	protein_processed	0.0191667	4730
WDR54	protein_processed	0.0191667	4731
CAB39L	protein_processed	0.0191667	4732
ZFYVE28	protein_processed	0.0191667	4733
XPNPEP3	protein_processed	0.0191667	4734
SLC17A5	protein_processed	0.0191667	4735
RBM12	protein_processed	0.0191667	4736
INTS7	protein_processed	0.0191667	4737
SLTM	protein_processed	0.0191667	4738
CHMP5	protein_processed	0.0191667	4739
TMEM14C	protein_processed	0.0191667	4740
CACNA1I	protein_processed	0.0191667	4741
TCF20	protein_processed	0.0191667	4742
CNTNAP2	protein_processed	0.0191667	4743
SLC25A13	protein_processed	0.0191667	4744
MID2	protein_processed	0.0191667	4745
FBXL2	protein_processed	0.0191667	4746
TENM1	protein_processed	0.0191667	4747
FAF1	protein_processed	0.0191667	4748
WASF3	protein_processed	0.0191667	4749
GAB2	protein_processed	0.0191667	4750
BCS1L	protein_processed	0.0191667	4751
FNDC3A	protein_processed	0.0191667	4752
UBE2J1	protein_processed	0.0191667	4753
ATP6V0A2	protein_processed	0.0191667	4754
Q9Y4D8-5	protein_processed	0.0191667	4755
PCDHAC2	protein_processed	0.0191667	4756
DHX29	protein_processed	0.0183333	4757
OTUD6B	protein_processed	0.0183333	4758
PET100	protein_processed	0.0183333	4759
A0A0C4DH03	protein_processed	0.0183333	4760
C17orf89	protein_processed	0.0183333	4761
TSSC1	protein_processed	0.0183333	4762
KIAA1324L	protein_processed	0.0183333	4763
PTPRT	protein_processed	0.0183333	4764
SSR3	protein_processed	0.0183333	4765
RBMS3	protein_processed	0.0183333	4766
GNB2	protein_processed	0.0183333	4767
HMCES	protein_processed	0.0183333	4768
RP11-156P1.2	protein_processed	0.0183333	4769
ARHGAP4	protein_processed	0.0183333	4770
RAPGEF5	protein_processed	0.0183333	4771
CLIP1	protein_processed	0.0183333	4772
SLC25A14	protein_processed	0.0183333	4773
MICU1	protein_processed	0.0183333	4774
CNOT2	protein_processed	0.0183333	4775
CACNA1E	protein_processed	0.0183333	4776
PHRF1	protein_processed	0.0183333	4777
PARP2	protein_processed	0.0183333	4778
NFKBIB	protein_processed	0.0183333	4779
ENTPD6	protein_processed	0.0183333	4780
RAPGEF2	protein_processed	0.0183333	4781
STRN3	protein_processed	0.0183333	4782
BET1	protein_processed	0.0183333	4783
PTMA	protein_processed	0.0183333	4784
ACAP2	protein_processed	0.0183333	4785
SS18	protein_processed	0.0183333	4786
ABLIM1	protein_processed	0.0183333	4787
DVL2	protein_processed	0.0183333	4788
POLR3A	protein_processed	0.0183333	4789
SYN3	protein_processed	0.0183333	4790
NDUFS4	protein_processed	0.0183333	4791
ZW10	protein_processed	0.0183333	4792
EDIL3	protein_processed	0.0183333	4793
EXTL3	protein_processed	0.0183333	4794
PDE6D	protein_processed	0.0183333	4795
EVI5	protein_processed	0.0183333	4796
PRMT3	protein_processed	0.0183333	4797
ABCB7	protein_processed	0.0183333	4798
ADAM11	protein_processed	0.0183333	4799
STK16	protein_processed	0.0183333	4800
B3GALNT1	protein_processed	0.0183333	4801
RNASEH2A	protein_processed	0.0183333	4802
CYP7B1	protein_processed	0.0183333	4803
DGAT1	protein_processed	0.0183333	4804
BCAS2	protein_processed	0.0183333	4805
UNC5C	protein_processed	0.0183333	4806
ACSL3	protein_processed	0.0183333	4807
RECK	protein_processed	0.0183333	4808
KRAS	protein_processed	0.0183333	4809
VIP	protein_processed	0.0183333	4810
HRG	protein_processed	0.0183333	4811
ADRA2A	protein_processed	0.0183333	4812
KIT	protein_processed	0.0183333	4813
DBT	protein_processed	0.0183333	4814
NQO2	protein_processed	0.0183333	4815
GLB1	protein_processed	0.0183333	4816
ITIH1	protein_processed	0.0183333	4817
GLDC	protein_processed	0.0183333	4818
MCC	protein_processed	0.0183333	4819
KDELR1	protein_processed	0.0183333	4820
CA8	protein_processed	0.0183333	4821
IRS1	protein_processed	0.0183333	4822
NUP214	protein_processed	0.0183333	4823
PSMC2	protein_processed	0.0183333	4824
PHKA2	protein_processed	0.0183333	4825
NOTCH1	protein_processed	0.0183333	4826
NES	protein_processed	0.0183333	4827
SEPHS1	protein_processed	0.0183333	4828
GNAQ.1	protein_processed	0.0183333	4829
METAP2.1	protein_processed	0.0183333	4830
DAP	protein_processed	0.0183333	4831
HCFC1.1	protein_processed	0.0183333	4832
UBE2N	protein_processed	0.0183333	4833
RPS4X	protein_processed	0.0183333	4834
FOXK1	protein_processed	0.0183333	4835
OTUD4	protein_processed	0.0183333	4836
MLLT1	protein_processed	0.0183333	4837
YWHAH	protein_processed	0.0183333	4838
TYRO3	protein_processed	0.0183333	4839
KLC1.2	protein_processed	0.0183333	4840
GALNT1	protein_processed	0.0183333	4841
MAP3K12	protein_processed	0.0183333	4842
FLII.1	protein_processed	0.0183333	4843
SNTB2	protein_processed	0.0183333	4844
EXOSC2	protein_processed	0.0183333	4845
DOC2A	protein_processed	0.0183333	4846
GAS6	protein_processed	0.0183333	4847
PDIA5	protein_processed	0.0183333	4848
KIAA0100	protein_processed	0.0183333	4849
TNIP1	protein_processed	0.0183333	4850
R3HDM1	protein_processed	0.0183333	4851
RALBP1	protein_processed	0.0183333	4852
ZMYND11	protein_processed	0.0183333	4853
TSC22D1.1	protein_processed	0.0183333	4854
MYLK	protein_processed	0.0183333	4855
SMAD2	protein_processed	0.0183333	4856
ZYX	protein_processed	0.0183333	4857
SGCB	protein_processed	0.0183333	4858
INF2	protein_processed	0.0183333	4859
SMU1	protein_processed	0.0183333	4860
AGK	protein_processed	0.0183333	4861
NUP188	protein_processed	0.0183333	4862
ACBD5.1	protein_processed	0.0183333	4863
CARMIL1	protein_processed	0.0183333	4864
INTS3	protein_processed	0.0183333	4865
KIAA0930	protein_processed	0.0183333	4866
PPP4R3A	protein_processed	0.0183333	4867
RANBP10	protein_processed	0.0183333	4868
DSTYK	protein_processed	0.0183333	4869
TOM1L2.1	protein_processed	0.0183333	4870
INTS8	protein_processed	0.0183333	4871
MARK2.1	protein_processed	0.0183333	4872
GOLGA7	protein_processed	0.0183333	4873
CCDC91	protein_processed	0.0183333	4874
LRRTM1	protein_processed	0.0183333	4875
STK32C	protein_processed	0.0183333	4876
CREG2	protein_processed	0.0183333	4877
TRAPPC5	protein_processed	0.0183333	4878
TTBK2	protein_processed	0.0183333	4879
"NALCN"	protein_processed	0.0183333	4880
NLGN4X	protein_processed	0.0183333	4881
CCNYL1	protein_processed	0.0183333	4882
WDSUB1	protein_processed	0.0183333	4883
CAMKV	protein_processed	0.0183333	4884
RBM15B	protein_processed	0.0183333	4885
NUP37	protein_processed	0.0183333	4886
JOSD2	protein_processed	0.0183333	4887
TBC1D15	protein_processed	0.0183333	4888
STAG1	protein_processed	0.0183333	4889
Q8WWX9	protein_processed	0.0183333	4890
KCTD13	protein_processed	0.0183333	4891
DOCK2	protein_processed	0.0183333	4892
RORB	protein_processed	0.0183333	4893
ERCC4	protein_processed	0.0183333	4894
SCAMP4	protein_processed	0.0183333	4895
SMARCE1	protein_processed	0.0183333	4896
FLYWCH2	protein_processed	0.0183333	4897
PLEKHB2	protein_processed	0.0183333	4898
L3HYPDH	protein_processed	0.0183333	4899
SLC10A4	protein_processed	0.0183333	4900
CCDC51	protein_processed	0.0183333	4901
C5orf30	protein_processed	0.0183333	4902
SHD	protein_processed	0.0183333	4903
RUNDC3B	protein_processed	0.0183333	4904
RPRD1A	protein_processed	0.0183333	4905
WDR24	protein_processed	0.0183333	4906
TBCB	protein_processed	0.0183333	4907
RIT2	protein_processed	0.0183333	4908
VPS25	protein_processed	0.0183333	4909
SYT11	protein_processed	0.0183333	4910
NDC1	protein_processed	0.0183333	4911
TBC1D10A	protein_processed	0.0183333	4912
MAK16	protein_processed	0.0183333	4913
CFAP74	protein_processed	0.0183333	4914
COMMD4	protein_processed	0.0183333	4915
SPNS1	protein_processed	0.0183333	4916
SEMA4A	protein_processed	0.0183333	4917
EPB41L1.2	protein_processed	0.0183333	4918
YTHDC2	protein_processed	0.0183333	4919
C12orf10	protein_processed	0.0183333	4920
LRRC4C	protein_processed	0.0183333	4921
HMG20A	protein_processed	0.0183333	4922
AGPAT5	protein_processed	0.0183333	4923
FAM49B	protein_processed	0.0183333	4924
ARL8B	protein_processed	0.0183333	4925
POLR3B	protein_processed	0.0183333	4926
ZDHHC3	protein_processed	0.0183333	4927
KLHL9	protein_processed	0.0183333	4928
ASH2L	protein_processed	0.0183333	4929
FAM8A1	protein_processed	0.0183333	4930
EPHA6	protein_processed	0.0183333	4931
UBQLN2	protein_processed	0.0183333	4932
ENOPH1	protein_processed	0.0183333	4933
MRTO4	protein_processed	0.0183333	4934
RALY	protein_processed	0.0183333	4935
GRID1	protein_processed	0.0183333	4936
ZMYND8	protein_processed	0.0183333	4937
DICER1	protein_processed	0.0183333	4938
MAPRE3.1	protein_processed	0.0183333	4939
NEU3	protein_processed	0.0183333	4940
ATP8A1.1	protein_processed	0.0183333	4941
COG6	protein_processed	0.0183333	4942
UFC1	protein_processed	0.0183333	4943
STARD13	protein_processed	0.0183333	4944
TIMM22	protein_processed	0.0183333	4945
CDC42BPB.1	protein_processed	0.0183333	4946
MRPL42	protein_processed	0.0183333	4947
ERGIC2	protein_processed	0.0175	4948
SYN2	protein_processed	0.0175	4949
MAP7	protein_processed	0.0175	4950
ARMC9	protein_processed	0.0175	4951
PLA2G12A	protein_processed	0.0175	4952
PITPNC1	protein_processed	0.0175	4953
TUBAL3	protein_processed	0.0175	4954
EIF3H	protein_processed	0.0175	4955
KCNT1	protein_processed	0.0175	4956
FAM120B	protein_processed	0.0175	4957
BIN2	protein_processed	0.0175	4958
PHKG1	protein_processed	0.0175	4959
TSPAN31	protein_processed	0.0175	4960
ACYP1	protein_processed	0.0175	4961
G9CGD6	protein_processed	0.0175	4962
NLK	protein_processed	0.0175	4963
PTRH2	protein_processed	0.0175	4964
SCRN2	protein_processed	0.0175	4965
PSMD11	protein_processed	0.0175	4966
DNM1L	protein_processed	0.0175	4967
PRMT5	protein_processed	0.0175	4968
U2SURP	protein_processed	0.0175	4969
GNPAT	protein_processed	0.0175	4970
ZNF185	protein_processed	0.0175	4971
SPTLC2	protein_processed	0.0175	4972
ADCY6	protein_processed	0.0175	4973
MSI1	protein_processed	0.0175	4974
PRKAB2	protein_processed	0.0175	4975
TRMU	protein_processed	0.0175	4976
PIAS1	protein_processed	0.0175	4977
SASH3	protein_processed	0.0175	4978
NDUFC2	protein_processed	0.0175	4979
ADCY5	protein_processed	0.0175	4980
MAP4K4.3	protein_processed	0.0175	4981
TOP3B	protein_processed	0.0175	4982
PEX11B	protein_processed	0.0175	4983
ABL1	protein_processed	0.0175	4984
MT-ND6	protein_processed	0.0175	4985
PRKCB.1	protein_processed	0.0175	4986
MET	protein_processed	0.0175	4987
GNAO1.1	protein_processed	0.0175	4988
CTSH	protein_processed	0.0175	4989
TPR	protein_processed	0.0175	4990
FER	protein_processed	0.0175	4991
SON	protein_processed	0.0175	4992
TFE3	protein_processed	0.0175	4993
MSH3	protein_processed	0.0175	4994
MAOA	protein_processed	0.0175	4995
TCEA1	protein_processed	0.0175	4996
OMG	protein_processed	0.0175	4997
DNAJB1	protein_processed	0.0175	4998
PON1	protein_processed	0.0175	4999
CD82	protein_processed	0.0175	5000
ABCD3	protein_processed	0.0175	5001
GABRB3	protein_processed	0.0175	5002
RXRB	protein_processed	0.0175	5003
PTPN4	protein_processed	0.0175	5004
MAT2A	protein_processed	0.0175	5005
HNRNPH3	protein_processed	0.0175	5006
SLC16A2	protein_processed	0.0175	5007
PIK3CB	protein_processed	0.0175	5008
BAG6	protein_processed	0.0175	5009
RPL29	protein_processed	0.0175	5010
ACADVL	protein_processed	0.0175	5011
HLCS	protein_processed	0.0175	5012
RASSF2	protein_processed	0.0175	5013
UBE2D1	protein_processed	0.0175	5014
VAMP7	protein_processed	0.0175	5015
CLNS1A	protein_processed	0.0175	5016
YARS	protein_processed	0.0175	5017
MFAP2	protein_processed	0.0175	5018
RWDD2B	protein_processed	0.0175	5019
TPM4.1	protein_processed	0.0175	5020
CXADR	protein_processed	0.0175	5021
PTPN11	protein_processed	0.0175	5022
FMR1	protein_processed	0.0175	5023
TAF10	protein_processed	0.0175	5024
PAK1	protein_processed	0.0175	5025
GRM1	protein_processed	0.0175	5026
CAMK2G	protein_processed	0.0175	5027
PWP1	protein_processed	0.0175	5028
CDH18	protein_processed	0.0175	5029
URB2	protein_processed	0.0175	5030
FAM50A	protein_processed	0.0175	5031
RBM39	protein_processed	0.0175	5032
KCNJ11	protein_processed	0.0175	5033
SLMAP	protein_processed	0.0175	5034
SLMAP.1	protein_processed	0.0175	5035
HERC1	protein_processed	0.0175	5036
MPPED2	protein_processed	0.0175	5037
TOMM34	protein_processed	0.0175	5038
GTDC1	protein_processed	0.0175	5039
CRTC2	protein_processed	0.0175	5040
TMEM97	protein_processed	0.0175	5041
XKR4	protein_processed	0.0175	5042
MIA3	protein_processed	0.0175	5043
TOR1AIP1	protein_processed	0.0175	5044
SPECC1	protein_processed	0.0175	5045
WDR45B	protein_processed	0.0175	5046
TTC38	protein_processed	0.0175	5047
KCNMA1.3	protein_processed	0.0175	5048
ZFYVE27	protein_processed	0.0175	5049
PIP5KL1	protein_processed	0.0175	5050
SPRYD7	protein_processed	0.0175	5051
PLCXD3	protein_processed	0.0175	5052
SMYD5	protein_processed	0.0175	5053
CAPRIN2	protein_processed	0.0175	5054
SDE2	protein_processed	0.0175	5055
NIPBL	protein_processed	0.0175	5056
KIAA1841	protein_processed	0.0175	5057
SLC27A1	protein_processed	0.0175	5058
SMARCD3	protein_processed	0.0175	5059
CSPG4	protein_processed	0.0175	5060
ISLR2	protein_processed	0.0175	5061
VPS13C.1	protein_processed	0.0175	5062
RUFY3.2	protein_processed	0.0175	5063
SV2A	protein_processed	0.0175	5064
ARC	protein_processed	0.0175	5065
ZC3HAV1.1	protein_processed	0.0175	5066
C6orf120	protein_processed	0.0175	5067
TMED4	protein_processed	0.0175	5068
SETD3	protein_processed	0.0175	5069
PBRM1	protein_processed	0.0175	5070
SKAP1	protein_processed	0.0175	5071
FAM131B	protein_processed	0.0175	5072
CACUL1	protein_processed	0.0175	5073
DNAAF5	protein_processed	0.0175	5074
MCF2L2	protein_processed	0.0175	5075
FUNDC1	protein_processed	0.0175	5076
VKORC1L1	protein_processed	0.0175	5077
GABRG1	protein_processed	0.0175	5078
SLC39A11	protein_processed	0.0175	5079
GHDC	protein_processed	0.0175	5080
PLCD3	protein_processed	0.0175	5081
RYBP	protein_processed	0.0175	5082
KLHL36	protein_processed	0.0175	5083
OXR1	protein_processed	0.0175	5084
TTC39C	protein_processed	0.0175	5085
FAM89B	protein_processed	0.0175	5086
IGSF1	protein_processed	0.0175	5087
RASGEF1A	protein_processed	0.0175	5088
COLGALT1	protein_processed	0.0175	5089
FLAD1	protein_processed	0.0175	5090
FLCN	protein_processed	0.0175	5091
FAM45A	protein_processed	0.0175	5092
TRAF3IP1	protein_processed	0.0175	5093
DENND1A	protein_processed	0.0175	5094
USP33	protein_processed	0.0175	5095
NRGN	protein_processed	0.0175	5096
KCNJ9	protein_processed	0.0175	5097
ZNF622	protein_processed	0.0175	5098
UTP4	protein_processed	0.0175	5099
TBC1D20	protein_processed	0.0175	5100
SEH1L	protein_processed	0.0175	5101
SCLY	protein_processed	0.0175	5102
DHRS1	protein_processed	0.0175	5103
COQ10A	protein_processed	0.0175	5104
RBM14	protein_processed	0.0175	5105
QKI	protein_processed	0.0175	5106
CAMK2N2	protein_processed	0.0175	5107
TMEM209	protein_processed	0.0175	5108
SMAD5	protein_processed	0.0175	5109
ATP5S	protein_processed	0.0175	5110
ARPC5L	protein_processed	0.0175	5111
SULT4A1	protein_processed	0.0175	5112
"NAA38"	protein_processed	0.0175	5113
WAC	protein_processed	0.0175	5114
URM1	protein_processed	0.0175	5115
PI4K2A	protein_processed	0.0175	5116
NUP58	protein_processed	0.0175	5117
IFT27	protein_processed	0.0175	5118
C1orf43	protein_processed	0.0175	5119
NT5C1A	protein_processed	0.0175	5120
SRRT	protein_processed	0.0175	5121
CNTNAP3	protein_processed	0.0175	5122
"NACA2"	protein_processed	0.0175	5123
PAIP1.1	protein_processed	0.0175	5124
POLR3F	protein_processed	0.0175	5125
SEMA6A	protein_processed	0.0175	5126
SLC12A5	protein_processed	0.0175	5127
C6orf106	protein_processed	0.0175	5128
FAM134B	protein_processed	0.0175	5129
WDR26	protein_processed	0.0175	5130
VEZT	protein_processed	0.0175	5131
ATP13A1	protein_processed	0.0175	5132
SNRK	protein_processed	0.0175	5133
CNNM1	protein_processed	0.0175	5134
COMMD8	protein_processed	0.0175	5135
TRMT1	protein_processed	0.0175	5136
ARL15	protein_processed	0.0175	5137
TAB2	protein_processed	0.0175	5138
CISD1	protein_processed	0.0175	5139
GGA3	protein_processed	0.0175	5140
LMCD1	protein_processed	0.0175	5141
KCMF1	protein_processed	0.0175	5142
TBC1D7	protein_processed	0.0175	5143
SH3BP4	protein_processed	0.0175	5144
GMIP	protein_processed	0.0175	5145
ANKFY1	protein_processed	0.0175	5146
NXF1	protein_processed	0.0175	5147
VTI1B	protein_processed	0.0175	5148
TAC3	protein_processed	0.0175	5149
EGFL7	protein_processed	0.0175	5150
MRM2	protein_processed	0.0175	5151
RIMS3	protein_processed	0.0175	5152
MKL2	protein_processed	0.0175	5153
STUB1	protein_processed	0.0175	5154
WASF3.1	protein_processed	0.0175	5155
VDAC3.1	protein_processed	0.0175	5156
RCL1	protein_processed	0.0175	5157
OARD1	protein_processed	0.0175	5158
AP4S1	protein_processed	0.0175	5159
PCDHGA3	protein_processed	0.0175	5160
FADS3	protein_processed	0.0175	5161
MAD1L1	protein_processed	0.0175	5162
ATP23	protein_processed	0.0175	5163
A0A087WTX5	protein_processed	0.0166667	5164
GPI	protein_processed	0.0166667	5165
2015-09-01	protein_processed	0.0166667	5166
PI4KB	protein_processed	0.0166667	5167
FAM221A.1	protein_processed	0.0166667	5168
SMCHD1	protein_processed	0.0166667	5169
FAM171A2	protein_processed	0.0166667	5170
GNB1	protein_processed	0.0166667	5171
TSPAN7	protein_processed	0.0166667	5172
LPP	protein_processed	0.0166667	5173
NHSL2	protein_processed	0.0166667	5174
COMMD10	protein_processed	0.0166667	5175
NBL1	protein_processed	0.0166667	5176
E9PEB9	protein_processed	0.0166667	5177
CELF1	protein_processed	0.0166667	5178
RAP1B	protein_processed	0.0166667	5179
CTC-435M10.3	protein_processed	0.0166667	5180
RFX5	protein_processed	0.0166667	5181
DENND5B	protein_processed	0.0166667	5182
RP11-407N17.3	protein_processed	0.0166667	5183
SMARCB1	protein_processed	0.0166667	5184
TMOD2	protein_processed	0.0166667	5185
DPM1	protein_processed	0.0166667	5186
ERGIC3	protein_processed	0.0166667	5187
PICALM	protein_processed	0.0166667	5188
PDIA3	protein_processed	0.0166667	5189
MFSD6	protein_processed	0.0166667	5190
TANC2	protein_processed	0.0166667	5191
GTPBP1	protein_processed	0.0166667	5192
DFFA	protein_processed	0.0166667	5193
DCTN6	protein_processed	0.0166667	5194
NFIB	protein_processed	0.0166667	5195
GNB5	protein_processed	0.0166667	5196
PPP1R12A	protein_processed	0.0166667	5197
MAST4	protein_processed	0.0166667	5198
MCF2L	protein_processed	0.0166667	5199
ARHGEF11	protein_processed	0.0166667	5200
DEGS1	protein_processed	0.0166667	5201
CASC3	protein_processed	0.0166667	5202
MID1	protein_processed	0.0166667	5203
INPPL1	protein_processed	0.0166667	5204
CTIF	protein_processed	0.0166667	5205
RRP9	protein_processed	0.0166667	5206
O60361	protein_processed	0.0166667	5207
PEX10	protein_processed	0.0166667	5208
SEMA7A	protein_processed	0.0166667	5209
PRPF40A.1	protein_processed	0.0166667	5210
RBBP9	protein_processed	0.0166667	5211
TRIO	protein_processed	0.0166667	5212
RGS20	protein_processed	0.0166667	5213
CSPG5	protein_processed	0.0166667	5214
PTBP3	protein_processed	0.0166667	5215
TSPAN13	protein_processed	0.0166667	5216
BPNT1	protein_processed	0.0166667	5217
CBX7	protein_processed	0.0166667	5218
MT-CO3	protein_processed	0.0166667	5219
CKM	protein_processed	0.0166667	5220
LAMB1	protein_processed	0.0166667	5221
HIST1H1D	protein_processed	0.0166667	5222
APC	protein_processed	0.0166667	5223
DNMT1	protein_processed	0.0166667	5224
FKBP2	protein_processed	0.0166667	5225
CAD	protein_processed	0.0166667	5226
MPG	protein_processed	0.0166667	5227
GDI1	protein_processed	0.0166667	5228
SLC8A1.2	protein_processed	0.0166667	5229
RPL9	protein_processed	0.0166667	5230
RFC1	protein_processed	0.0166667	5231
ARHGAP25	protein_processed	0.0166667	5232
ARRB1	protein_processed	0.0166667	5233
UBE2A	protein_processed	0.0166667	5234
PCYT1A	protein_processed	0.0166667	5235
POLR2J	protein_processed	0.0166667	5236
ARHGDIA	protein_processed	0.0166667	5237
DAPK1	protein_processed	0.0166667	5238
BRPF1	protein_processed	0.0166667	5239
ACTR2.1	protein_processed	0.0166667	5240
COPS2	protein_processed	0.0166667	5241
RPL15	protein_processed	0.0166667	5242
DCAF7	protein_processed	0.0166667	5243
TIMM10	protein_processed	0.0166667	5244
GNG5	protein_processed	0.0166667	5245
CSNK2B	protein_processed	0.0166667	5246
DLG4	protein_processed	0.0166667	5247
CNTNAP1	protein_processed	0.0166667	5248
U2AF1	protein_processed	0.0166667	5249
SRSF2	protein_processed	0.0166667	5250
PFKP	protein_processed	0.0166667	5251
TOP2B	protein_processed	0.0166667	5252
LRP1	protein_processed	0.0166667	5253
PTPRS.1	protein_processed	0.0166667	5254
OLIG2	protein_processed	0.0166667	5255
PPP1R1A	protein_processed	0.0166667	5256
SNX1	protein_processed	0.0166667	5257
MTMR2	protein_processed	0.0166667	5258
TUBB2A	protein_processed	0.0166667	5259
GIT2.1	protein_processed	0.0166667	5260
EIF2B1	protein_processed	0.0166667	5261
FRG1	protein_processed	0.0166667	5262
PLS1	protein_processed	0.0166667	5263
BMS1	protein_processed	0.0166667	5264
NOMO1	protein_processed	0.0166667	5265
NONO	protein_processed	0.0166667	5266
RPS6KA2	protein_processed	0.0166667	5267
MAPRE2	protein_processed	0.0166667	5268
ITSN1	protein_processed	0.0166667	5269
CCDC85B	protein_processed	0.0166667	5270
ETFDH	protein_processed	0.0166667	5271
SLC15A2	protein_processed	0.0166667	5272
NTRK2.1	protein_processed	0.0166667	5273
DPY19L1	protein_processed	0.0166667	5274
AP5B1	protein_processed	0.0166667	5275
SH3D19	protein_processed	0.0166667	5276
RABGAP1L.1	protein_processed	0.0166667	5277
TTBK1	protein_processed	0.0166667	5278
RPF2	protein_processed	0.0166667	5279
DENND5A	protein_processed	0.0166667	5280
ULK3	protein_processed	0.0166667	5281
LRFN4	protein_processed	0.0166667	5282
CNST	protein_processed	0.0166667	5283
CORO6	protein_processed	0.0166667	5284
TRIM72	protein_processed	0.0166667	5285
ARHGEF18	protein_processed	0.0166667	5286
ANKRD13D	protein_processed	0.0166667	5287
PAQR9	protein_processed	0.0166667	5288
LARP4	protein_processed	0.0166667	5289
SV2B	protein_processed	0.0166667	5290
STRADA	protein_processed	0.0166667	5291
UBE2Q1	protein_processed	0.0166667	5292
TRPT1	protein_processed	0.0166667	5293
YRDC	protein_processed	0.0166667	5294
TLK2	protein_processed	0.0166667	5295
KCNMB4	protein_processed	0.0166667	5296
SBF2	protein_processed	0.0166667	5297
COMMD2	protein_processed	0.0166667	5298
CCDC117	protein_processed	0.0166667	5299
ARHGAP12	protein_processed	0.0166667	5300
EXOC8	protein_processed	0.0166667	5301
NRSN1	protein_processed	0.0166667	5302
WDTC1	protein_processed	0.0166667	5303
FAM63A	protein_processed	0.0166667	5304
C2orf69	protein_processed	0.0166667	5305
FAM184A	protein_processed	0.0166667	5306
TMEM87A	protein_processed	0.0166667	5307
CAMKV.1	protein_processed	0.0166667	5308
ARID1B	protein_processed	0.0166667	5309
TOR1AIP2	protein_processed	0.0166667	5310
ELP5	protein_processed	0.0166667	5311
SNX29	protein_processed	0.0166667	5312
SNX33	protein_processed	0.0166667	5313
AKAP1	protein_processed	0.0166667	5314
PTPRU	protein_processed	0.0166667	5315
GPKOW	protein_processed	0.0166667	5316
FBXW5	protein_processed	0.0166667	5317
SH3KBP1	protein_processed	0.0166667	5318
UPRT	protein_processed	0.0166667	5319
PTER	protein_processed	0.0166667	5320
PPP1R14B	protein_processed	0.0166667	5321
HOOK2	protein_processed	0.0166667	5322
BORCS8	protein_processed	0.0166667	5323
ABHD17A	protein_processed	0.0166667	5324
BCAN	protein_processed	0.0166667	5325
SPG11	protein_processed	0.0166667	5326
PRICKLE1	protein_processed	0.0166667	5327
RCHY1	protein_processed	0.0166667	5328
XPO6	protein_processed	0.0166667	5329
VAT1	protein_processed	0.0166667	5330
HSD17B10	protein_processed	0.0166667	5331
ZFYVE21	protein_processed	0.0166667	5332
PSD2	protein_processed	0.0166667	5333
CLSTN3	protein_processed	0.0166667	5334
KATNB1	protein_processed	0.0166667	5335
GNL3	protein_processed	0.0166667	5336
NUP85	protein_processed	0.0166667	5337
"NAA15.1"	protein_processed	0.0166667	5338
COMMD5	protein_processed	0.0166667	5339
TOLLIP	protein_processed	0.0166667	5340
SIK2	protein_processed	0.0166667	5341
HDHD2	protein_processed	0.0166667	5342
MESDC1	protein_processed	0.0166667	5343
ATG5	protein_processed	0.0166667	5344
DHX36	protein_processed	0.0166667	5345
PPA2	protein_processed	0.0166667	5346
PTPN23	protein_processed	0.0166667	5347
"NARFL"	protein_processed	0.0166667	5348
SMYD3	protein_processed	0.0166667	5349
MAN2C1	protein_processed	0.0166667	5350
MCUB	protein_processed	0.0166667	5351
NUDT4	protein_processed	0.0166667	5352
NCKIPSD	protein_processed	0.0166667	5353
FNIP2	protein_processed	0.0166667	5354
TFIP11	protein_processed	0.0166667	5355
SERGEF	protein_processed	0.0166667	5356
PUF60	protein_processed	0.0166667	5357
BAZ1B	protein_processed	0.0166667	5358
C14orf1	protein_processed	0.0166667	5359
ACSL6	protein_processed	0.0166667	5360
TBC1D24	protein_processed	0.0166667	5361
MYO5B	protein_processed	0.0166667	5362
ANAPC10	protein_processed	0.0166667	5363
EPDR1	protein_processed	0.0166667	5364
ABCG2	protein_processed	0.0166667	5365
EXOC7.1	protein_processed	0.0166667	5366
SAMD4A	protein_processed	0.0166667	5367
ZNF148	protein_processed	0.0166667	5368
SLC5A6	protein_processed	0.0166667	5369
DHRS7	protein_processed	0.0166667	5370
ZDHHC9	protein_processed	0.0166667	5371
WIPI2	protein_processed	0.0166667	5372
ARIH1	protein_processed	0.0166667	5373
COL4A3BP	protein_processed	0.0166667	5374
ZNF706	protein_processed	0.0166667	5375
EPN1	protein_processed	0.0166667	5376
HDLBP	protein_processed	0.0158333	5377
HEATR6	protein_processed	0.0158333	5378
SAMD8	protein_processed	0.0158333	5379
ARHGAP10	protein_processed	0.0158333	5380
WDR91	protein_processed	0.0158333	5381
VPS37C	protein_processed	0.0158333	5382
PGP	protein_processed	0.0158333	5383
2002-09-01	protein_processed	0.0158333	5384
SYNJ1	protein_processed	0.0158333	5385
FOXJ3	protein_processed	0.0158333	5386
LAMTOR4	protein_processed	0.0158333	5387
MARK2	protein_processed	0.0158333	5388
SIRT3	protein_processed	0.0158333	5389
TUB	protein_processed	0.0158333	5390
NDUFA9	protein_processed	0.0158333	5391
PPHLN1	protein_processed	0.0158333	5392
SLC24A4	protein_processed	0.0158333	5393
CDC42BPB	protein_processed	0.0158333	5394
TCF4	protein_processed	0.0158333	5395
FLII	protein_processed	0.0158333	5396
ASNSD1	protein_processed	0.0158333	5397
CIT.1	protein_processed	0.0158333	5398
UQCRQ	protein_processed	0.0158333	5399
PIP5K1B	protein_processed	0.0158333	5400
RIPK2	protein_processed	0.0158333	5401
FOXO3	protein_processed	0.0158333	5402
ORC4	protein_processed	0.0158333	5403
EIF5B	protein_processed	0.0158333	5404
KIF21B	protein_processed	0.0158333	5405
TMCC2	protein_processed	0.0158333	5406
DEPDC5	protein_processed	0.0158333	5407
DNAJB6	protein_processed	0.0158333	5408
ULK1	protein_processed	0.0158333	5409
RHBDL1	protein_processed	0.0158333	5410
DDAH1	protein_processed	0.0158333	5411
TNKS	protein_processed	0.0158333	5412
ASMTL	protein_processed	0.0158333	5413
ABHD16A	protein_processed	0.0158333	5414
TTLL1	protein_processed	0.0158333	5415
LDHA	protein_processed	0.0158333	5416
F12	protein_processed	0.0158333	5417
APP.1	protein_processed	0.0158333	5418
PCCB	protein_processed	0.0158333	5419
PRKCB	protein_processed	0.0158333	5420
UROD	protein_processed	0.0158333	5421
GLA	protein_processed	0.0158333	5422
SOD3	protein_processed	0.0158333	5423
CLTA.1	protein_processed	0.0158333	5424
FDX1	protein_processed	0.0158333	5425
TXN	protein_processed	0.0158333	5426
SLC2A3	protein_processed	0.0158333	5427
FGFR1	protein_processed	0.0158333	5428
CKMT2	protein_processed	0.0158333	5429
GM2A	protein_processed	0.0158333	5430
RPL7	protein_processed	0.0158333	5431
RPL13	protein_processed	0.0158333	5432
EPHB2	protein_processed	0.0158333	5433
GCHFR	protein_processed	0.0158333	5434
NMT1	protein_processed	0.0158333	5435
GRM5.1	protein_processed	0.0158333	5436
PAFAH1B1	protein_processed	0.0158333	5437
PSMC4	protein_processed	0.0158333	5438
MAPK9.1	protein_processed	0.0158333	5439
GNG10	protein_processed	0.0158333	5440
ARSD	protein_processed	0.0158333	5441
EPHA4	protein_processed	0.0158333	5442
HDAC4	protein_processed	0.0158333	5443
RPS20	protein_processed	0.0158333	5444
RRAS2	protein_processed	0.0158333	5445
GNG3	protein_processed	0.0158333	5446
RACK1	protein_processed	0.0158333	5447
IGBP1	protein_processed	0.0158333	5448
GTF2I	protein_processed	0.0158333	5449
IFI35	protein_processed	0.0158333	5450
MYBPC1	protein_processed	0.0158333	5451
PRKCD	protein_processed	0.0158333	5452
SPOCK1	protein_processed	0.0158333	5453
PPID	protein_processed	0.0158333	5454
TBL3	protein_processed	0.0158333	5455
AKAP13	protein_processed	0.0158333	5456
BPTF	protein_processed	0.0158333	5457
TP53BP1	protein_processed	0.0158333	5458
GRIK3	protein_processed	0.0158333	5459
IFIT5	protein_processed	0.0158333	5460
EIF3I	protein_processed	0.0158333	5461
ITPK1	protein_processed	0.0158333	5462
ITGA9	protein_processed	0.0158333	5463
SCARB2	protein_processed	0.0158333	5464
MAP7.1	protein_processed	0.0158333	5465
CTTN	protein_processed	0.0158333	5466
UBXN2B	protein_processed	0.0158333	5467
BRD3	protein_processed	0.0158333	5468
RAB30	protein_processed	0.0158333	5469
UBE2V2	protein_processed	0.0158333	5470
E2F4	protein_processed	0.0158333	5471
PKN1	protein_processed	0.0158333	5472
ARHGAP44	protein_processed	0.0158333	5473
CCDC88A	protein_processed	0.0158333	5474
CYBRD1	protein_processed	0.0158333	5475
Q58FF8	protein_processed	0.0158333	5476
MPP7	protein_processed	0.0158333	5477
BROX	protein_processed	0.0158333	5478
PSMD4.1	protein_processed	0.0158333	5479
KCTD16	protein_processed	0.0158333	5480
LETMD1	protein_processed	0.0158333	5481
CNNM4	protein_processed	0.0158333	5482
BLOC1S2	protein_processed	0.0158333	5483
LRSAM1	protein_processed	0.0158333	5484
SUPT6H	protein_processed	0.0158333	5485
EFL1	protein_processed	0.0158333	5486
CENPV.1	protein_processed	0.0158333	5487
BCL9L	protein_processed	0.0158333	5488
LYPD6	protein_processed	0.0158333	5489
PLEKHM2	protein_processed	0.0158333	5490
KBTBD2	protein_processed	0.0158333	5491
DIS3L2	protein_processed	0.0158333	5492
PELP1	protein_processed	0.0158333	5493
PGAM4	protein_processed	0.0158333	5494
FITM2	protein_processed	0.0158333	5495
PTGR2	protein_processed	0.0158333	5496
LEMD2	protein_processed	0.0158333	5497
LSM14A	protein_processed	0.0158333	5498
TTL	protein_processed	0.0158333	5499
C1orf216	protein_processed	0.0158333	5500
LMO3	protein_processed	0.0158333	5501
FAM76A	protein_processed	0.0158333	5502
UBA3	protein_processed	0.0158333	5503
URGCP	protein_processed	0.0158333	5504
TGFBRAP1	protein_processed	0.0158333	5505
PHLDA1	protein_processed	0.0158333	5506
EEF1AKMT1	protein_processed	0.0158333	5507
C7orf43	protein_processed	0.0158333	5508
CASKIN2	protein_processed	0.0158333	5509
HSPH1	protein_processed	0.0158333	5510
SYMPK	protein_processed	0.0158333	5511
DDX17	protein_processed	0.0158333	5512
NCLN	protein_processed	0.0158333	5513
REPS1	protein_processed	0.0158333	5514
NUDT16	protein_processed	0.0158333	5515
SIPA1	protein_processed	0.0158333	5516
THOC3	protein_processed	0.0158333	5517
SERAC1	protein_processed	0.0158333	5518
PDLIM2	protein_processed	0.0158333	5519
EP400	protein_processed	0.0158333	5520
TMEM68	protein_processed	0.0158333	5521
TEPSIN	protein_processed	0.0158333	5522
"NACC1"	protein_processed	0.0158333	5523
VPS13A	protein_processed	0.0158333	5524
PFDN5	protein_processed	0.0158333	5525
SEPHS2	protein_processed	0.0158333	5526
GRWD1	protein_processed	0.0158333	5527
NUDT16L1	protein_processed	0.0158333	5528
NICN1	protein_processed	0.0158333	5529
RUSC1	protein_processed	0.0158333	5530
TRMT61B	protein_processed	0.0158333	5531
SSBP4	protein_processed	0.0158333	5532
SGPP1	protein_processed	0.0158333	5533
PARD6B	protein_processed	0.0158333	5534
PITHD1	protein_processed	0.0158333	5535
XRN2	protein_processed	0.0158333	5536
GOLPH3	protein_processed	0.0158333	5537
GAREM1	protein_processed	0.0158333	5538
SCAF1	protein_processed	0.0158333	5539
CNNM2	protein_processed	0.0158333	5540
MEAF6	protein_processed	0.0158333	5541
PDF	protein_processed	0.0158333	5542
NEK6	protein_processed	0.0158333	5543
ALG13	protein_processed	0.0158333	5544
SSU72	protein_processed	0.0158333	5545
C12orf4	protein_processed	0.0158333	5546
POLE3	protein_processed	0.0158333	5547
C19orf66	protein_processed	0.0158333	5548
LIN7C	protein_processed	0.0158333	5549
DDX19A	protein_processed	0.0158333	5550
TMEM248	protein_processed	0.0158333	5551
QPCTL	protein_processed	0.0158333	5552
FMN2.1	protein_processed	0.0158333	5553
MPP6	protein_processed	0.0158333	5554
ZBTB4	protein_processed	0.0158333	5555
LRFN1	protein_processed	0.0158333	5556
SUCO	protein_processed	0.0158333	5557
PEF1	protein_processed	0.0158333	5558
ZMYM2	protein_processed	0.0158333	5559
UQCR10	protein_processed	0.0158333	5560
RGS17	protein_processed	0.0158333	5561
SLC23A2	protein_processed	0.0158333	5562
DDX25	protein_processed	0.0158333	5563
HACL1	protein_processed	0.0158333	5564
SH3BGRL2	protein_processed	0.0158333	5565
MAN1B1	protein_processed	0.0158333	5566
NOL7	protein_processed	0.0158333	5567
SYNRG.1	protein_processed	0.0158333	5568
LIMCH1	protein_processed	0.0158333	5569
AGAP1.2	protein_processed	0.0158333	5570
THSD7A	protein_processed	0.0158333	5571
JAG2	protein_processed	0.0158333	5572
AKAP2	protein_processed	0.0158333	5573
WDR37	protein_processed	0.0158333	5574
SUGT1.1	protein_processed	0.0158333	5575
NOP16	protein_processed	0.0158333	5576
SH3BP1	protein_processed	0.0158333	5577
TSC22D4.1	protein_processed	0.0158333	5578
NRXN3	protein_processed	0.0158333	5579
IRS2	protein_processed	0.0158333	5580
HSPB11	protein_processed	0.0158333	5581
SNX14	protein_processed	0.0158333	5582
LAMC3	protein_processed	0.0158333	5583
CAPN7	protein_processed	0.0158333	5584
ATXN2	protein_processed	0.0158333	5585
NUCB2	protein_processed	0.0158333	5586
MKL1	protein_processed	0.0158333	5587
ZNF207	protein_processed	0.0158333	5588
TCEB3	protein_processed	0.015	5589
SYNJ2BP-COX16	protein_processed	0.015	5590
A0A087WWL9	protein_processed	0.015	5591
HMGN3	protein_processed	0.015	5592
SOWAHB	protein_processed	0.015	5593
GATSL2	protein_processed	0.015	5594
PIP5K1A	protein_processed	0.015	5595
C9orf172	protein_processed	0.015	5596
SPRED2	protein_processed	0.015	5597
CHCHD3	protein_processed	0.015	5598
OPRD1	protein_processed	0.015	5599
TXNRD2	protein_processed	0.015	5600
RPS24	protein_processed	0.015	5601
CACNA1C	protein_processed	0.015	5602
ANK2.1	protein_processed	0.015	5603
MED21	protein_processed	0.015	5604
VAMP2	protein_processed	0.015	5605
NRXN2	protein_processed	0.015	5606
ESYT2	protein_processed	0.015	5607
SPAG7	protein_processed	0.015	5608
ANKRD46	protein_processed	0.015	5609
FXYD7	protein_processed	0.015	5610
FXYD7.1	protein_processed	0.015	5611
C19orf12	protein_processed	0.015	5612
PSMD12	protein_processed	0.015	5613
AGRN	protein_processed	0.015	5614
SCAMP1	protein_processed	0.015	5615
IPO8	protein_processed	0.015	5616
ABCC5	protein_processed	0.015	5617
B4GAT1	protein_processed	0.015	5618
NRP2	protein_processed	0.015	5619
BRINP1	protein_processed	0.015	5620
ROCK2	protein_processed	0.015	5621
ARL6IP5	protein_processed	0.015	5622
ACTL6B	protein_processed	0.015	5623
FARP2	protein_processed	0.015	5624
KCNH1	protein_processed	0.015	5625
SNAPIN	protein_processed	0.015	5626
MPZL1	protein_processed	0.015	5627
NUDT3	protein_processed	0.015	5628
MOCS2	protein_processed	0.015	5629
MT-CO1	protein_processed	0.015	5630
PGK1	protein_processed	0.015	5631
PLAT	protein_processed	0.015	5632
CST3	protein_processed	0.015	5633
MT-ND3	protein_processed	0.015	5634
MT-ND4	protein_processed	0.015	5635
RPLP2	protein_processed	0.015	5636
CLTA	protein_processed	0.015	5637
SNRPA1	protein_processed	0.015	5638
COX6A1	protein_processed	0.015	5639
GNS	protein_processed	0.015	5640
RPA2	protein_processed	0.015	5641
HIST1H1C	protein_processed	0.015	5642
JAK1	protein_processed	0.015	5643
IGFBP6	protein_processed	0.015	5644
PIK3R1	protein_processed	0.015	5645
SERPINB1	protein_processed	0.015	5646
HNRNPH1	protein_processed	0.015	5647
DCTD	protein_processed	0.015	5648
GRK5	protein_processed	0.015	5649
RPS19	protein_processed	0.015	5650
ABL2	protein_processed	0.015	5651
NSF.1	protein_processed	0.015	5652
GSK3A	protein_processed	0.015	5653
GMPS	protein_processed	0.015	5654
SUOX	protein_processed	0.015	5655
MNAT1	protein_processed	0.015	5656
DGKE	protein_processed	0.015	5657
CACNA2D1	protein_processed	0.015	5658
SNU13	protein_processed	0.015	5659
EIF6	protein_processed	0.015	5660
PRPS1	protein_processed	0.015	5661
GMFB	protein_processed	0.015	5662
LMO4	protein_processed	0.015	5663
PPP2CB	protein_processed	0.015	5664
RAB1A	protein_processed	0.015	5665
GNAI1	protein_processed	0.015	5666
PSPH	protein_processed	0.015	5667
NDP	protein_processed	0.015	5668
ATP2B2	protein_processed	0.015	5669
NOTCH2	protein_processed	0.015	5670
ARHGAP1	protein_processed	0.015	5671
MGAT5	protein_processed	0.015	5672
NEXN	protein_processed	0.015	5673
CPSF1	protein_processed	0.015	5674
ACACA	protein_processed	0.015	5675
IFT88	protein_processed	0.015	5676
PSMD2	protein_processed	0.015	5677
PTK7	protein_processed	0.015	5678
PABPC4	protein_processed	0.015	5679
MTM1	protein_processed	0.015	5680
FHL1.1	protein_processed	0.015	5681
UBE4A	protein_processed	0.015	5682
DCTN1	protein_processed	0.015	5683
NBR1	protein_processed	0.015	5684
KANK1	protein_processed	0.015	5685
PPP2R5D	protein_processed	0.015	5686
EFTUD2	protein_processed	0.015	5687
SLC39A14	protein_processed	0.015	5688
EPHA7	protein_processed	0.015	5689
SEC23B	protein_processed	0.015	5690
CYTH1	protein_processed	0.015	5691
NCOA2	protein_processed	0.015	5692
DIXDC1	protein_processed	0.015	5693
TRIP11	protein_processed	0.015	5694
TRIP4	protein_processed	0.015	5695
DLG2.1	protein_processed	0.015	5696
STX1A	protein_processed	0.015	5697
LRRFIP1.1	protein_processed	0.015	5698
MAP7D1.1	protein_processed	0.015	5699
C16orf91	protein_processed	0.015	5700
ZNF326	protein_processed	0.015	5701
TMEM67	protein_processed	0.015	5702
MTX3	protein_processed	0.015	5703
PLEKHA1	protein_processed	0.015	5704
C9orf64	protein_processed	0.015	5705
RSBN1	protein_processed	0.015	5706
LMBRD2	protein_processed	0.015	5707
ZFYVE26	protein_processed	0.015	5708
SCARA3	protein_processed	0.015	5709
CARMIL2.1	protein_processed	0.015	5710
OGFOD2	protein_processed	0.015	5711
TLDC1	protein_processed	0.015	5712
FBXO38	protein_processed	0.015	5713
BLOC1S3	protein_processed	0.015	5714
CYP20A1	protein_processed	0.015	5715
MBOAT2	protein_processed	0.015	5716
EEPD1	protein_processed	0.015	5717
APTX	protein_processed	0.015	5718
C5orf24	protein_processed	0.015	5719
RHPN2	protein_processed	0.015	5720
BRSK2.1	protein_processed	0.015	5721
SUGP1	protein_processed	0.015	5722
C11orf31	protein_processed	0.015	5723
CLYBL	protein_processed	0.015	5724
ZNF687	protein_processed	0.015	5725
AFAP1L2	protein_processed	0.015	5726
AVL9	protein_processed	0.015	5727
MORN4	protein_processed	0.015	5728
GSTCD	protein_processed	0.015	5729
CDC26	protein_processed	0.015	5730
MGARP	protein_processed	0.015	5731
CABLES1	protein_processed	0.015	5732
SYTL5	protein_processed	0.015	5733
CHURC1	protein_processed	0.015	5734
PDCD6IP.1	protein_processed	0.015	5735
LEO1	protein_processed	0.015	5736
PYDC1	protein_processed	0.015	5737
STAM	protein_processed	0.015	5738
CREBBP	protein_processed	0.015	5739
HPS1	protein_processed	0.015	5740
RFT1	protein_processed	0.015	5741
EXOSC8	protein_processed	0.015	5742
DOCK10	protein_processed	0.015	5743
SGF29	protein_processed	0.015	5744
APIP	protein_processed	0.015	5745
PPP1R16A	protein_processed	0.015	5746
NGLY1	protein_processed	0.015	5747
MAP6	protein_processed	0.015	5748
FAM84A	protein_processed	0.015	5749
PPP1R13B	protein_processed	0.015	5750
GDAP1L1	protein_processed	0.015	5751
CCDC115	protein_processed	0.015	5752
INPP4A.1	protein_processed	0.015	5753
RNF157	protein_processed	0.015	5754
DLC1	protein_processed	0.015	5755
PPP1R10	protein_processed	0.015	5756
TP53RK	protein_processed	0.015	5757
RNF2	protein_processed	0.015	5758
COPS8	protein_processed	0.015	5759
CIB1	protein_processed	0.015	5760
BAG1	protein_processed	0.015	5761
PKP2	protein_processed	0.015	5762
NIPSNAP1	protein_processed	0.015	5763
LZTS2	protein_processed	0.015	5764
ADPGK	protein_processed	0.015	5765
HGH1	protein_processed	0.015	5766
CHCHD7	protein_processed	0.015	5767
WDR18	protein_processed	0.015	5768
KIAA1671	protein_processed	0.015	5769
WDR11	protein_processed	0.015	5770
YIPF3	protein_processed	0.015	5771
FAM49A	protein_processed	0.015	5772
TSPYL1	protein_processed	0.015	5773
EHD4	protein_processed	0.015	5774
PPIL3	protein_processed	0.015	5775
ANTXR1	protein_processed	0.015	5776
NMNAT1	protein_processed	0.015	5777
GRPEL1	protein_processed	0.015	5778
TMEM165	protein_processed	0.015	5779
SPON1	protein_processed	0.015	5780
PREB	protein_processed	0.015	5781
CYLD	protein_processed	0.015	5782
GPHN.1	protein_processed	0.015	5783
PDLIM7	protein_processed	0.015	5784
SPHK2	protein_processed	0.015	5785
KCNIP2	protein_processed	0.015	5786
KCND1	protein_processed	0.015	5787
TREX1	protein_processed	0.015	5788
RBM28	protein_processed	0.015	5789
PAG1	protein_processed	0.015	5790
WBP1L	protein_processed	0.015	5791
CDKN2AIP	protein_processed	0.015	5792
CALY	protein_processed	0.015	5793
COMMD9	protein_processed	0.015	5794
CAMSAP3	protein_processed	0.015	5795
ARHGAP23	protein_processed	0.015	5796
CTTNBP2NL	protein_processed	0.015	5797
SLC17A6	protein_processed	0.015	5798
AFF4	protein_processed	0.015	5799
SLC12A6	protein_processed	0.015	5800
ATPIF1	protein_processed	0.015	5801
KIDINS220	protein_processed	0.015	5802
ISY1	protein_processed	0.015	5803
HECTD1	protein_processed	0.015	5804
MINPP1	protein_processed	0.015	5805
FAM50B	protein_processed	0.015	5806
LAMTOR2	protein_processed	0.015	5807
TMX2	protein_processed	0.015	5808
UTP11	protein_processed	0.015	5809
WDR7	protein_processed	0.015	5810
NME7	protein_processed	0.015	5811
SUPT16H	protein_processed	0.015	5812
TNPO3	protein_processed	0.015	5813
RRBP1	protein_processed	0.0141667	5814
FRMPD4	protein_processed	0.0141667	5815
RELA	protein_processed	0.0141667	5816
EFNA5	protein_processed	0.0141667	5817
LINC00493	protein_processed	0.0141667	5818
GPALPP1	protein_processed	0.0141667	5819
ACSS3	protein_processed	0.0141667	5820
SYCE1	protein_processed	0.0141667	5821
ECI2	protein_processed	0.0141667	5822
GAS2L1	protein_processed	0.0141667	5823
DISP2	protein_processed	0.0141667	5824
ERCC2	protein_processed	0.0141667	5825
MATR3	protein_processed	0.0141667	5826
SH3GLB2	protein_processed	0.0141667	5827
C17orf100	protein_processed	0.0141667	5828
MED22	protein_processed	0.0141667	5829
SLC9B2	protein_processed	0.0141667	5830
PTPRK	protein_processed	0.0141667	5831
RP11-468E2.1	protein_processed	0.0141667	5832
CADPS2	protein_processed	0.0141667	5833
MTMR1.1	protein_processed	0.0141667	5834
DPP3	protein_processed	0.0141667	5835
PIGX	protein_processed	0.0141667	5836
CACNB4	protein_processed	0.0141667	5837
EPB41L2.1	protein_processed	0.0141667	5838
NDRG4	protein_processed	0.0141667	5839
CD55	protein_processed	0.0141667	5840
RTN4R	protein_processed	0.0141667	5841
ANK2.3	protein_processed	0.0141667	5842
PHACTR2	protein_processed	0.0141667	5843
KCNMA1	protein_processed	0.0141667	5844
LLGL2	protein_processed	0.0141667	5845
FLOT2	protein_processed	0.0141667	5846
ATP6V0A1	protein_processed	0.0141667	5847
AP2S1	protein_processed	0.0141667	5848
WASL	protein_processed	0.0141667	5849
SAP18	protein_processed	0.0141667	5850
KPNA4	protein_processed	0.0141667	5851
NDUFAB1	protein_processed	0.0141667	5852
TOR1A	protein_processed	0.0141667	5853
STX16	protein_processed	0.0141667	5854
PTGES	protein_processed	0.0141667	5855
MAP2K7	protein_processed	0.0141667	5856
OPLAH	protein_processed	0.0141667	5857
EIF3D	protein_processed	0.0141667	5858
SART1	protein_processed	0.0141667	5859
PRPF3	protein_processed	0.0141667	5860
STRN	protein_processed	0.0141667	5861
CALU.1	protein_processed	0.0141667	5862
CACNA1F	protein_processed	0.0141667	5863
RNGTT	protein_processed	0.0141667	5864
TMEM127	protein_processed	0.0141667	5865
PPFIA2	protein_processed	0.0141667	5866
TRIM3	protein_processed	0.0141667	5867
WBP4	protein_processed	0.0141667	5868
ATP6AP2	protein_processed	0.0141667	5869
SC5D	protein_processed	0.0141667	5870
STAM2	protein_processed	0.0141667	5871
SNCG	protein_processed	0.0141667	5872
NFASC.1	protein_processed	0.0141667	5873
FCHSD2	protein_processed	0.0141667	5874
RHOBTB3	protein_processed	0.0141667	5875
WDR47.1	protein_processed	0.0141667	5876
UBR5	protein_processed	0.0141667	5877
DUSP14	protein_processed	0.0141667	5878
TSPOAP1	protein_processed	0.0141667	5879
LYPLA2	protein_processed	0.0141667	5880
SEC24A	protein_processed	0.0141667	5881
STAMBP	protein_processed	0.0141667	5882
C6orf47	protein_processed	0.0141667	5883
ADA	protein_processed	0.0141667	5884
TPM3.1	protein_processed	0.0141667	5885
HEXA	protein_processed	0.0141667	5886
UQCRH	protein_processed	0.0141667	5887
P0CW22	protein_processed	0.0141667	5888
PRKAR1A.1	protein_processed	0.0141667	5889
PABPC1	protein_processed	0.0141667	5890
APEH	protein_processed	0.0141667	5891
NDUFB7	protein_processed	0.0141667	5892
CTPS1	protein_processed	0.0141667	5893
ERCC3	protein_processed	0.0141667	5894
NPR2	protein_processed	0.0141667	5895
M6PR	protein_processed	0.0141667	5896
ATP4A	protein_processed	0.0141667	5897
GPX3	protein_processed	0.0141667	5898
CPN2	protein_processed	0.0141667	5899
PTPRG	protein_processed	0.0141667	5900
CPT2	protein_processed	0.0141667	5901
U2AF2	protein_processed	0.0141667	5902
GCA	protein_processed	0.0141667	5903
NOS3	protein_processed	0.0141667	5904
CPS1	protein_processed	0.0141667	5905
HIVEP2	protein_processed	0.0141667	5906
STX2	protein_processed	0.0141667	5907
GALNS	protein_processed	0.0141667	5908
ADD1.1	protein_processed	0.0141667	5909
CA7	protein_processed	0.0141667	5910
MAN2A2	protein_processed	0.0141667	5911
TMED10	protein_processed	0.0141667	5912
DNM2	protein_processed	0.0141667	5913
LRBA	protein_processed	0.0141667	5914
STAT2	protein_processed	0.0141667	5915
SLC25A1	protein_processed	0.0141667	5916
PRKAG1	protein_processed	0.0141667	5917
MAX	protein_processed	0.0141667	5918
SUMO2	protein_processed	0.0141667	5919
UBE2H	protein_processed	0.0141667	5920
RPS13	protein_processed	0.0141667	5921
RPL23A	protein_processed	0.0141667	5922
RPL31	protein_processed	0.0141667	5923
TPM4	protein_processed	0.0141667	5924
KCNJ10	protein_processed	0.0141667	5925
TXNL4A	protein_processed	0.0141667	5926
SMAD3	protein_processed	0.0141667	5927
SHC2	protein_processed	0.0141667	5928
OCRL	protein_processed	0.0141667	5929
TGFBR3	protein_processed	0.0141667	5930
CAMSAP2	protein_processed	0.0141667	5931
NSUN2	protein_processed	0.0141667	5932
MAP2K5	protein_processed	0.0141667	5933
PDCL	protein_processed	0.0141667	5934
PLD1	protein_processed	0.0141667	5935
RIN1	protein_processed	0.0141667	5936
RAPGEF1	protein_processed	0.0141667	5937
ACAP2.2	protein_processed	0.0141667	5938
PDIA6	protein_processed	0.0141667	5939
RCN1	protein_processed	0.0141667	5940
LRRC41	protein_processed	0.0141667	5941
DLG2	protein_processed	0.0141667	5942
FSCN1	protein_processed	0.0141667	5943
RTN1	protein_processed	0.0141667	5944
ATG2A	protein_processed	0.0141667	5945
DHCR24	protein_processed	0.0141667	5946
BCL7A	protein_processed	0.0141667	5947
YIF1B	protein_processed	0.0141667	5948
GPRASP1	protein_processed	0.0141667	5949
ABCC10	protein_processed	0.0141667	5950
GKAP1	protein_processed	0.0141667	5951
RAB12	protein_processed	0.0141667	5952
CEP85	protein_processed	0.0141667	5953
TMED8	protein_processed	0.0141667	5954
B3GLCT	protein_processed	0.0141667	5955
USP30	protein_processed	0.0141667	5956
TUBA1A	protein_processed	0.0141667	5957
BRINP3	protein_processed	0.0141667	5958
CEP68	protein_processed	0.0141667	5959
RUFY3	protein_processed	0.0141667	5960
RRAGA	protein_processed	0.0141667	5961
KDM3B	protein_processed	0.0141667	5962
SCD5	protein_processed	0.0141667	5963
FAM124A	protein_processed	0.0141667	5964
ATCAY	protein_processed	0.0141667	5965
COA5	protein_processed	0.0141667	5966
TICAM2	protein_processed	0.0141667	5967
DOLPP1	protein_processed	0.0141667	5968
CLVS1	protein_processed	0.0141667	5969
PLD3	protein_processed	0.0141667	5970
DCUN1D3	protein_processed	0.0141667	5971
WWC1	protein_processed	0.0141667	5972
DNAJC10	protein_processed	0.0141667	5973
TRMT2A	protein_processed	0.0141667	5974
NDUFAF2	protein_processed	0.0141667	5975
ZGPAT	protein_processed	0.0141667	5976
ATPAF2	protein_processed	0.0141667	5977
TTC9C	protein_processed	0.0141667	5978
ENAH.1	protein_processed	0.0141667	5979
LRRC57	protein_processed	0.0141667	5980
SEMA6D	protein_processed	0.0141667	5981
NEDD1	protein_processed	0.0141667	5982
THOC2	protein_processed	0.0141667	5983
SLC7A14	protein_processed	0.0141667	5984
FAM110B	protein_processed	0.0141667	5985
PYROXD1	protein_processed	0.0141667	5986
RASSF5	protein_processed	0.0141667	5987
SCG3	protein_processed	0.0141667	5988
PSPC1	protein_processed	0.0141667	5989
CNKSR2	protein_processed	0.0141667	5990
ARAP2	protein_processed	0.0141667	5991
WASF1	protein_processed	0.0141667	5992
PHF3	protein_processed	0.0141667	5993
SLC9A6	protein_processed	0.0141667	5994
2008-09-01	protein_processed	0.0141667	5995
DHX38	protein_processed	0.0141667	5996
SECISBP2L	protein_processed	0.0141667	5997
PSMG2	protein_processed	0.0141667	5998
EXOC4	protein_processed	0.0141667	5999
LRRC59	protein_processed	0.0141667	6000
FKBP10	protein_processed	0.0141667	6001
FAM136A	protein_processed	0.0141667	6002
DGCR14	protein_processed	0.0141667	6003
KTI12	protein_processed	0.0141667	6004
SAT2	protein_processed	0.0141667	6005
BICD1	protein_processed	0.0141667	6006
SLC41A3	protein_processed	0.0141667	6007
DIRAS2	protein_processed	0.0141667	6008
FAM167A	protein_processed	0.0141667	6009
UBXN10	protein_processed	0.0141667	6010
ZNF830	protein_processed	0.0141667	6011
MYADM	protein_processed	0.0141667	6012
MMS19	protein_processed	0.0141667	6013
SDHC	protein_processed	0.0141667	6014
"NAP1L4"	protein_processed	0.0141667	6015
WDR77	protein_processed	0.0141667	6016
FYCO1	protein_processed	0.0141667	6017
C2orf88	protein_processed	0.0141667	6018
CABLES2	protein_processed	0.0141667	6019
TUBB6.1	protein_processed	0.0141667	6020
TMUB1	protein_processed	0.0141667	6021
C1QTNF4	protein_processed	0.0141667	6022
OSBPL7	protein_processed	0.0141667	6023
ARHGAP39	protein_processed	0.0141667	6024
SRCIN1.1	protein_processed	0.0141667	6025
EIF5A2	protein_processed	0.0141667	6026
NUCKS1	protein_processed	0.0141667	6027
EPN3	protein_processed	0.0141667	6028
POFUT1	protein_processed	0.0141667	6029
PCNX3	protein_processed	0.0141667	6030
C11orf49	protein_processed	0.0141667	6031
RNF121	protein_processed	0.0141667	6032
COPS7B	protein_processed	0.0141667	6033
ELP3	protein_processed	0.0141667	6034
GNB4	protein_processed	0.0141667	6035
CPNE5	protein_processed	0.0141667	6036
ZCCHC17	protein_processed	0.0141667	6037
RAB18	protein_processed	0.0141667	6038
RAB9B	protein_processed	0.0141667	6039
TMEM9B	protein_processed	0.0141667	6040
SH2B1	protein_processed	0.0141667	6041
CA10	protein_processed	0.0141667	6042
PPP4R2	protein_processed	0.0141667	6043
SCN3A	protein_processed	0.0141667	6044
RGL1	protein_processed	0.0141667	6045
ABRACL	protein_processed	0.0141667	6046
RRBP1.1	protein_processed	0.0141667	6047
RBM27	protein_processed	0.0141667	6048
ARPP21	protein_processed	0.0141667	6049
HDAC6	protein_processed	0.0141667	6050
DNAJB11	protein_processed	0.0141667	6051
CTSF	protein_processed	0.0141667	6052
ADD3	protein_processed	0.0141667	6053
ABCF2	protein_processed	0.0141667	6054
LCMT1	protein_processed	0.0141667	6055
LNPEP	protein_processed	0.0141667	6056
ANAPC7	protein_processed	0.0141667	6057
CPSF3	protein_processed	0.0141667	6058
PITPNC1.1	protein_processed	0.0141667	6059
BAG5	protein_processed	0.0141667	6060
DDX19B	protein_processed	0.0141667	6061
PACSIN2.1	protein_processed	0.0141667	6062
VDAC3	protein_processed	0.0141667	6063
EXOC6B	protein_processed	0.0141667	6064
USP20	protein_processed	0.0141667	6065
FBXO7	protein_processed	0.0141667	6066
TRAF6	protein_processed	0.0141667	6067
PAXBP1	protein_processed	0.0141667	6068
SRPRB	protein_processed	0.0141667	6069
TEX264	protein_processed	0.0141667	6070
NT5C3A	protein_processed	0.0141667	6071
GPX4	protein_processed	0.0133333	6072
A0A087WTN3	protein_processed	0.0133333	6073
SNX12	protein_processed	0.0133333	6074
MARK3	protein_processed	0.0133333	6075
PLEKHD1	protein_processed	0.0133333	6076
LIPT2	protein_processed	0.0133333	6077
FAM127A	protein_processed	0.0133333	6078
PLEKHA2	protein_processed	0.0133333	6079
EXOC7	protein_processed	0.0133333	6080
SSR1	protein_processed	0.0133333	6081
ACIN1	protein_processed	0.0133333	6082
CSTF2	protein_processed	0.0133333	6083
CCDC93	protein_processed	0.0133333	6084
MAP4K4.1	protein_processed	0.0133333	6085
MORF4L1	protein_processed	0.0133333	6086
PPP6R3	protein_processed	0.0133333	6087
NCAM2	protein_processed	0.0133333	6088
APBB1	protein_processed	0.0133333	6089
DDT	protein_processed	0.0133333	6090
PSMD14	protein_processed	0.0133333	6091
LIN7A	protein_processed	0.0133333	6092
GATC	protein_processed	0.0133333	6093
SGTA	protein_processed	0.0133333	6094
NDUFS5	protein_processed	0.0133333	6095
DTNB	protein_processed	0.0133333	6096
N4BP1	protein_processed	0.0133333	6097
TBCA	protein_processed	0.0133333	6098
PRPF40A	protein_processed	0.0133333	6099
ERAL1	protein_processed	0.0133333	6100
TMEM63A	protein_processed	0.0133333	6101
SEMA4F	protein_processed	0.0133333	6102
DDX58	protein_processed	0.0133333	6103
BAG2	protein_processed	0.0133333	6104
TXNDC12	protein_processed	0.0133333	6105
MOCS2.1	protein_processed	0.0133333	6106
TTR	protein_processed	0.0133333	6107
GBA	protein_processed	0.0133333	6108
ATP1B1	protein_processed	0.0133333	6109
LDHB.1	protein_processed	0.0133333	6110
HNRNPC	protein_processed	0.0133333	6111
LYN	protein_processed	0.0133333	6112
STS	protein_processed	0.0133333	6113
TPM1.1	protein_processed	0.0133333	6114
SRC	protein_processed	0.0133333	6115
ALAD	protein_processed	0.0133333	6116
SRM	protein_processed	0.0133333	6117
PRKCH	protein_processed	0.0133333	6118
PSMB4	protein_processed	0.0133333	6119
HTR1B	protein_processed	0.0133333	6120
AKT2	protein_processed	0.0133333	6121
GK	protein_processed	0.0133333	6122
DUT	protein_processed	0.0133333	6123
MPI	protein_processed	0.0133333	6124
RPL22	protein_processed	0.0133333	6125
BSG	protein_processed	0.0133333	6126
PPM1A	protein_processed	0.0133333	6127
RPL4	protein_processed	0.0133333	6128
COIL	protein_processed	0.0133333	6129
RPS27	protein_processed	0.0133333	6130
GRK6	protein_processed	0.0133333	6131
LMAN1	protein_processed	0.0133333	6132
VPS41	protein_processed	0.0133333	6133
RGS19	protein_processed	0.0133333	6134
KPNA2	protein_processed	0.0133333	6135
VAV2	protein_processed	0.0133333	6136
SLC12A2	protein_processed	0.0133333	6137
HNRNPH2	protein_processed	0.0133333	6138
EIF3B	protein_processed	0.0133333	6139
CMC4	protein_processed	0.0133333	6140
SESN2	protein_processed	0.0133333	6141
NXPH1	protein_processed	0.0133333	6142
TPI1	protein_processed	0.0133333	6143
RAB10	protein_processed	0.0133333	6144
RPL37A	protein_processed	0.0133333	6145
PKIA	protein_processed	0.0133333	6146
HNRNPK	protein_processed	0.0133333	6147
NCS1	protein_processed	0.0133333	6148
YPEL5	protein_processed	0.0133333	6149
SUMO1	protein_processed	0.0133333	6150
CCZ1B	protein_processed	0.0133333	6151
TIAL1	protein_processed	0.0133333	6152
DST	protein_processed	0.0133333	6153
PDE4C	protein_processed	0.0133333	6154
CD47.1	protein_processed	0.0133333	6155
EFEMP1	protein_processed	0.0133333	6156
SF3A3	protein_processed	0.0133333	6157
STX5	protein_processed	0.0133333	6158
EIF3A	protein_processed	0.0133333	6159
TTLL12	protein_processed	0.0133333	6160
BECN1	protein_processed	0.0133333	6161
RAB39A	protein_processed	0.0133333	6162
KPNB1	protein_processed	0.0133333	6163
WDR43	protein_processed	0.0133333	6164
RAB35	protein_processed	0.0133333	6165
SF3A2	protein_processed	0.0133333	6166
ZNHIT3	protein_processed	0.0133333	6167
TRIP6	protein_processed	0.0133333	6168
DLG2.2	protein_processed	0.0133333	6169
PSMD5	protein_processed	0.0133333	6170
TXNRD1	protein_processed	0.0133333	6171
VPS26B	protein_processed	0.0133333	6172
PDZD11	protein_processed	0.0133333	6173
COLEC12	protein_processed	0.0133333	6174
SLC35F1	protein_processed	0.0133333	6175
UBAP2	protein_processed	0.0133333	6176
S100A1	protein_processed	0.0133333	6177
ASPHD1	protein_processed	0.0133333	6178
DCLK1.2	protein_processed	0.0133333	6179
TBC1D9B	protein_processed	0.0133333	6180
CWF19L1	protein_processed	0.0133333	6181
LPAR1	protein_processed	0.0133333	6182
RALGAPA1	protein_processed	0.0133333	6183
ASPHD2	protein_processed	0.0133333	6184
FSTL4	protein_processed	0.0133333	6185
TAPT1	protein_processed	0.0133333	6186
ANKRD16	protein_processed	0.0133333	6187
KCNIP4	protein_processed	0.0133333	6188
ZC3H14	protein_processed	0.0133333	6189
TRAF7	protein_processed	0.0133333	6190
FIP1L1	protein_processed	0.0133333	6191
HSDL2	protein_processed	0.0133333	6192
PPP1R3F	protein_processed	0.0133333	6193
VPS13C	protein_processed	0.0133333	6194
DDX46	protein_processed	0.0133333	6195
RIC3	protein_processed	0.0133333	6196
RAI1	protein_processed	0.0133333	6197
SPRED1	protein_processed	0.0133333	6198
SMG6	protein_processed	0.0133333	6199
GPR180	protein_processed	0.0133333	6200
SLC25A42	protein_processed	0.0133333	6201
LRRTM4	protein_processed	0.0133333	6202
THOC6	protein_processed	0.0133333	6203
HSCB	protein_processed	0.0133333	6204
KIAA2013	protein_processed	0.0133333	6205
ALDH16A1	protein_processed	0.0133333	6206
ORMDL3	protein_processed	0.0133333	6207
ABHD12	protein_processed	0.0133333	6208
RUSC2	protein_processed	0.0133333	6209
METTL13	protein_processed	0.0133333	6210
ARL10	protein_processed	0.0133333	6211
NHLRC2	protein_processed	0.0133333	6212
POGLUT1	protein_processed	0.0133333	6213
TMEM145	protein_processed	0.0133333	6214
SERBP1.1	protein_processed	0.0133333	6215
PLA2G15	protein_processed	0.0133333	6216
SMG8	protein_processed	0.0133333	6217
ABCF1	protein_processed	0.0133333	6218
NUDT10	protein_processed	0.0133333	6219
CADM4	protein_processed	0.0133333	6220
NT5C	protein_processed	0.0133333	6221
CERK	protein_processed	0.0133333	6222
WHAMM	protein_processed	0.0133333	6223
NPRL2	protein_processed	0.0133333	6224
TMEM263	protein_processed	0.0133333	6225
DCAKD	protein_processed	0.0133333	6226
PRPF31	protein_processed	0.0133333	6227
JPH3	protein_processed	0.0133333	6228
RTF1	protein_processed	0.0133333	6229
FAM168A	protein_processed	0.0133333	6230
TBC1D5	protein_processed	0.0133333	6231
PTPRN2	protein_processed	0.0133333	6232
TSR2	protein_processed	0.0133333	6233
SYAP1	protein_processed	0.0133333	6234
FAF2	protein_processed	0.0133333	6235
COQ8B	protein_processed	0.0133333	6236
DNAJC19	protein_processed	0.0133333	6237
BORCS6	protein_processed	0.0133333	6238
VPS39	protein_processed	0.0133333	6239
VPS50	protein_processed	0.0133333	6240
EXOC2	protein_processed	0.0133333	6241
HEXIM2	protein_processed	0.0133333	6242
MCCC1	protein_processed	0.0133333	6243
IFT140	protein_processed	0.0133333	6244
RSF1	protein_processed	0.0133333	6245
NELL2	protein_processed	0.0133333	6246
C12orf57	protein_processed	0.0133333	6247
ACBD6	protein_processed	0.0133333	6248
RBM42	protein_processed	0.0133333	6249
DCTN5	protein_processed	0.0133333	6250
THUMPD3	protein_processed	0.0133333	6251
C2orf49	protein_processed	0.0133333	6252
RAB11FIP5	protein_processed	0.0133333	6253
PECR	protein_processed	0.0133333	6254
BRINP2	protein_processed	0.0133333	6255
SLITRK2	protein_processed	0.0133333	6256
KIF13A.1	protein_processed	0.0133333	6257
S1PR5	protein_processed	0.0133333	6258
TRIOBP	protein_processed	0.0133333	6259
KCNN2	protein_processed	0.0133333	6260
TCEAL2	protein_processed	0.0133333	6261
CLSTN2	protein_processed	0.0133333	6262
SMDT1	protein_processed	0.0133333	6263
SENP3	protein_processed	0.0133333	6264
TMEM231	protein_processed	0.0133333	6265
QTRT2	protein_processed	0.0133333	6266
VPS37B	protein_processed	0.0133333	6267
C17orf75	protein_processed	0.0133333	6268
SMURF2	protein_processed	0.0133333	6269
ZBTB20	protein_processed	0.0133333	6270
TIMMDC1	protein_processed	0.0133333	6271
RTN4.1	protein_processed	0.0133333	6272
EXOSC5	protein_processed	0.0133333	6273
CDC42SE2	protein_processed	0.0133333	6274
UBQLN4	protein_processed	0.0133333	6275
NRBP2	protein_processed	0.0133333	6276
AP5S1	protein_processed	0.0133333	6277
HYPK	protein_processed	0.0133333	6278
VAPA.1	protein_processed	0.0133333	6279
PAK5	protein_processed	0.0133333	6280
RNF7	protein_processed	0.0133333	6281
ZC3H7B	protein_processed	0.0133333	6282
ZNHIT2	protein_processed	0.0133333	6283
EVL	protein_processed	0.0133333	6284
VPS51	protein_processed	0.0133333	6285
HOOK1	protein_processed	0.0133333	6286
VPS28	protein_processed	0.0133333	6287
FBXL4	protein_processed	0.0133333	6288
RAB21	protein_processed	0.0133333	6289
LRFN2	protein_processed	0.0133333	6290
UBQLN1	protein_processed	0.0133333	6291
GNE	protein_processed	0.0133333	6292
PIKFYVE	protein_processed	0.0133333	6293
STXBP5L.1	protein_processed	0.0133333	6294
TRAPPC8	protein_processed	0.0133333	6295
HMP19	protein_processed	0.0133333	6296
USP15	protein_processed	0.0133333	6297
DTNA	protein_processed	0.0133333	6298
HCFC2	protein_processed	0.0133333	6299
KPTN	protein_processed	0.0133333	6300
NFASC.2	protein_processed	0.0133333	6301
CLTC	protein_processed	0.0125	6302
RAPGEFL1	protein_processed	0.0125	6303
LIG4	protein_processed	0.0125	6304
SHTN1	protein_processed	0.0125	6305
SBNO1	protein_processed	0.0125	6306
UNC119B	protein_processed	0.0125	6307
CCDC85C	protein_processed	0.0125	6308
RENBP	protein_processed	0.0125	6309
TSPAN2	protein_processed	0.0125	6310
TOM1L2	protein_processed	0.0125	6311
NCOR2	protein_processed	0.0125	6312
DRAP1	protein_processed	0.0125	6313
EIF4G2	protein_processed	0.0125	6314
2011-09-01	protein_processed	0.0125	6315
E7EN20	protein_processed	0.0125	6316
ATG16L1	protein_processed	0.0125	6317
NEDD8-MDP1	protein_processed	0.0125	6318
FGGY	protein_processed	0.0125	6319
PCMTD1	protein_processed	0.0125	6320
CIZ1	protein_processed	0.0125	6321
CYB561	protein_processed	0.0125	6322
AP3S2	protein_processed	0.0125	6323
CIT	protein_processed	0.0125	6324
SHANK2.1	protein_processed	0.0125	6325
AGAP1.1	protein_processed	0.0125	6326
COG4	protein_processed	0.0125	6327
YTHDC1	protein_processed	0.0125	6328
NDUFS8	protein_processed	0.0125	6329
AGRN.1	protein_processed	0.0125	6330
EXOC5	protein_processed	0.0125	6331
PDCD5	protein_processed	0.0125	6332
PSMA7	protein_processed	0.0125	6333
PHYH	protein_processed	0.0125	6334
ANKRD28	protein_processed	0.0125	6335
SLC31A1	protein_processed	0.0125	6336
SGSM2	protein_processed	0.0125	6337
HNRNPR	protein_processed	0.0125	6338
TPD52L2	protein_processed	0.0125	6339
STX6	protein_processed	0.0125	6340
AHCYL1	protein_processed	0.0125	6341
ICMT	protein_processed	0.0125	6342
PFKFB2.1	protein_processed	0.0125	6343
ASTN2	protein_processed	0.0125	6344
ZC3H11A	protein_processed	0.0125	6345
PDCD6	protein_processed	0.0125	6346
ENTPD5	protein_processed	0.0125	6347
VAMP4	protein_processed	0.0125	6348
TACC1	protein_processed	0.0125	6349
TADA3	protein_processed	0.0125	6350
SCGN	protein_processed	0.0125	6351
SRP72	protein_processed	0.0125	6352
FBXO21	protein_processed	0.0125	6353
CPNE6	protein_processed	0.0125	6354
AP2A1	protein_processed	0.0125	6355
DLGAP3	protein_processed	0.0125	6356
TPM3.2	protein_processed	0.0125	6357
ERCC1	protein_processed	0.0125	6358
SNRPA	protein_processed	0.0125	6359
FGF2	protein_processed	0.0125	6360
CLTB.1	protein_processed	0.0125	6361
POLR2M	protein_processed	0.0125	6362
ARAF	protein_processed	0.0125	6363
RALB	protein_processed	0.0125	6364
RPS2	protein_processed	0.0125	6365
TIMP2	protein_processed	0.0125	6366
PTPN1	protein_processed	0.0125	6367
RXRA	protein_processed	0.0125	6368
CA4	protein_processed	0.0125	6369
CTNNA2	protein_processed	0.0125	6370
CALR	protein_processed	0.0125	6371
TMOD1	protein_processed	0.0125	6372
EPHA3	protein_processed	0.0125	6373
ADSS	protein_processed	0.0125	6374
GABRA3	protein_processed	0.0125	6375
HSPA4	protein_processed	0.0125	6376
PFN2.1	protein_processed	0.0125	6377
RPA3	protein_processed	0.0125	6378
GTF2F1	protein_processed	0.0125	6379
MYH11.1	protein_processed	0.0125	6380
SERPINF1	protein_processed	0.0125	6381
PTGDS	protein_processed	0.0125	6382
DCC	protein_processed	0.0125	6383
MAP2K4	protein_processed	0.0125	6384
SLC6A8	protein_processed	0.0125	6385
PRRC2A	protein_processed	0.0125	6386
GSS	protein_processed	0.0125	6387
AMT	protein_processed	0.0125	6388
CSNK1A1	protein_processed	0.0125	6389
IDH2	protein_processed	0.0125	6390
CAMLG	protein_processed	0.0125	6391
TUFM	protein_processed	0.0125	6392
ST13	protein_processed	0.0125	6393
FXR2	protein_processed	0.0125	6394
PSMD7	protein_processed	0.0125	6395
RABGGTB	protein_processed	0.0125	6396
RAD23B	protein_processed	0.0125	6397
EIF5	protein_processed	0.0125	6398
VCP	protein_processed	0.0125	6399
TPD52.1	protein_processed	0.0125	6400
SOX10	protein_processed	0.0125	6401
NRG3	protein_processed	0.0125	6402
RAP2B	protein_processed	0.0125	6403
TSPAN5	protein_processed	0.0125	6404
DCD	protein_processed	0.0125	6405
CENPE	protein_processed	0.0125	6406
APBA1	protein_processed	0.0125	6407
CACNB1	protein_processed	0.0125	6408
ATP7A	protein_processed	0.0125	6409
TWF1.1	protein_processed	0.0125	6410
NME3	protein_processed	0.0125	6411
TMED1	protein_processed	0.0125	6412
TRA2A	protein_processed	0.0125	6413
GTF2H2	protein_processed	0.0125	6414
HNRNPD.1	protein_processed	0.0125	6415
SCRIB	protein_processed	0.0125	6416
FLOT2.1	protein_processed	0.0125	6417
GAPVD1	protein_processed	0.0125	6418
RRS1	protein_processed	0.0125	6419
ACOX1	protein_processed	0.0125	6420
PMVK	protein_processed	0.0125	6421
TMED2	protein_processed	0.0125	6422
ELAVL1	protein_processed	0.0125	6423
NCOA1	protein_processed	0.0125	6424
SEPT7.1	protein_processed	0.0125	6425
UAP1	protein_processed	0.0125	6426
MRPL23	protein_processed	0.0125	6427
KIAA1109	protein_processed	0.0125	6428
GLYR1	protein_processed	0.0125	6429
TPRN	protein_processed	0.0125	6430
PPM1L	protein_processed	0.0125	6431
CTBP2	protein_processed	0.0125	6432
CAMK2G.2	protein_processed	0.0125	6433
HYI	protein_processed	0.0125	6434
MBNL2	protein_processed	0.0125	6435
FAM160B1	protein_processed	0.0125	6436
PPP2R2D	protein_processed	0.0125	6437
TPGS2	protein_processed	0.0125	6438
NXN	protein_processed	0.0125	6439
FAM171B	protein_processed	0.0125	6440
ABHD17C	protein_processed	0.0125	6441
DARS2	protein_processed	0.0125	6442
DNMBP	protein_processed	0.0125	6443
ATG14	protein_processed	0.0125	6444
LANCL3	protein_processed	0.0125	6445
MTSS1L.1	protein_processed	0.0125	6446
CYFIP1	protein_processed	0.0125	6447
PID1	protein_processed	0.0125	6448
SZRD1	protein_processed	0.0125	6449
CLASP1	protein_processed	0.0125	6450
CTB-50L17.10	protein_processed	0.0125	6451
DCXR	protein_processed	0.0125	6452
FAM134C	protein_processed	0.0125	6453
MICU3	protein_processed	0.0125	6454
HOGA1	protein_processed	0.0125	6455
CPNE8	protein_processed	0.0125	6456
SUPV3L1	protein_processed	0.0125	6457
FAM177A1	protein_processed	0.0125	6458
CMTR1	protein_processed	0.0125	6459
TBC1D19	protein_processed	0.0125	6460
SLC43A3	protein_processed	0.0125	6461
DAGLB	protein_processed	0.0125	6462
NPEPL1	protein_processed	0.0125	6463
MYRIP	protein_processed	0.0125	6464
ATL2	protein_processed	0.0125	6465
PCDH19	protein_processed	0.0125	6466
DEPTOR	protein_processed	0.0125	6467
GPT2	protein_processed	0.0125	6468
PCNP	protein_processed	0.0125	6469
DNAJA4	protein_processed	0.0125	6470
DNAJC9	protein_processed	0.0125	6471
BRI3BP	protein_processed	0.0125	6472
HSD17B8	protein_processed	0.0125	6473
TNR	protein_processed	0.0125	6474
RPGR	protein_processed	0.0125	6475
VTI1A	protein_processed	0.0125	6476
ARL8A	protein_processed	0.0125	6477
GRAMD1A	protein_processed	0.0125	6478
GNPNAT1	protein_processed	0.0125	6479
RBM33	protein_processed	0.0125	6480
DDX27	protein_processed	0.0125	6481
RBM17	protein_processed	0.0125	6482
PHACTR3	protein_processed	0.0125	6483
LURAP1	protein_processed	0.0125	6484
TMEM56	protein_processed	0.0125	6485
NSUN5	protein_processed	0.0125	6486
OPALIN	protein_processed	0.0125	6487
FNBP1	protein_processed	0.0125	6488
WRNIP1	protein_processed	0.0125	6489
SPEN	protein_processed	0.0125	6490
SEC62	protein_processed	0.0125	6491
NUP88	protein_processed	0.0125	6492
SIGMAR1	protein_processed	0.0125	6493
TSG101	protein_processed	0.0125	6494
PELO	protein_processed	0.0125	6495
DCUN1D5	protein_processed	0.0125	6496
DHRS4	protein_processed	0.0125	6497
G6PC3	protein_processed	0.0125	6498
DUSP26	protein_processed	0.0125	6499
MLST8	protein_processed	0.0125	6500
NUDT9	protein_processed	0.0125	6501
FUNDC2	protein_processed	0.0125	6502
OSBPL10	protein_processed	0.0125	6503
POLDIP3	protein_processed	0.0125	6504
IRF2BPL	protein_processed	0.0125	6505
SLK	protein_processed	0.0125	6506
CDIP1	protein_processed	0.0125	6507
BOLA2B	protein_processed	0.0125	6508
RNPEP	protein_processed	0.0125	6509
OPA3	protein_processed	0.0125	6510
RPAP3	protein_processed	0.0125	6511
BCAS3	protein_processed	0.0125	6512
DCTPP1	protein_processed	0.0125	6513
PARVB	protein_processed	0.0125	6514
MRM3	protein_processed	0.0125	6515
JPH1	protein_processed	0.0125	6516
EMC7	protein_processed	0.0125	6517
CD320	protein_processed	0.0125	6518
LUC7L	protein_processed	0.0125	6519
LZTFL1	protein_processed	0.0125	6520
NIT2	protein_processed	0.0125	6521
PRTFDC1	protein_processed	0.0125	6522
SDHAF3	protein_processed	0.0125	6523
INIP	protein_processed	0.0125	6524
HOMER2	protein_processed	0.0125	6525
FAM217B	protein_processed	0.0125	6526
MIOS	protein_processed	0.0125	6527
FLRT3	protein_processed	0.0125	6528
THYN1	protein_processed	0.0125	6529
BCCIP	protein_processed	0.0125	6530
UNC79	protein_processed	0.0125	6531
UBA2	protein_processed	0.0125	6532
STK39	protein_processed	0.0125	6533
TRMT112	protein_processed	0.0125	6534
GGT7	protein_processed	0.0125	6535
CDC23	protein_processed	0.0125	6536
RAB23	protein_processed	0.0125	6537
SYNRG	protein_processed	0.0125	6538
WDR3	protein_processed	0.0125	6539
POFUT2	protein_processed	0.0125	6540
RRP7A	protein_processed	0.0125	6541
RP11-382A20.3	protein_processed	0.0125	6542
MFHAS1	protein_processed	0.0125	6543
ATG4B	protein_processed	0.0125	6544
TELO2	protein_processed	0.0125	6545
MTCH2.1	protein_processed	0.0125	6546
ZNF787	protein_processed	0.0116667	6547
VTA1	protein_processed	0.0116667	6548
RBM10	protein_processed	0.0116667	6549
ILVBL	protein_processed	0.0116667	6550
PRNP	protein_processed	0.0116667	6551
RHBDL3	protein_processed	0.0116667	6552
WIPF3	protein_processed	0.0116667	6553
CAST	protein_processed	0.0116667	6554
NFYC	protein_processed	0.0116667	6555
CD81	protein_processed	0.0116667	6556
TRRAP	protein_processed	0.0116667	6557
TDRKH	protein_processed	0.0116667	6558
ARMCX4	protein_processed	0.0116667	6559
TIMM8B	protein_processed	0.0116667	6560
ITIH5	protein_processed	0.0116667	6561
CALM2	protein_processed	0.0116667	6562
ALG8	protein_processed	0.0116667	6563
TLN2	protein_processed	0.0116667	6564
CD99.1	protein_processed	0.0116667	6565
CCS	protein_processed	0.0116667	6566
SRSF1	protein_processed	0.0116667	6567
WRB	protein_processed	0.0116667	6568
VWA5A	protein_processed	0.0116667	6569
SDCBP	protein_processed	0.0116667	6570
ARID1A	protein_processed	0.0116667	6571
POLR2D	protein_processed	0.0116667	6572
PHF1.1	protein_processed	0.0116667	6573
MFSD11	protein_processed	0.0116667	6574
KDM1A	protein_processed	0.0116667	6575
JAK2	protein_processed	0.0116667	6576
KPNA6	protein_processed	0.0116667	6577
PFDN1	protein_processed	0.0116667	6578
PPP1R11	protein_processed	0.0116667	6579
FZD7	protein_processed	0.0116667	6580
ATP9A	protein_processed	0.0116667	6581
ATG13	protein_processed	0.0116667	6582
CRLF1	protein_processed	0.0116667	6583
SNRNP200	protein_processed	0.0116667	6584
TIPRL	protein_processed	0.0116667	6585
PROSC	protein_processed	0.0116667	6586
RTN3.1	protein_processed	0.0116667	6587
HERC2	protein_processed	0.0116667	6588
NR3C1	protein_processed	0.0116667	6589
VWF	protein_processed	0.0116667	6590
RPLP1	protein_processed	0.0116667	6591
HSP90AB1	protein_processed	0.0116667	6592
GNAI3	protein_processed	0.0116667	6593
PLS3.1	protein_processed	0.0116667	6594
PRKAR2A	protein_processed	0.0116667	6595
CHRM3	protein_processed	0.0116667	6596
PSMB1	protein_processed	0.0116667	6597
KCNA3	protein_processed	0.0116667	6598
PAICS	protein_processed	0.0116667	6599
IDS	protein_processed	0.0116667	6600
CBLN1	protein_processed	0.0116667	6601
PSMB5	protein_processed	0.0116667	6602
THBS4	protein_processed	0.0116667	6603
MYH10.2	protein_processed	0.0116667	6604
ETFB	protein_processed	0.0116667	6605
IL6ST	protein_processed	0.0116667	6606
USP8	protein_processed	0.0116667	6607
RFC3	protein_processed	0.0116667	6608
SKIV2L2	protein_processed	0.0116667	6609
ACAA2	protein_processed	0.0116667	6610
MSH2	protein_processed	0.0116667	6611
NOP2	protein_processed	0.0116667	6612
RPS10	protein_processed	0.0116667	6613
FASN	protein_processed	0.0116667	6614
INPP1	protein_processed	0.0116667	6615
AARS	protein_processed	0.0116667	6616
RBM25	protein_processed	0.0116667	6617
PSEN1	protein_processed	0.0116667	6618
CCT8	protein_processed	0.0116667	6619
SMARCA2	protein_processed	0.0116667	6620
ALDH5A1	protein_processed	0.0116667	6621
CLCN7	protein_processed	0.0116667	6622
NCBP2	protein_processed	0.0116667	6623
RAP1GDS1	protein_processed	0.0116667	6624
NUP98	protein_processed	0.0116667	6625
SEC24C	protein_processed	0.0116667	6626
EPHB1	protein_processed	0.0116667	6627
CDH13	protein_processed	0.0116667	6628
ANTXR2	protein_processed	0.0116667	6629
ACTB	protein_processed	0.0116667	6630
CDC42	protein_processed	0.0116667	6631
CDC42.1	protein_processed	0.0116667	6632
MAGOH	protein_processed	0.0116667	6633
"NAA20"	protein_processed	0.0116667	6634
ARF6	protein_processed	0.0116667	6635
RHOB	protein_processed	0.0116667	6636
PITPNA	protein_processed	0.0116667	6637
CTBS	protein_processed	0.0116667	6638
ANK2.5	protein_processed	0.0116667	6639
CNTN2	protein_processed	0.0116667	6640
TAP1	protein_processed	0.0116667	6641
TLE1	protein_processed	0.0116667	6642
PRKCQ	protein_processed	0.0116667	6643
DNM1	protein_processed	0.0116667	6644
APLP2	protein_processed	0.0116667	6645
CAMK2G.1	protein_processed	0.0116667	6646
DCTN2	protein_processed	0.0116667	6647
PEX6	protein_processed	0.0116667	6648
CUL2	protein_processed	0.0116667	6649
BMPR2	protein_processed	0.0116667	6650
RAB33A	protein_processed	0.0116667	6651
SLC29A2	protein_processed	0.0116667	6652
EIF4H.1	protein_processed	0.0116667	6653
SURF1	protein_processed	0.0116667	6654
TBCE	protein_processed	0.0116667	6655
MOG	protein_processed	0.0116667	6656
DECR1	protein_processed	0.0116667	6657
KIAA1033	protein_processed	0.0116667	6658
FHOD3	protein_processed	0.0116667	6659
RUNDC3A	protein_processed	0.0116667	6660
COQ5	protein_processed	0.0116667	6661
EMC4	protein_processed	0.0116667	6662
PSMF1	protein_processed	0.0116667	6663
TMTC4	protein_processed	0.0116667	6664
AFDN.2	protein_processed	0.0116667	6665
CDKAL1	protein_processed	0.0116667	6666
JAKMIP3	protein_processed	0.0116667	6667
FBXO31	protein_processed	0.0116667	6668
TNS3	protein_processed	0.0116667	6669
ABLIM2.1	protein_processed	0.0116667	6670
RETSAT	protein_processed	0.0116667	6671
PNCK	protein_processed	0.0116667	6672
NIPAL3	protein_processed	0.0116667	6673
CRTC1	protein_processed	0.0116667	6674
PARS2	protein_processed	0.0116667	6675
SH3BP5L	protein_processed	0.0116667	6676
TRMT1L	protein_processed	0.0116667	6677
VPS13B	protein_processed	0.0116667	6678
PATL1	protein_processed	0.0116667	6679
HAPLN4	protein_processed	0.0116667	6680
NT5DC3	protein_processed	0.0116667	6681
ARHGEF25	protein_processed	0.0116667	6682
COMMD7	protein_processed	0.0116667	6683
AMIGO1	protein_processed	0.0116667	6684
CCDC25	protein_processed	0.0116667	6685
CDR2L	protein_processed	0.0116667	6686
STX12	protein_processed	0.0116667	6687
HIST2H2AB	protein_processed	0.0116667	6688
CBWD2	protein_processed	0.0116667	6689
"NAXD"	protein_processed	0.0116667	6690
WDR75	protein_processed	0.0116667	6691
WDFY1	protein_processed	0.0116667	6692
PALM2	protein_processed	0.0116667	6693
SLC35F3	protein_processed	0.0116667	6694
KRT222	protein_processed	0.0116667	6695
SLC35F6	protein_processed	0.0116667	6696
MINK1.1	protein_processed	0.0116667	6697
MINK1.2	protein_processed	0.0116667	6698
TMEM151A	protein_processed	0.0116667	6699
CHCHD4	protein_processed	0.0116667	6700
ARRDC1	protein_processed	0.0116667	6701
ARFGAP1.1	protein_processed	0.0116667	6702
GIMAP8	protein_processed	0.0116667	6703
DDHD1	protein_processed	0.0116667	6704
FBXO22	protein_processed	0.0116667	6705
USP32	protein_processed	0.0116667	6706
STXBP6	protein_processed	0.0116667	6707
RDH11	protein_processed	0.0116667	6708
HM13.1	protein_processed	0.0116667	6709
BLOC1S5	protein_processed	0.0116667	6710
MICAL1	protein_processed	0.0116667	6711
SSH3	protein_processed	0.0116667	6712
SMCR8	protein_processed	0.0116667	6713
FRS2	protein_processed	0.0116667	6714
PPIL4	protein_processed	0.0116667	6715
TRAPPC12	protein_processed	0.0116667	6716
SRSF12	protein_processed	0.0116667	6717
SYNE2	protein_processed	0.0116667	6718
THAP4	protein_processed	0.0116667	6719
UBXN4	protein_processed	0.0116667	6720
FRZB	protein_processed	0.0116667	6721
UPF1	protein_processed	0.0116667	6722
GLMN	protein_processed	0.0116667	6723
ATP6V0A1.1	protein_processed	0.0116667	6724
RAB37	protein_processed	0.0116667	6725
PPWD1	protein_processed	0.0116667	6726
RPUSD4	protein_processed	0.0116667	6727
AP2M1	protein_processed	0.0116667	6728
GPRASP2	protein_processed	0.0116667	6729
THOC1	protein_processed	0.0116667	6730
TMEM41A	protein_processed	0.0116667	6731
RCC1L	protein_processed	0.0116667	6732
RADIL	protein_processed	0.0116667	6733
C9orf72	protein_processed	0.0116667	6734
SLITRK1	protein_processed	0.0116667	6735
KCTD15	protein_processed	0.0116667	6736
SIN3A	protein_processed	0.0116667	6737
DNAJC7	protein_processed	0.0116667	6738
VRK1	protein_processed	0.0116667	6739
DDX50	protein_processed	0.0116667	6740
DPH2	protein_processed	0.0116667	6741
TXNDC17	protein_processed	0.0116667	6742
TMEM175	protein_processed	0.0116667	6743
CCM2	protein_processed	0.0116667	6744
YIPF4	protein_processed	0.0116667	6745
GGACT	protein_processed	0.0116667	6746
C20orf27	protein_processed	0.0116667	6747
MCOLN1	protein_processed	0.0116667	6748
RAB33B	protein_processed	0.0116667	6749
LSG1	protein_processed	0.0116667	6750
"NAPB"	protein_processed	0.0116667	6751
MEGF9	protein_processed	0.0116667	6752
ALG2	protein_processed	0.0116667	6753
BCAS3.1	protein_processed	0.0116667	6754
FAM188A	protein_processed	0.0116667	6755
MTHFD2L	protein_processed	0.0116667	6756
MRS2	protein_processed	0.0116667	6757
Q9NQA3	protein_processed	0.0116667	6758
CTNNBIP1	protein_processed	0.0116667	6759
BLOC1S4	protein_processed	0.0116667	6760
MED17	protein_processed	0.0116667	6761
LYAR	protein_processed	0.0116667	6762
THUMPD1	protein_processed	0.0116667	6763
KCTD5	protein_processed	0.0116667	6764
EHD3	protein_processed	0.0116667	6765
C6orf203	protein_processed	0.0116667	6766
SLAIN2	protein_processed	0.0116667	6767
RCOR3	protein_processed	0.0116667	6768
COPG2	protein_processed	0.0116667	6769
SPAST	protein_processed	0.0116667	6770
IFT172	protein_processed	0.0116667	6771
LAMTOR3	protein_processed	0.0116667	6772
2009-09-01	protein_processed	0.0116667	6773
PCSK1N	protein_processed	0.0116667	6774
USP25	protein_processed	0.0116667	6775
BCAP29	protein_processed	0.0116667	6776
LAMP5	protein_processed	0.0116667	6777
DBNL.1	protein_processed	0.0116667	6778
TMEM59L	protein_processed	0.0116667	6779
CADPS.2	protein_processed	0.0116667	6780
BAIAP2.1	protein_processed	0.0116667	6781
MTMR6	protein_processed	0.0116667	6782
INPP5F	protein_processed	0.0116667	6783
LRCH1	protein_processed	0.0116667	6784
KCTD3	protein_processed	0.0116667	6785
TIMM13	protein_processed	0.0116667	6786
PEX16	protein_processed	0.0116667	6787
LRRFIP2.1	protein_processed	0.0116667	6788
NPTN.1	protein_processed	0.0116667	6789
FAM169A	protein_processed	0.0116667	6790
ERC1	protein_processed	0.0116667	6791
PSMD1	protein_processed	0.0108333	6792
VPS11	protein_processed	0.0108333	6793
CHL1	protein_processed	0.0108333	6794
PSMC6	protein_processed	0.0108333	6795
FAM21C	protein_processed	0.0108333	6796
BTAF1	protein_processed	0.0108333	6797
CADM1	protein_processed	0.0108333	6798
IFITM10	protein_processed	0.0108333	6799
GUK1	protein_processed	0.0108333	6800
CACNA1B	protein_processed	0.0108333	6801
PSD3	protein_processed	0.0108333	6802
BTBD10	protein_processed	0.0108333	6803
COQ10B	protein_processed	0.0108333	6804
SGCE	protein_processed	0.0108333	6805
LRRFIP1	protein_processed	0.0108333	6806
MAP4K4	protein_processed	0.0108333	6807
CALD1	protein_processed	0.0108333	6808
MTCH2	protein_processed	0.0108333	6809
CFL1	protein_processed	0.0108333	6810
CD59	protein_processed	0.0108333	6811
STIM1	protein_processed	0.0108333	6812
REXO2	protein_processed	0.0108333	6813
TRAPPC2L	protein_processed	0.0108333	6814
DPF2	protein_processed	0.0108333	6815
DPY19L3	protein_processed	0.0108333	6816
IPO5	protein_processed	0.0108333	6817
PPP6C	protein_processed	0.0108333	6818
PDXK	protein_processed	0.0108333	6819
CALU	protein_processed	0.0108333	6820
CDC40	protein_processed	0.0108333	6821
TSC22D2	protein_processed	0.0108333	6822
TRPM2	protein_processed	0.0108333	6823
TMCC1	protein_processed	0.0108333	6824
WDR47	protein_processed	0.0108333	6825
AKR7A3	protein_processed	0.0108333	6826
RAPGEF3	protein_processed	0.0108333	6827
ETHE1	protein_processed	0.0108333	6828
PCNT	protein_processed	0.0108333	6829
CDS2	protein_processed	0.0108333	6830
GYPC	protein_processed	0.0108333	6831
FYN	protein_processed	0.0108333	6832
HSPD1	protein_processed	0.0108333	6833
NEFH	protein_processed	0.0108333	6834
HLA-E	protein_processed	0.0108333	6835
MYL6B	protein_processed	0.0108333	6836
HNRNPL	protein_processed	0.0108333	6837
POU3F3	protein_processed	0.0108333	6838
ITPKA	protein_processed	0.0108333	6839
ACVR2A	protein_processed	0.0108333	6840
PSMB6	protein_processed	0.0108333	6841
BLVRB	protein_processed	0.0108333	6842
PRKAR2B	protein_processed	0.0108333	6843
ATIC	protein_processed	0.0108333	6844
RFC4	protein_processed	0.0108333	6845
MYH10	protein_processed	0.0108333	6846
CETN2	protein_processed	0.0108333	6847
GRM5	protein_processed	0.0108333	6848
MTHFR	protein_processed	0.0108333	6849
SLC1A1	protein_processed	0.0108333	6850
PHKA1	protein_processed	0.0108333	6851
RPS9	protein_processed	0.0108333	6852
MAPKAPK2	protein_processed	0.0108333	6853
AMPH	protein_processed	0.0108333	6854
EIF2B2	protein_processed	0.0108333	6855
ANXA11	protein_processed	0.0108333	6856
RAB7A	protein_processed	0.0108333	6857
HSD17B4	protein_processed	0.0108333	6858
HNRNPA3	protein_processed	0.0108333	6859
ARFIP2	protein_processed	0.0108333	6860
SUCLG1	protein_processed	0.0108333	6861
PMS2	protein_processed	0.0108333	6862
ATP1B3	protein_processed	0.0108333	6863
CDH4	protein_processed	0.0108333	6864
BID	protein_processed	0.0108333	6865
PSMC5	protein_processed	0.0108333	6866
RPS16	protein_processed	0.0108333	6867
RPS26	protein_processed	0.0108333	6868
EIF5A	protein_processed	0.0108333	6869
FKBP1B	protein_processed	0.0108333	6870
GPC5	protein_processed	0.0108333	6871
ST5	protein_processed	0.0108333	6872
MXRA7	protein_processed	0.0108333	6873
MPP1	protein_processed	0.0108333	6874
CDK16	protein_processed	0.0108333	6875
CDK17	protein_processed	0.0108333	6876
EXOSC10	protein_processed	0.0108333	6877
KRT17	protein_processed	0.0108333	6878
REL	protein_processed	0.0108333	6879
TNK2	protein_processed	0.0108333	6880
CACNB2	protein_processed	0.0108333	6881
EIF2B5	protein_processed	0.0108333	6882
SRSF6	protein_processed	0.0108333	6883
KCNAB2.1	protein_processed	0.0108333	6884
TCOF1	protein_processed	0.0108333	6885
LSAMP	protein_processed	0.0108333	6886
IQGAP2	protein_processed	0.0108333	6887
RAB31	protein_processed	0.0108333	6888
ARFRP1	protein_processed	0.0108333	6889
MORC3	protein_processed	0.0108333	6890
PTK2B	protein_processed	0.0108333	6891
CLINT1	protein_processed	0.0108333	6892
WTAP	protein_processed	0.0108333	6893
USF2	protein_processed	0.0108333	6894
GRIK5	protein_processed	0.0108333	6895
MEA1	protein_processed	0.0108333	6896
CPSF6	protein_processed	0.0108333	6897
HAGH	protein_processed	0.0108333	6898
RTN1.1	protein_processed	0.0108333	6899
ALG11	protein_processed	0.0108333	6900
UAP1L1	protein_processed	0.0108333	6901
LGALSL	protein_processed	0.0108333	6902
FAM135B	protein_processed	0.0108333	6903
COBLL1	protein_processed	0.0108333	6904
XKR6	protein_processed	0.0108333	6905
CEP170	protein_processed	0.0108333	6906
DNLZ	protein_processed	0.0108333	6907
HECTD3	protein_processed	0.0108333	6908
FAM102B	protein_processed	0.0108333	6909
LSM14B	protein_processed	0.0108333	6910
MAGI3	protein_processed	0.0108333	6911
STRIP1	protein_processed	0.0108333	6912
RNF20	protein_processed	0.0108333	6913
ZCCHC6	protein_processed	0.0108333	6914
POLR2M.1	protein_processed	0.0108333	6915
RCSD1	protein_processed	0.0108333	6916
FAHD2B	protein_processed	0.0108333	6917
FBXO42	protein_processed	0.0108333	6918
MZT2A	protein_processed	0.0108333	6919
AFTPH	protein_processed	0.0108333	6920
MFSD6.1	protein_processed	0.0108333	6921
TMPPE	protein_processed	0.0108333	6922
CCDC149	protein_processed	0.0108333	6923
COX15	protein_processed	0.0108333	6924
EPM2AIP1	protein_processed	0.0108333	6925
RRM2B	protein_processed	0.0108333	6926
PHF5A	protein_processed	0.0108333	6927
UBE3B	protein_processed	0.0108333	6928
IRF2BP2	protein_processed	0.0108333	6929
CLEC14A	protein_processed	0.0108333	6930
GPSM1	protein_processed	0.0108333	6931
C2CD5.1	protein_processed	0.0108333	6932
TMEM126B	protein_processed	0.0108333	6933
BRSK2	protein_processed	0.0108333	6934
BBS7	protein_processed	0.0108333	6935
C17orf49	protein_processed	0.0108333	6936
TMEFF1	protein_processed	0.0108333	6937
MICU2	protein_processed	0.0108333	6938
PQLC1	protein_processed	0.0108333	6939
KDM8	protein_processed	0.0108333	6940
FAM19A2	protein_processed	0.0108333	6941
COMMD1	protein_processed	0.0108333	6942
SERBP1	protein_processed	0.0108333	6943
RNF214	protein_processed	0.0108333	6944
PDZD8	protein_processed	0.0108333	6945
PJA1	protein_processed	0.0108333	6946
SVIP	protein_processed	0.0108333	6947
ZNRF2	protein_processed	0.0108333	6948
PLBD2	protein_processed	0.0108333	6949
SYNPR	protein_processed	0.0108333	6950
2001-03-01	protein_processed	0.0108333	6951
SLC2A12	protein_processed	0.0108333	6952
BRSK1	protein_processed	0.0108333	6953
PNISR	protein_processed	0.0108333	6954
PPP4R1	protein_processed	0.0108333	6955
RAB2B	protein_processed	0.0108333	6956
UBTD2	protein_processed	0.0108333	6957
PRUNE2	protein_processed	0.0108333	6958
CTNNBL1	protein_processed	0.0108333	6959
DCUN1D4	protein_processed	0.0108333	6960
AP3S1.1	protein_processed	0.0108333	6961
TTC9	protein_processed	0.0108333	6962
USP7	protein_processed	0.0108333	6963
NT5C3B	protein_processed	0.0108333	6964
FUBP1.1	protein_processed	0.0108333	6965
TMEM186	protein_processed	0.0108333	6966
SNRNP40	protein_processed	0.0108333	6967
STAMBPL1	protein_processed	0.0108333	6968
RSRC1	protein_processed	0.0108333	6969
NEURL4	protein_processed	0.0108333	6970
SCYL1	protein_processed	0.0108333	6971
CNDP2	protein_processed	0.0108333	6972
ZFR	protein_processed	0.0108333	6973
UBE2E2	protein_processed	0.0108333	6974
DOCK7	protein_processed	0.0108333	6975
AIFM3.1	protein_processed	0.0108333	6976
AGAP3.1	protein_processed	0.0108333	6977
TRNT1	protein_processed	0.0108333	6978
MTMR9	protein_processed	0.0108333	6979
PLEKHF1	protein_processed	0.0108333	6980
CRBN	protein_processed	0.0108333	6981
SH3GL2	protein_processed	0.0108333	6982
MAPKAP1	protein_processed	0.0108333	6983
C19orf52	protein_processed	0.0108333	6984
MKNK1	protein_processed	0.0108333	6985
C9orf142	protein_processed	0.0108333	6986
MECR	protein_processed	0.0108333	6987
UTP14A	protein_processed	0.0108333	6988
BBS2	protein_processed	0.0108333	6989
UBE2O	protein_processed	0.0108333	6990
CCDC90B	protein_processed	0.0108333	6991
DNTTIP1	protein_processed	0.0108333	6992
PORCN	protein_processed	0.0108333	6993
PDCL3	protein_processed	0.0108333	6994
WNK1	protein_processed	0.0108333	6995
MVB12B	protein_processed	0.0108333	6996
GORASP2	protein_processed	0.0108333	6997
AGO3	protein_processed	0.0108333	6998
SEC61A2	protein_processed	0.0108333	6999
SIAE	protein_processed	0.0108333	7000
EPG5	protein_processed	0.0108333	7001
PALMD	protein_processed	0.0108333	7002
SACM1L	protein_processed	0.0108333	7003
GFOD1	protein_processed	0.0108333	7004
PCDH10	protein_processed	0.0108333	7005
EIF3K	protein_processed	0.0108333	7006
CGGBP1	protein_processed	0.0108333	7007
SRP68	protein_processed	0.0108333	7008
IPO11	protein_processed	0.0108333	7009
PTBP2	protein_processed	0.0108333	7010
CA14	protein_processed	0.0108333	7011
DUSP12	protein_processed	0.0108333	7012
SLC12A4	protein_processed	0.0108333	7013
TNRC6B	protein_processed	0.0108333	7014
IGSF9B	protein_processed	0.0108333	7015
NCKAP1	protein_processed	0.0108333	7016
CAB39	protein_processed	0.0108333	7017
RTCB	protein_processed	0.0108333	7018
RAP2C	protein_processed	0.0108333	7019
TCAF1	protein_processed	0.0108333	7020
USP15.1	protein_processed	0.0108333	7021
FARP1	protein_processed	0.0108333	7022
PCDHGB1	protein_processed	0.0108333	7023
GMPPB	protein_processed	0.0108333	7024
USP16	protein_processed	0.0108333	7025
IER3IP1	protein_processed	0.0108333	7026
DENND4C	protein_processed	0.0108333	7027
SLC37A4	protein_processed	0.0108333	7028
CENPP	protein_processed	0.01	7029
FAM69A	protein_processed	0.01	7030
HSD11B1	protein_processed	0.01	7031
EIF4G3	protein_processed	0.01	7032
SEC13	protein_processed	0.01	7033
SYBU	protein_processed	0.01	7034
A0A0C4DGZ0	protein_processed	0.01	7035
KIAA1147	protein_processed	0.01	7036
DLGAP1	protein_processed	0.01	7037
PEG10	protein_processed	0.01	7038
SLC22A23	protein_processed	0.01	7039
ST7	protein_processed	0.01	7040
MPP3	protein_processed	0.01	7041
CTC-432M15.3	protein_processed	0.01	7042
TP53I11	protein_processed	0.01	7043
PRMT1	protein_processed	0.01	7044
ELMOD1	protein_processed	0.01	7045
EBAG9	protein_processed	0.01	7046
DAD1	protein_processed	0.01	7047
CCDC53	protein_processed	0.01	7048
ARF3	protein_processed	0.01	7049
AP1S2	protein_processed	0.01	7050
TMEM19	protein_processed	0.01	7051
FGD4	protein_processed	0.01	7052
VIPAS39	protein_processed	0.01	7053
KCNC4	protein_processed	0.01	7054
RPL17	protein_processed	0.01	7055
STK11	protein_processed	0.01	7056
TUBB4A	protein_processed	0.01	7057
SAMD4B	protein_processed	0.01	7058
GFRA2	protein_processed	0.01	7059
BIN1	protein_processed	0.01	7060
KPNA3	protein_processed	0.01	7061
ARPC2	protein_processed	0.01	7062
SPINT2	protein_processed	0.01	7063
CTIF.1	protein_processed	0.01	7064
TRAPPC3	protein_processed	0.01	7065
NUDT21	protein_processed	0.01	7066
PIP5K1C	protein_processed	0.01	7067
ABCC9	protein_processed	0.01	7068
TOM1.1	protein_processed	0.01	7069
PFKFB2	protein_processed	0.01	7070
GPR37L1	protein_processed	0.01	7071
LDB3	protein_processed	0.01	7072
COBL	protein_processed	0.01	7073
DNAJC13	protein_processed	0.01	7074
XYLB	protein_processed	0.01	7075
GGCT	protein_processed	0.01	7076
NDUFS7	protein_processed	0.01	7077
GBAS	protein_processed	0.01	7078
SF3B1	protein_processed	0.01	7079
LYPLA1	protein_processed	0.01	7080
TOM1L1	protein_processed	0.01	7081
PPM1B	protein_processed	0.01	7082
SCO1	protein_processed	0.01	7083
SEC14L2	protein_processed	0.01	7084
PRPF6	protein_processed	0.01	7085
AP2A2.1	protein_processed	0.01	7086
CLSTN1	protein_processed	0.01	7087
EPN2	protein_processed	0.01	7088
MLYCD	protein_processed	0.01	7089
CRYZL1	protein_processed	0.01	7090
CYB5R3	protein_processed	0.01	7091
GSR	protein_processed	0.01	7092
PNP	protein_processed	0.01	7093
PCCA	protein_processed	0.01	7094
RPLP0	protein_processed	0.01	7095
ENO1	protein_processed	0.01	7096
IFIT1	protein_processed	0.01	7097
ETFA	protein_processed	0.01	7098
ATP1B2	protein_processed	0.01	7099
BRAF.1	protein_processed	0.01	7100
SYN1.1	protein_processed	0.01	7101
GALNT8	protein_processed	0.01	7102
GABRB1	protein_processed	0.01	7103
BTF3	protein_processed	0.01	7104
RAB4A	protein_processed	0.01	7105
OSBP	protein_processed	0.01	7106
F8A2	protein_processed	0.01	7107
ACP1	protein_processed	0.01	7108
PSMA3	protein_processed	0.01	7109
TARS	protein_processed	0.01	7110
EEF1G	protein_processed	0.01	7111
CNTFR	protein_processed	0.01	7112
AKT1	protein_processed	0.01	7113
STAT1	protein_processed	0.01	7114
USP5	protein_processed	0.01	7115
NR2C2	protein_processed	0.01	7116
RPIA	protein_processed	0.01	7117
CTCF	protein_processed	0.01	7118
BCAM	protein_processed	0.01	7119
RBM5	protein_processed	0.01	7120
ATXN1	protein_processed	0.01	7121
"NAPA"	protein_processed	0.01	7122
TPD52	protein_processed	0.01	7123
CLDN12	protein_processed	0.01	7124
TMEM33	protein_processed	0.01	7125
WDR5	protein_processed	0.01	7126
GNAS	protein_processed	0.01	7127
PPP2CA	protein_processed	0.01	7128
YBX1	protein_processed	0.01	7129
HBA2	protein_processed	0.01	7130
PIP4K2B.1	protein_processed	0.01	7131
ACY1	protein_processed	0.01	7132
EXOSC9	protein_processed	0.01	7133
PDE4B	protein_processed	0.01	7134
AP1B1.1	protein_processed	0.01	7135
SCRN1	protein_processed	0.01	7136
PTPN13	protein_processed	0.01	7137
TRAF3	protein_processed	0.01	7138
CBX3	protein_processed	0.01	7139
UNC119	protein_processed	0.01	7140
SLC39A6	protein_processed	0.01	7141
SF3B2	protein_processed	0.01	7142
ADAM15	protein_processed	0.01	7143
"NAE1"	protein_processed	0.01	7144
NID2	protein_processed	0.01	7145
EFR3A	protein_processed	0.01	7146
TRIP12	protein_processed	0.01	7147
EMC2	protein_processed	0.01	7148
FAM175B	protein_processed	0.01	7149
SNX17	protein_processed	0.01	7150
KARS	protein_processed	0.01	7151
PTGES3	protein_processed	0.01	7152
NECTIN1	protein_processed	0.01	7153
RSU1	protein_processed	0.01	7154
KLHL22	protein_processed	0.01	7155
TJAP1	protein_processed	0.01	7156
VPS53	protein_processed	0.01	7157
AGBL4	protein_processed	0.01	7158
TMEM268	protein_processed	0.01	7159
SUMO4	protein_processed	0.01	7160
PSRC1	protein_processed	0.01	7161
TRIM65	protein_processed	0.01	7162
EML6	protein_processed	0.01	7163
DEF8	protein_processed	0.01	7164
HECW1	protein_processed	0.01	7165
BZW1	protein_processed	0.01	7166
MICAL3	protein_processed	0.01	7167
MDGA2	protein_processed	0.01	7168
RBBP6	protein_processed	0.01	7169
MRPL52	protein_processed	0.01	7170
KBTBD6	protein_processed	0.01	7171
SESTD1	protein_processed	0.01	7172
ZC3HC1	protein_processed	0.01	7173
NIT1	protein_processed	0.01	7174
DDX42	protein_processed	0.01	7175
C2CD5	protein_processed	0.01	7176
SGK223	protein_processed	0.01	7177
CRLF3	protein_processed	0.01	7178
CBLN2	protein_processed	0.01	7179
CCDC28A	protein_processed	0.01	7180
UBR1	protein_processed	0.01	7181
ANKHD1	protein_processed	0.01	7182
ELMOD2	protein_processed	0.01	7183
XRN1	protein_processed	0.01	7184
ABCA7	protein_processed	0.01	7185
CYP4X1	protein_processed	0.01	7186
NUP93	protein_processed	0.01	7187
ASCC3	protein_processed	0.01	7188
ZADH2	protein_processed	0.01	7189
MMGT1	protein_processed	0.01	7190
JAGN1	protein_processed	0.01	7191
EMC1	protein_processed	0.01	7192
PDDC1	protein_processed	0.01	7193
FAM13C	protein_processed	0.01	7194
BBS1	protein_processed	0.01	7195
NCOA7	protein_processed	0.01	7196
SLC35B2	protein_processed	0.01	7197
DNAJB14	protein_processed	0.01	7198
NUP210	protein_processed	0.01	7199
CCDC12	protein_processed	0.01	7200
C2orf47	protein_processed	0.01	7201
CTTNBP2	protein_processed	0.01	7202
NCSTN	protein_processed	0.01	7203
MYO18A	protein_processed	0.01	7204
RAB8B	protein_processed	0.01	7205
IGSF8	protein_processed	0.01	7206
ZNF428	protein_processed	0.01	7207
CCDC127	protein_processed	0.01	7208
TUBGCP3	protein_processed	0.01	7209
NMD3	protein_processed	0.01	7210
MRRF	protein_processed	0.01	7211
OMA1	protein_processed	0.01	7212
DNAJA3	protein_processed	0.01	7213
ALG14	protein_processed	0.01	7214
USP47	protein_processed	0.01	7215
HSPA12B	protein_processed	0.01	7216
BBS4	protein_processed	0.01	7217
METTL26	protein_processed	0.01	7218
CDC5L	protein_processed	0.01	7219
FAM118B	protein_processed	0.01	7220
C17orf80	protein_processed	0.01	7221
FSD1	protein_processed	0.01	7222
PDCD10	protein_processed	0.01	7223
C20orf24	protein_processed	0.01	7224
RPAP1	protein_processed	0.01	7225
CHID1	protein_processed	0.01	7226
SSBP3	protein_processed	0.01	7227
PANK2	protein_processed	0.01	7228
TRIM4	protein_processed	0.01	7229
SEMA4C	protein_processed	0.01	7230
TINAGL1	protein_processed	0.01	7231
SPTBN4	protein_processed	0.01	7232
TAOK3	protein_processed	0.01	7233
ADNP	protein_processed	0.01	7234
RNF41	protein_processed	0.01	7235
PCIF1	protein_processed	0.01	7236
NOL11	protein_processed	0.01	7237
CARS2	protein_processed	0.01	7238
SAP30L	protein_processed	0.01	7239
OSGEP	protein_processed	0.01	7240
RIC8A	protein_processed	0.01	7241
AAAS	protein_processed	0.01	7242
VPS45	protein_processed	0.01	7243
KCNH7	protein_processed	0.01	7244
KLC4	protein_processed	0.01	7245
TCP11L1	protein_processed	0.01	7246
TMEM51	protein_processed	0.01	7247
TMEM160	protein_processed	0.01	7248
FAM120C	protein_processed	0.01	7249
ALKBH4	protein_processed	0.01	7250
RERE	protein_processed	0.01	7251
COPS7A	protein_processed	0.01	7252
DNAJB4	protein_processed	0.01	7253
C19orf25	protein_processed	0.01	7254
PRKAG2	protein_processed	0.01	7255
ARMCX3	protein_processed	0.01	7256
SMPX	protein_processed	0.01	7257
SCOC	protein_processed	0.01	7258
PNMAL2	protein_processed	0.01	7259
RNF112	protein_processed	0.01	7260
COPS3	protein_processed	0.01	7261
AGTPBP1	protein_processed	0.01	7262
DIP2C	protein_processed	0.01	7263
THRAP3	protein_processed	0.01	7264
ATP6V1D	protein_processed	0.01	7265
AP4B1	protein_processed	0.01	7266
DYNC1LI1	protein_processed	0.01	7267
IKBKG	protein_processed	0.01	7268
MORC2	protein_processed	0.01	7269
CSNK1G1	protein_processed	0.01	7270
A0A087WVG2	protein_processed	0.00916667	7271
A0A087WXR2	protein_processed	0.00916667	7272
A0A087WZH7	protein_processed	0.00916667	7273
A0A087X0L8	protein_processed	0.00916667	7274
PIGBOS1	protein_processed	0.00916667	7275
UHRF1BP1L	protein_processed	0.00916667	7276
TMEM223	protein_processed	0.00916667	7277
TRAPPC13	protein_processed	0.00916667	7278
PCP4L1	protein_processed	0.00916667	7279
OBSL1	protein_processed	0.00916667	7280
DYNLRB1	protein_processed	0.00916667	7281
MPV17	protein_processed	0.00916667	7282
D3DPZ1	protein_processed	0.00916667	7283
CANX	protein_processed	0.00916667	7284
SEC31A	protein_processed	0.00916667	7285
TK2	protein_processed	0.00916667	7286
"NAA50"	protein_processed	0.00916667	7287
XPO7	protein_processed	0.00916667	7288
MTA3	protein_processed	0.00916667	7289
ALYREF	protein_processed	0.00916667	7290
PARP10	protein_processed	0.00916667	7291
AAMDC	protein_processed	0.00916667	7292
ATP6V0D1	protein_processed	0.00916667	7293
F6XJ20	protein_processed	0.00916667	7294
PPP5C	protein_processed	0.00916667	7295
RASGRP1	protein_processed	0.00916667	7296
RP11-1035H13.3	protein_processed	0.00916667	7297
TMEM178B	protein_processed	0.00916667	7298
ACAP2.1	protein_processed	0.00916667	7299
MSL1	protein_processed	0.00916667	7300
TUBB6	protein_processed	0.00916667	7301
GOLGA7B	protein_processed	0.00916667	7302
PIK3CD	protein_processed	0.00916667	7303
CACNA1A	protein_processed	0.00916667	7304
DYNC1I1	protein_processed	0.00916667	7305
TCERG1	protein_processed	0.00916667	7306
NKRF	protein_processed	0.00916667	7307
YKT6	protein_processed	0.00916667	7308
DAPK3	protein_processed	0.00916667	7309
DENR	protein_processed	0.00916667	7310
NDUFC1	protein_processed	0.00916667	7311
LANCL1	protein_processed	0.00916667	7312
DNAJB6.1	protein_processed	0.00916667	7313
GIGYF1	protein_processed	0.00916667	7314
NDUFB1	protein_processed	0.00916667	7315
HSBP1	protein_processed	0.00916667	7316
EIF3J	protein_processed	0.00916667	7317
RSL1D1	protein_processed	0.00916667	7318
TPPP	protein_processed	0.00916667	7319
DDHD2	protein_processed	0.00916667	7320
UFL1	protein_processed	0.00916667	7321
UBXN7	protein_processed	0.00916667	7322
SUN1	protein_processed	0.00916667	7323
NFAT5	protein_processed	0.00916667	7324
FARS2	protein_processed	0.00916667	7325
IPO7	protein_processed	0.00916667	7326
SEC24B	protein_processed	0.00916667	7327
EGFR	protein_processed	0.00916667	7328
PF4	protein_processed	0.00916667	7329
ATP1A1	protein_processed	0.00916667	7330
ABCB1	protein_processed	0.00916667	7331
HNRNPA1	protein_processed	0.00916667	7332
PDIA4	protein_processed	0.00916667	7333
ATP2A2	protein_processed	0.00916667	7334
TMEM11	protein_processed	0.00916667	7335
SMPD1	protein_processed	0.00916667	7336
TCP1	protein_processed	0.00916667	7337
EIF2AK2	protein_processed	0.00916667	7338
RAB5A	protein_processed	0.00916667	7339
RASA1	protein_processed	0.00916667	7340
PPIB	protein_processed	0.00916667	7341
RPS3	protein_processed	0.00916667	7342
YY1	protein_processed	0.00916667	7343
YWHAQ	protein_processed	0.00916667	7344
CD38	protein_processed	0.00916667	7345
PCSK1	protein_processed	0.00916667	7346
TKT	protein_processed	0.00916667	7347
PML	protein_processed	0.00916667	7348
PDIA3.1	protein_processed	0.00916667	7349
CTNNB1	protein_processed	0.00916667	7350
IDUA	protein_processed	0.00916667	7351
ARL2	protein_processed	0.00916667	7352
RPL3	protein_processed	0.00916667	7353
CCT6A	protein_processed	0.00916667	7354
RFC5	protein_processed	0.00916667	7355
TMPO.1	protein_processed	0.00916667	7356
NSG1	protein_processed	0.00916667	7357
SLC1A4	protein_processed	0.00916667	7358
MATR3.1	protein_processed	0.00916667	7359
SLC6A9	protein_processed	0.00916667	7360
SLC4A3	protein_processed	0.00916667	7361
FNTB	protein_processed	0.00916667	7362
PPM1F	protein_processed	0.00916667	7363
NUP153	protein_processed	0.00916667	7364
LIG3	protein_processed	0.00916667	7365
GDI2	protein_processed	0.00916667	7366
RAB28	protein_processed	0.00916667	7367
RPS6KA3	protein_processed	0.00916667	7368
MSH6	protein_processed	0.00916667	7369
MAPK10	protein_processed	0.00916667	7370
RCAN1	protein_processed	0.00916667	7371
P55145	protein_processed	0.00916667	7372
HSD17B7	protein_processed	0.00916667	7373
SEC61B	protein_processed	0.00916667	7374
PTEN	protein_processed	0.00916667	7375
ACTR2	protein_processed	0.00916667	7376
ABCE1	protein_processed	0.00916667	7377
COPZ1	protein_processed	0.00916667	7378
UFM1	protein_processed	0.00916667	7379
RPS7	protein_processed	0.00916667	7380
RPS15A	protein_processed	0.00916667	7381
RPS28	protein_processed	0.00916667	7382
GNB2.1	protein_processed	0.00916667	7383
RPL10A	protein_processed	0.00916667	7384
GRB2	protein_processed	0.00916667	7385
HNRNPU	protein_processed	0.00916667	7386
AMPD3	protein_processed	0.00916667	7387
CSTF1	protein_processed	0.00916667	7388
DHX9	protein_processed	0.00916667	7389
TMEM115	protein_processed	0.00916667	7390
STK3	protein_processed	0.00916667	7391
ORC2	protein_processed	0.00916667	7392
DYRK1A	protein_processed	0.00916667	7393
MOGS	protein_processed	0.00916667	7394
PDE1C	protein_processed	0.00916667	7395
GANAB.1	protein_processed	0.00916667	7396
MEF2D	protein_processed	0.00916667	7397
PSMD6	protein_processed	0.00916667	7398
TRAM1	protein_processed	0.00916667	7399
RAB11B	protein_processed	0.00916667	7400
ATP6V1F	protein_processed	0.00916667	7401
TATDN3	protein_processed	0.00916667	7402
FAM98C	protein_processed	0.00916667	7403
QRICH1	protein_processed	0.00916667	7404
BBS9	protein_processed	0.00916667	7405
USP39	protein_processed	0.00916667	7406
KCNT1.1	protein_processed	0.00916667	7407
DOPEY1	protein_processed	0.00916667	7408
LDLRAP1	protein_processed	0.00916667	7409
SYT6	protein_processed	0.00916667	7410
NT5DC1	protein_processed	0.00916667	7411
ARFGEF3	protein_processed	0.00916667	7412
RPRD2	protein_processed	0.00916667	7413
ANGEL2	protein_processed	0.00916667	7414
YOD1	protein_processed	0.00916667	7415
MAP1S	protein_processed	0.00916667	7416
ADAL	protein_processed	0.00916667	7417
SFXN4	protein_processed	0.00916667	7418
ERICH5	protein_processed	0.00916667	7419
WDR59	protein_processed	0.00916667	7420
CWC27	protein_processed	0.00916667	7421
DHRS13	protein_processed	0.00916667	7422
KIAA1324	protein_processed	0.00916667	7423
NFXL1	protein_processed	0.00916667	7424
EIF3M	protein_processed	0.00916667	7425
GET4	protein_processed	0.00916667	7426
DENND4A	protein_processed	0.00916667	7427
PABPN1	protein_processed	0.00916667	7428
RTN4RL2	protein_processed	0.00916667	7429
EPHX4	protein_processed	0.00916667	7430
UBR2	protein_processed	0.00916667	7431
SUGP2	protein_processed	0.00916667	7432
UEVLD	protein_processed	0.00916667	7433
CCAR1	protein_processed	0.00916667	7434
MICALL2	protein_processed	0.00916667	7435
ABI1	protein_processed	0.00916667	7436
VPS8	protein_processed	0.00916667	7437
SH2D3C	protein_processed	0.00916667	7438
COX18	protein_processed	0.00916667	7439
EIF1AD	protein_processed	0.00916667	7440
SUMF2	protein_processed	0.00916667	7441
SIDT2	protein_processed	0.00916667	7442
GALNT11	protein_processed	0.00916667	7443
RCBTB1	protein_processed	0.00916667	7444
FAM174A	protein_processed	0.00916667	7445
RB1CC1	protein_processed	0.00916667	7446
SETD7	protein_processed	0.00916667	7447
