## Supplementary tables for "Integrative multi-omics reveal glial signatures associated with accelerated cognitive decline in Alzheimer’s disease" (part 3 of 3)

### Sheet: T12 (continued)
feature	dataset	post.prob	rank
CNKSR2.1	protein_processed	0.00916667	7448
TAF15	protein_processed	0.00916667	7449
COPS5	protein_processed	0.00916667	7450
USP13	protein_processed	0.00916667	7451
ITFG2	protein_processed	0.00916667	7452
NEIL2	protein_processed	0.00916667	7453
2002-03-01	protein_processed	0.00916667	7454
ISOC2	protein_processed	0.00916667	7455
TTC28	protein_processed	0.00916667	7456
TAMM41	protein_processed	0.00916667	7457
C10orf35	protein_processed	0.00916667	7458
C18orf8	protein_processed	0.00916667	7459
CYFIP2	protein_processed	0.00916667	7460
NRBF2	protein_processed	0.00916667	7461
CFAP36	protein_processed	0.00916667	7462
NUDT11	protein_processed	0.00916667	7463
DCUN1D1	protein_processed	0.00916667	7464
AHCYL2.1	protein_processed	0.00916667	7465
IGSF21	protein_processed	0.00916667	7466
SEC22A	protein_processed	0.00916667	7467
CDK5RAP3	protein_processed	0.00916667	7468
SNX27	protein_processed	0.00916667	7469
C8orf37	protein_processed	0.00916667	7470
ARHGEF17	protein_processed	0.00916667	7471
PSMB7	protein_processed	0.00916667	7472
PKP4	protein_processed	0.00916667	7473
S100A13	protein_processed	0.00916667	7474
TTC1	protein_processed	0.00916667	7475
HNRNPAB	protein_processed	0.00916667	7476
SYT3	protein_processed	0.00916667	7477
HNRNPUL1	protein_processed	0.00916667	7478
TMED9	protein_processed	0.00916667	7479
CLPB	protein_processed	0.00916667	7480
C11orf68	protein_processed	0.00916667	7481
TOR3A	protein_processed	0.00916667	7482
RANBP3.1	protein_processed	0.00916667	7483
LIN7B	protein_processed	0.00916667	7484
HHATL	protein_processed	0.00916667	7485
GOPC	protein_processed	0.00916667	7486
DCP1A	protein_processed	0.00916667	7487
RTN4	protein_processed	0.00916667	7488
LANCL2	protein_processed	0.00916667	7489
RBM22	protein_processed	0.00916667	7490
ASB6	protein_processed	0.00916667	7491
SIRT5	protein_processed	0.00916667	7492
NKIRAS2	protein_processed	0.00916667	7493
ACTR10	protein_processed	0.00916667	7494
HACD3	protein_processed	0.00916667	7495
ADAM22.1	protein_processed	0.00916667	7496
FRRS1L	protein_processed	0.00916667	7497
NTM	protein_processed	0.00916667	7498
ARMCX1	protein_processed	0.00916667	7499
STOX2	protein_processed	0.00916667	7500
CACNG4	protein_processed	0.00916667	7501
CLIP2	protein_processed	0.00916667	7502
TRMT6	protein_processed	0.00916667	7503
MOSPD1	protein_processed	0.00916667	7504
ANAPC5	protein_processed	0.00916667	7505
FBXW11	protein_processed	0.00916667	7506
ZMIZ1	protein_processed	0.00916667	7507
VANGL2	protein_processed	0.00916667	7508
PCDHGC3	protein_processed	0.00916667	7509
ANGEL1	protein_processed	0.00916667	7510
PPP6R1	protein_processed	0.00916667	7511
EXOSC1	protein_processed	0.00916667	7512
CHTOP	protein_processed	0.00916667	7513
WDR45	protein_processed	0.00916667	7514
TBL2	protein_processed	0.00916667	7515
CEPT1	protein_processed	0.00916667	7516
HMOX2	protein_processed	0.00833333	7517
FKBP15	protein_processed	0.00833333	7518
SMPD4	protein_processed	0.00833333	7519
EIF4E	protein_processed	0.00833333	7520
ANO3	protein_processed	0.00833333	7521
ANKS1B	protein_processed	0.00833333	7522
RP11-762I7.5	protein_processed	0.00833333	7523
UACA	protein_processed	0.00833333	7524
PI4KA	protein_processed	0.00833333	7525
TBCD	protein_processed	0.00833333	7526
LONP1	protein_processed	0.00833333	7527
DNM1L.2	protein_processed	0.00833333	7528
SCAMP3	protein_processed	0.00833333	7529
PCDH17	protein_processed	0.00833333	7530
HGS	protein_processed	0.00833333	7531
PFAS	protein_processed	0.00833333	7532
POLR1C	protein_processed	0.00833333	7533
RNF113A	protein_processed	0.00833333	7534
TGFB1I1	protein_processed	0.00833333	7535
LRRTM2	protein_processed	0.00833333	7536
EMC8	protein_processed	0.00833333	7537
FIBP	protein_processed	0.00833333	7538
DNPH1	protein_processed	0.00833333	7539
ITM2A	protein_processed	0.00833333	7540
PEX1	protein_processed	0.00833333	7541
PRPSAP2	protein_processed	0.00833333	7542
OPA1	protein_processed	0.00833333	7543
PLA2G6	protein_processed	0.00833333	7544
DENND4B	protein_processed	0.00833333	7545
HIP1R	protein_processed	0.00833333	7546
DAB1	protein_processed	0.00833333	7547
MTA2	protein_processed	0.00833333	7548
ABLIM3	protein_processed	0.00833333	7549
CD2BP2	protein_processed	0.00833333	7550
CNOT4	protein_processed	0.00833333	7551
OXSR1	protein_processed	0.00833333	7552
TTC4	protein_processed	0.00833333	7553
BCL10	protein_processed	0.00833333	7554
HPRT1	protein_processed	0.00833333	7555
RPN1	protein_processed	0.00833333	7556
ALDOB	protein_processed	0.00833333	7557
NEFL	protein_processed	0.00833333	7558
HEXB	protein_processed	0.00833333	7559
NR2F1	protein_processed	0.00833333	7560
CREB1	protein_processed	0.00833333	7561
GOT1	protein_processed	0.00833333	7562
PRKACA	protein_processed	0.00833333	7563
ATP2B4.1	protein_processed	0.00833333	7564
PSMA1	protein_processed	0.00833333	7565
PSMA2	protein_processed	0.00833333	7566
VARS	protein_processed	0.00833333	7567
TPP2	protein_processed	0.00833333	7568
PPIF	protein_processed	0.00833333	7569
CLIP1.2	protein_processed	0.00833333	7570
ARL3	protein_processed	0.00833333	7571
TXLNA	protein_processed	0.00833333	7572
UBA7	protein_processed	0.00833333	7573
BTD	protein_processed	0.00833333	7574
CCT3	protein_processed	0.00833333	7575
PEX5	protein_processed	0.00833333	7576
DNM2.1	protein_processed	0.00833333	7577
XK	protein_processed	0.00833333	7578
METAP1	protein_processed	0.00833333	7579
IST1	protein_processed	0.00833333	7580
GFER	protein_processed	0.00833333	7581
CORO7	protein_processed	0.00833333	7582
EEFSEC	protein_processed	0.00833333	7583
EIF3E	protein_processed	0.00833333	7584
PSMA6	protein_processed	0.00833333	7585
YWHAG	protein_processed	0.00833333	7586
RPS14	protein_processed	0.00833333	7587
GNAS.1	protein_processed	0.00833333	7588
EFNB1	protein_processed	0.00833333	7589
FKBP3	protein_processed	0.00833333	7590
GUCY1A3	protein_processed	0.00833333	7591
SOS1	protein_processed	0.00833333	7592
SSRP1	protein_processed	0.00833333	7593
PPP1R8	protein_processed	0.00833333	7594
CSTF3	protein_processed	0.00833333	7595
GPS1.1	protein_processed	0.00833333	7596
PPFIA1.1	protein_processed	0.00833333	7597
COTL1	protein_processed	0.00833333	7598
MDC1	protein_processed	0.00833333	7599
GRM7	protein_processed	0.00833333	7600
PLCL1	protein_processed	0.00833333	7601
PPP2R5A	protein_processed	0.00833333	7602
PPA1	protein_processed	0.00833333	7603
PCBP1	protein_processed	0.00833333	7604
DDB1	protein_processed	0.00833333	7605
CDC37	protein_processed	0.00833333	7606
DPYSL2	protein_processed	0.00833333	7607
ATP2B3.1	protein_processed	0.00833333	7608
TST	protein_processed	0.00833333	7609
HNRNPUL2	protein_processed	0.00833333	7610
RABL6	protein_processed	0.00833333	7611
LARP7	protein_processed	0.00833333	7612
EDC4	protein_processed	0.00833333	7613
FAM151B	protein_processed	0.00833333	7614
PACS1	protein_processed	0.00833333	7615
SHISA6	protein_processed	0.00833333	7616
NUDT18	protein_processed	0.00833333	7617
DHX30	protein_processed	0.00833333	7618
TAOK1	protein_processed	0.00833333	7619
POGZ	protein_processed	0.00833333	7620
KDELC2	protein_processed	0.00833333	7621
TMEM25	protein_processed	0.00833333	7622
TDRP	protein_processed	0.00833333	7623
DCP2	protein_processed	0.00833333	7624
IRF2BP1	protein_processed	0.00833333	7625
AHNAK2	protein_processed	0.00833333	7626
ZC3H7A	protein_processed	0.00833333	7627
FAM126B	protein_processed	0.00833333	7628
PNPLA6.2	protein_processed	0.00833333	7629
TMEM192	protein_processed	0.00833333	7630
SLC43A2	protein_processed	0.00833333	7631
PGBD5	protein_processed	0.00833333	7632
CPSF7	protein_processed	0.00833333	7633
PAF1	protein_processed	0.00833333	7634
MDGA1	protein_processed	0.00833333	7635
ITFG1	protein_processed	0.00833333	7636
DCAF11	protein_processed	0.00833333	7637
CANT1	protein_processed	0.00833333	7638
SPRYD4	protein_processed	0.00833333	7639
GATAD2B	protein_processed	0.00833333	7640
RIN2	protein_processed	0.00833333	7641
GCN1	protein_processed	0.00833333	7642
SORL1	protein_processed	0.00833333	7643
RABGGTA	protein_processed	0.00833333	7644
RYR2	protein_processed	0.00833333	7645
SEMA4D	protein_processed	0.00833333	7646
DVL3	protein_processed	0.00833333	7647
BORCS5	protein_processed	0.00833333	7648
ERGIC1	protein_processed	0.00833333	7649
ATG2B	protein_processed	0.00833333	7650
EFHD2	protein_processed	0.00833333	7651
CHMP6	protein_processed	0.00833333	7652
PDXP	protein_processed	0.00833333	7653
SMARCD1	protein_processed	0.00833333	7654
AHCYL2	protein_processed	0.00833333	7655
FBXL20	protein_processed	0.00833333	7656
LRIG1	protein_processed	0.00833333	7657
CHAMP1	protein_processed	0.00833333	7658
INPP4A	protein_processed	0.00833333	7659
ZNF385A	protein_processed	0.00833333	7660
SLC2A13	protein_processed	0.00833333	7661
TEFM	protein_processed	0.00833333	7662
PANX1	protein_processed	0.00833333	7663
PIK3R4	protein_processed	0.00833333	7664
ELAC2	protein_processed	0.00833333	7665
MIEN1	protein_processed	0.00833333	7666
FAM213A	protein_processed	0.00833333	7667
INPP5K	protein_processed	0.00833333	7668
MCMBP	protein_processed	0.00833333	7669
ACAT2	protein_processed	0.00833333	7670
AP1M1	protein_processed	0.00833333	7671
EIF2A	protein_processed	0.00833333	7672
TBL1XR1	protein_processed	0.00833333	7673
MTMR12	protein_processed	0.00833333	7674
NIF3L1	protein_processed	0.00833333	7675
UBA5	protein_processed	0.00833333	7676
SYT4	protein_processed	0.00833333	7677
SLC6A15	protein_processed	0.00833333	7678
DPH5	protein_processed	0.00833333	7679
UBE2Z	protein_processed	0.00833333	7680
NT5DC2	protein_processed	0.00833333	7681
UBTD1	protein_processed	0.00833333	7682
CACYBP	protein_processed	0.00833333	7683
AASDHPPT	protein_processed	0.00833333	7684
SNX15	protein_processed	0.00833333	7685
AGPAT4	protein_processed	0.00833333	7686
TBC1D22B	protein_processed	0.00833333	7687
EXOC1	protein_processed	0.00833333	7688
USP40	protein_processed	0.00833333	7689
MTMR10	protein_processed	0.00833333	7690
EIF2AK4	protein_processed	0.00833333	7691
FBXL17	protein_processed	0.00833333	7692
SEPT3.1	protein_processed	0.00833333	7693
RABGEF1	protein_processed	0.00833333	7694
ANAPC4	protein_processed	0.00833333	7695
TNIK	protein_processed	0.00833333	7696
STRIP2	protein_processed	0.00833333	7697
SPATA2	protein_processed	0.00833333	7698
VPS4A	protein_processed	0.00833333	7699
MAGED2	protein_processed	0.00833333	7700
STX8	protein_processed	0.00833333	7701
MACF1.4	protein_processed	0.00833333	7702
SLC8A2	protein_processed	0.00833333	7703
USP22	protein_processed	0.00833333	7704
NUDC	protein_processed	0.00833333	7705
RASD1	protein_processed	0.00833333	7706
CNPY2	protein_processed	0.00833333	7707
VPS9D1	protein_processed	0.00833333	7708
DIS3	protein_processed	0.00833333	7709
AP3M1	protein_processed	0.00833333	7710
WBP11	protein_processed	0.00833333	7711
NRXN3.1	protein_processed	0.00833333	7712
TRAPPC1	protein_processed	0.00833333	7713
GRIP2	protein_processed	0.0075	7714
SYN2.1	protein_processed	0.0075	7715
MTX1	protein_processed	0.0075	7716
WDR36	protein_processed	0.0075	7717
NDFIP2	protein_processed	0.0075	7718
TYW5	protein_processed	0.0075	7719
CNOT1	protein_processed	0.0075	7720
DYNLT3	protein_processed	0.0075	7721
NUDT19	protein_processed	0.0075	7722
MIEF1	protein_processed	0.0075	7723
ILF2	protein_processed	0.0075	7724
MPP2	protein_processed	0.0075	7725
ATF2	protein_processed	0.0075	7726
IGF1R	protein_processed	0.0075	7727
POLR2H	protein_processed	0.0075	7728
SERINC5	protein_processed	0.0075	7729
GABRA2	protein_processed	0.0075	7730
ATE1	protein_processed	0.0075	7731
UNC13A	protein_processed	0.0075	7732
TIA1	protein_processed	0.0075	7733
TLE3	protein_processed	0.0075	7734
MACF1.2	protein_processed	0.0075	7735
PKM	protein_processed	0.0075	7736
LRRFIP2	protein_processed	0.0075	7737
KIF2A.1	protein_processed	0.0075	7738
ISLR	protein_processed	0.0075	7739
SDHD	protein_processed	0.0075	7740
MAFG	protein_processed	0.0075	7741
DYNC1LI2	protein_processed	0.0075	7742
ERI3	protein_processed	0.0075	7743
TRIAP1	protein_processed	0.0075	7744
PHLPP1	protein_processed	0.0075	7745
CCDC22	protein_processed	0.0075	7746
OPHN1	protein_processed	0.0075	7747
COQ9	protein_processed	0.0075	7748
RTN2	protein_processed	0.0075	7749
ATP6V1G1	protein_processed	0.0075	7750
PTP4A3	protein_processed	0.0075	7751
EIF3G	protein_processed	0.0075	7752
CLPX	protein_processed	0.0075	7753
ATG12	protein_processed	0.0075	7754
LTN1	protein_processed	0.0075	7755
PLEKHG5	protein_processed	0.0075	7756
SOGA1	protein_processed	0.0075	7757
USP19	protein_processed	0.0075	7758
CLSTN1.1	protein_processed	0.0075	7759
LETM1	protein_processed	0.0075	7760
LSM8	protein_processed	0.0075	7761
STAU1	protein_processed	0.0075	7762
EML2	protein_processed	0.0075	7763
NPM1	protein_processed	0.0075	7764
SNRNP70	protein_processed	0.0075	7765
LGALS1	protein_processed	0.0075	7766
CLEC2L	protein_processed	0.0075	7767
HSPA5	protein_processed	0.0075	7768
CDK4	protein_processed	0.0075	7769
CKB	protein_processed	0.0075	7770
PLCG1	protein_processed	0.0075	7771
CAST.1	protein_processed	0.0075	7772
SFPQ	protein_processed	0.0075	7773
PTPRD	protein_processed	0.0075	7774
GPT	protein_processed	0.0075	7775
L1CAM	protein_processed	0.0075	7776
SCN1A	protein_processed	0.0075	7777
COPB2	protein_processed	0.0075	7778
PGM1	protein_processed	0.0075	7779
ZEB1	protein_processed	0.0075	7780
LIFR	protein_processed	0.0075	7781
GLRB	protein_processed	0.0075	7782
LSS	protein_processed	0.0075	7783
GCLM	protein_processed	0.0075	7784
PTDSS1	protein_processed	0.0075	7785
PSMB2	protein_processed	0.0075	7786
STAT5B	protein_processed	0.0075	7787
KPNA1	protein_processed	0.0075	7788
ARPC4	protein_processed	0.0075	7789
PPP4C	protein_processed	0.0075	7790
UBE2K	protein_processed	0.0075	7791
RHOA	protein_processed	0.0075	7792
SNRPD3	protein_processed	0.0075	7793
RPL8	protein_processed	0.0075	7794
CACNG7	protein_processed	0.0075	7795
RAC1	protein_processed	0.0075	7796
TUBB4B	protein_processed	0.0075	7797
NOP14	protein_processed	0.0075	7798
BLOC1S1	protein_processed	0.0075	7799
ABAT	protein_processed	0.0075	7800
IRF9	protein_processed	0.0075	7801
PLAUR	protein_processed	0.0075	7802
COL14A1	protein_processed	0.0075	7803
KLC1.3	protein_processed	0.0075	7804
AES	protein_processed	0.0075	7805
SPIRE1	protein_processed	0.0075	7806
RBBP4.1	protein_processed	0.0075	7807
AP1B1	protein_processed	0.0075	7808
LMAN2	protein_processed	0.0075	7809
PRKG2	protein_processed	0.0075	7810
GPM6B.1	protein_processed	0.0075	7811
SQSTM1	protein_processed	0.0075	7812
AUH	protein_processed	0.0075	7813
GIT2	protein_processed	0.0075	7814
STARD3	protein_processed	0.0075	7815
PDK2	protein_processed	0.0075	7816
SF3B3	protein_processed	0.0075	7817
VPS72	protein_processed	0.0075	7818
2007-09-01	protein_processed	0.0075	7819
IGFBP7	protein_processed	0.0075	7820
NME1-NME2	protein_processed	0.0075	7821
TBC1D10B	protein_processed	0.0075	7822
RFTN2	protein_processed	0.0075	7823
SEZ6	protein_processed	0.0075	7824
TP53I3	protein_processed	0.0075	7825
RILPL1	protein_processed	0.0075	7826
ATAT1	protein_processed	0.0075	7827
SARS	protein_processed	0.0075	7828
CPTP	protein_processed	0.0075	7829
SH3PXD2A	protein_processed	0.0075	7830
DDI2	protein_processed	0.0075	7831
C20orf194	protein_processed	0.0075	7832
CDC42BPA.1	protein_processed	0.0075	7833
"NAA35"	protein_processed	0.0075	7834
FMN1	protein_processed	0.0075	7835
CC2D1A	protein_processed	0.0075	7836
SLC30A9	protein_processed	0.0075	7837
UNC5A	protein_processed	0.0075	7838
BTN2A1	protein_processed	0.0075	7839
HUWE1	protein_processed	0.0075	7840
PRUNE1	protein_processed	0.0075	7841
USP48	protein_processed	0.0075	7842
Q86VQ6	protein_processed	0.0075	7843
MIB1	protein_processed	0.0075	7844
ARMC8	protein_processed	0.0075	7845
GID4	protein_processed	0.0075	7846
TMEM151B	protein_processed	0.0075	7847
ANKRD35	protein_processed	0.0075	7848
MPP5	protein_processed	0.0075	7849
SMIM20	protein_processed	0.0075	7850
CAMKK1	protein_processed	0.0075	7851
ANKRD29	protein_processed	0.0075	7852
NUP35	protein_processed	0.0075	7853
MCFD2	protein_processed	0.0075	7854
PIP4K2C	protein_processed	0.0075	7855
TBCK	protein_processed	0.0075	7856
PARD3	protein_processed	0.0075	7857
NOC3L	protein_processed	0.0075	7858
IP6K1	protein_processed	0.0075	7859
ANKS1A	protein_processed	0.0075	7860
ARPC1A	protein_processed	0.0075	7861
PHKB	protein_processed	0.0075	7862
CCDC47	protein_processed	0.0075	7863
VPS33A	protein_processed	0.0075	7864
HDAC11	protein_processed	0.0075	7865
DAZAP1	protein_processed	0.0075	7866
BTBD9	protein_processed	0.0075	7867
PCYT2	protein_processed	0.0075	7868
SLC38A3	protein_processed	0.0075	7869
TMEM246	protein_processed	0.0075	7870
TCEAL7	protein_processed	0.0075	7871
CCDC28B	protein_processed	0.0075	7872
PBDC1	protein_processed	0.0075	7873
DPCD	protein_processed	0.0075	7874
AC255361.1	protein_processed	0.0075	7875
RBCK1	protein_processed	0.0075	7876
"NAT10"	protein_processed	0.0075	7877
VPS16	protein_processed	0.0075	7878
ACBD3	protein_processed	0.0075	7879
UNC45A	protein_processed	0.0075	7880
CUEDC2	protein_processed	0.0075	7881
TMEM38A	protein_processed	0.0075	7882
SMURF1	protein_processed	0.0075	7883
APMAP	protein_processed	0.0075	7884
ARHGEF4.1	protein_processed	0.0075	7885
TXLNG	protein_processed	0.0075	7886
RIC8B	protein_processed	0.0075	7887
OCIAD1	protein_processed	0.0075	7888
TEX10	protein_processed	0.0075	7889
TERF2IP	protein_processed	0.0075	7890
USE1	protein_processed	0.0075	7891
DIP2B	protein_processed	0.0075	7892
STX18	protein_processed	0.0075	7893
NIPSNAP3A	protein_processed	0.0075	7894
TUBGCP4	protein_processed	0.0075	7895
ATP6V1H	protein_processed	0.0075	7896
TSPYL4	protein_processed	0.0075	7897
GGA1	protein_processed	0.0075	7898
KCND3	protein_processed	0.0075	7899
LSM7	protein_processed	0.0075	7900
CNOT11	protein_processed	0.0075	7901
RAB26	protein_processed	0.0075	7902
PPIE	protein_processed	0.0075	7903
CTNND2.1	protein_processed	0.0075	7904
RUVBL2	protein_processed	0.0075	7905
PIN4	protein_processed	0.0075	7906
ITM2B	protein_processed	0.0075	7907
BTRC	protein_processed	0.0075	7908
GSTK1	protein_processed	0.0075	7909
HBS1L	protein_processed	0.0075	7910
MTCL1	protein_processed	0.0075	7911
PPME1	protein_processed	0.0075	7912
SNX5	protein_processed	0.0075	7913
SLC25A15	protein_processed	0.0075	7914
SLC30A1	protein_processed	0.0075	7915
ROBO1	protein_processed	0.0075	7916
ENPP4	protein_processed	0.0075	7917
ABCA2	protein_processed	0.00666667	7918
MBNL1	protein_processed	0.00666667	7919
FAM219A	protein_processed	0.00666667	7920
ATP1A2	protein_processed	0.00666667	7921
APLP1	protein_processed	0.00666667	7922
PSD3.1	protein_processed	0.00666667	7923
ADAM23	protein_processed	0.00666667	7924
LIMK1	protein_processed	0.00666667	7925
GABARAPL1	protein_processed	0.00666667	7926
DHX8	protein_processed	0.00666667	7927
NFYB	protein_processed	0.00666667	7928
MAP4.1	protein_processed	0.00666667	7929
GOSR1	protein_processed	0.00666667	7930
DDX41	protein_processed	0.00666667	7931
PGRMC1	protein_processed	0.00666667	7932
CASK.1	protein_processed	0.00666667	7933
LSM1	protein_processed	0.00666667	7934
SCAMP2	protein_processed	0.00666667	7935
INPP4B	protein_processed	0.00666667	7936
TSPAN6	protein_processed	0.00666667	7937
BUB3	protein_processed	0.00666667	7938
DIAPH1	protein_processed	0.00666667	7939
RNF40	protein_processed	0.00666667	7940
SH3BGRL	protein_processed	0.00666667	7941
CDC123	protein_processed	0.00666667	7942
CIAO1	protein_processed	0.00666667	7943
NFASC	protein_processed	0.00666667	7944
SORBS2	protein_processed	0.00666667	7945
SLITRK5	protein_processed	0.00666667	7946
VAPB	protein_processed	0.00666667	7947
SNAP29	protein_processed	0.00666667	7948
SLC25A27	protein_processed	0.00666667	7949
P01625	protein_processed	0.00666667	7950
RPN2	protein_processed	0.00666667	7951
MELTF	protein_processed	0.00666667	7952
GNAO1	protein_processed	0.00666667	7953
FBXO45	protein_processed	0.00666667	7954
JMJD7	protein_processed	0.00666667	7955
PC	protein_processed	0.00666667	7956
PEPD	protein_processed	0.00666667	7957
DARS	protein_processed	0.00666667	7958
UCHL3	protein_processed	0.00666667	7959
DDX5	protein_processed	0.00666667	7960
POLR2C	protein_processed	0.00666667	7961
ANXA7	protein_processed	0.00666667	7962
ATP6V1C1	protein_processed	0.00666667	7963
EIF4B	protein_processed	0.00666667	7964
PSMA4	protein_processed	0.00666667	7965
CANX.1	protein_processed	0.00666667	7966
SRI.1	protein_processed	0.00666667	7967
SDHA	protein_processed	0.00666667	7968
ARRB2	protein_processed	0.00666667	7969
CUX1	protein_processed	0.00666667	7970
PEX19	protein_processed	0.00666667	7971
MTOR	protein_processed	0.00666667	7972
RANGAP1	protein_processed	0.00666667	7973
CAPZA2	protein_processed	0.00666667	7974
CDC34	protein_processed	0.00666667	7975
CCT4	protein_processed	0.00666667	7976
GPM6A	protein_processed	0.00666667	7977
CLCN3	protein_processed	0.00666667	7978
SMS	protein_processed	0.00666667	7979
MVD	protein_processed	0.00666667	7980
COPA	protein_processed	0.00666667	7981
RARS	protein_processed	0.00666667	7982
JAM2	protein_processed	0.00666667	7983
PCBP4	protein_processed	0.00666667	7984
USP46	protein_processed	0.00666667	7985
SNRPD1	protein_processed	0.00666667	7986
RPL7A	protein_processed	0.00666667	7987
POLR2G	protein_processed	0.00666667	7988
POLR2L	protein_processed	0.00666667	7989
PPP2R2A	protein_processed	0.00666667	7990
VLDLR	protein_processed	0.00666667	7991
CDK5	protein_processed	0.00666667	7992
PURA	protein_processed	0.00666667	7993
PLCB3	protein_processed	0.00666667	7994
RPL6	protein_processed	0.00666667	7995
TAP2	protein_processed	0.00666667	7996
GABPB1	protein_processed	0.00666667	7997
MAPK7	protein_processed	0.00666667	7998
SHB	protein_processed	0.00666667	7999
NTRK3	protein_processed	0.00666667	8000
ZNF800	protein_processed	0.00666667	8001
PDLIM3	protein_processed	0.00666667	8002
PLEKHO1	protein_processed	0.00666667	8003
RUNDC3A.1	protein_processed	0.00666667	8004
WDR44	protein_processed	0.00666667	8005
COX20	protein_processed	0.00666667	8006
PUM1	protein_processed	0.00666667	8007
RBM26	protein_processed	0.00666667	8008
ARL6IP4.1	protein_processed	0.00666667	8009
DESI1	protein_processed	0.00666667	8010
CCSAP	protein_processed	0.00666667	8011
FAM117B	protein_processed	0.00666667	8012
SCYL2	protein_processed	0.00666667	8013
TMEM205	protein_processed	0.00666667	8014
LCLAT1	protein_processed	0.00666667	8015
FAM65A	protein_processed	0.00666667	8016
ACAD11	protein_processed	0.00666667	8017
DYM	protein_processed	0.00666667	8018
GPR155	protein_processed	0.00666667	8019
COMMD6	protein_processed	0.00666667	8020
ZER1	protein_processed	0.00666667	8021
ZC3H18	protein_processed	0.00666667	8022
CAND1	protein_processed	0.00666667	8023
PPFIBP1	protein_processed	0.00666667	8024
NUDCD3	protein_processed	0.00666667	8025
NOSTRIN	protein_processed	0.00666667	8026
SCN4B	protein_processed	0.00666667	8027
GSPT2	protein_processed	0.00666667	8028
CEND1	protein_processed	0.00666667	8029
MICALL1	protein_processed	0.00666667	8030
LZTR1	protein_processed	0.00666667	8031
DDX51	protein_processed	0.00666667	8032
RDH13	protein_processed	0.00666667	8033
PIK3C3	protein_processed	0.00666667	8034
NLGN2	protein_processed	0.00666667	8035
PUM2	protein_processed	0.00666667	8036
LRRC20	protein_processed	0.00666667	8037
PHIP	protein_processed	0.00666667	8038
RUFY2	protein_processed	0.00666667	8039
BAALC	protein_processed	0.00666667	8040
TSC1	protein_processed	0.00666667	8041
TFG	protein_processed	0.00666667	8042
ACSF2	protein_processed	0.00666667	8043
ISOC1	protein_processed	0.00666667	8044
KCTD12	protein_processed	0.00666667	8045
C7orf50	protein_processed	0.00666667	8046
C16orf70	protein_processed	0.00666667	8047
FSD1L.1	protein_processed	0.00666667	8048
GNB1L	protein_processed	0.00666667	8049
CEP41	protein_processed	0.00666667	8050
UBXN6	protein_processed	0.00666667	8051
LNPK	protein_processed	0.00666667	8052
ELOVL4	protein_processed	0.00666667	8053
NIF3L1.1	protein_processed	0.00666667	8054
EGLN1	protein_processed	0.00666667	8055
CSTF2T	protein_processed	0.00666667	8056
CHRD	protein_processed	0.00666667	8057
GOLPH3L	protein_processed	0.00666667	8058
HEATR1	protein_processed	0.00666667	8059
PLEKHA1.1	protein_processed	0.00666667	8060
ABCB6	protein_processed	0.00666667	8061
IL1RAP	protein_processed	0.00666667	8062
TIGAR	protein_processed	0.00666667	8063
STARD7	protein_processed	0.00666667	8064
HOMER3	protein_processed	0.00666667	8065
FGFR1OP2	protein_processed	0.00666667	8066
BSDC1	protein_processed	0.00666667	8067
GDE1	protein_processed	0.00666667	8068
CWC15	protein_processed	0.00666667	8069
CALCOCO1	protein_processed	0.00666667	8070
UVRAG	protein_processed	0.00666667	8071
WARS2	protein_processed	0.00666667	8072
PCYOX1	protein_processed	0.00666667	8073
ACAD8	protein_processed	0.00666667	8074
PSMD13	protein_processed	0.00666667	8075
SHOC2	protein_processed	0.00666667	8076
SF3B6	protein_processed	0.00666667	8077
DAAM1	protein_processed	0.00666667	8078
TIMM10B	protein_processed	0.00666667	8079
TSSC4	protein_processed	0.00666667	8080
COPG1	protein_processed	0.00666667	8081
ARL5A	protein_processed	0.00666667	8082
STK24	protein_processed	0.00666667	8083
IVNS1ABP	protein_processed	0.00666667	8084
UBE2E3	protein_processed	0.00666667	8085
SRCIN1	protein_processed	0.00583333	8086
SLC4A1AP	protein_processed	0.00583333	8087
PLS3	protein_processed	0.00583333	8088
UBA6	protein_processed	0.00583333	8089
SCARB1	protein_processed	0.00583333	8090
PCDH9	protein_processed	0.00583333	8091
ADD1	protein_processed	0.00583333	8092
AGAP1	protein_processed	0.00583333	8093
CLASP2	protein_processed	0.00583333	8094
TMA16	protein_processed	0.00583333	8095
TMEM189-UBE2V1	protein_processed	0.00583333	8096
BRAP	protein_processed	0.00583333	8097
PRKCSH	protein_processed	0.00583333	8098
DNM1L.1	protein_processed	0.00583333	8099
TRAFD1	protein_processed	0.00583333	8100
AP3D1.1	protein_processed	0.00583333	8101
TOR1B	protein_processed	0.00583333	8102
CDIPT	protein_processed	0.00583333	8103
NRP1	protein_processed	0.00583333	8104
TNPO2	protein_processed	0.00583333	8105
MRAS	protein_processed	0.00583333	8106
GAK	protein_processed	0.00583333	8107
SNPH	protein_processed	0.00583333	8108
ARPC3	protein_processed	0.00583333	8109
LAMTOR5	protein_processed	0.00583333	8110
RGS14	protein_processed	0.00583333	8111
ACTN4.2	protein_processed	0.00583333	8112
TIMM8A	protein_processed	0.00583333	8113
SPAG9.1	protein_processed	0.00583333	8114
GMDS	protein_processed	0.00583333	8115
USO1	protein_processed	0.00583333	8116
PPFIA4	protein_processed	0.00583333	8117
URI1	protein_processed	0.00583333	8118
SORBS2.1	protein_processed	0.00583333	8119
AP2A2	protein_processed	0.00583333	8120
HEXIM1	protein_processed	0.00583333	8121
SSB	protein_processed	0.00583333	8122
TPM3.3	protein_processed	0.00583333	8123
GALT	protein_processed	0.00583333	8124
TMSB15A	protein_processed	0.00583333	8125
HSPA8.2	protein_processed	0.00583333	8126
UBL4A	protein_processed	0.00583333	8127
IGF2R	protein_processed	0.00583333	8128
XRCC6	protein_processed	0.00583333	8129
PSMC3	protein_processed	0.00583333	8130
NCL	protein_processed	0.00583333	8131
ACO1	protein_processed	0.00583333	8132
SDHB	protein_processed	0.00583333	8133
UBA1	protein_processed	0.00583333	8134
AK4	protein_processed	0.00583333	8135
DCK	protein_processed	0.00583333	8136
LAP3	protein_processed	0.00583333	8137
CMPK1	protein_processed	0.00583333	8138
POLR2I	protein_processed	0.00583333	8139
SRP14	protein_processed	0.00583333	8140
TMPO.3	protein_processed	0.00583333	8141
CBX5	protein_processed	0.00583333	8142
RPL5	protein_processed	0.00583333	8143
PREP	protein_processed	0.00583333	8144
ARCN1	protein_processed	0.00583333	8145
SRP9	protein_processed	0.00583333	8146
CARS	protein_processed	0.00583333	8147
CDK7	protein_processed	0.00583333	8148
RAB5C	protein_processed	0.00583333	8149
GTF2A1	protein_processed	0.00583333	8150
ACLY	protein_processed	0.00583333	8151
COPB1	protein_processed	0.00583333	8152
PDE1A.1	protein_processed	0.00583333	8153
CDKN2D	protein_processed	0.00583333	8154
PPP1CA	protein_processed	0.00583333	8155
RPS18	protein_processed	0.00583333	8156
RPS21	protein_processed	0.00583333	8157
DHODH	protein_processed	0.00583333	8158
RING1	protein_processed	0.00583333	8159
EHHADH	protein_processed	0.00583333	8160
ADCY1	protein_processed	0.00583333	8161
VAC14	protein_processed	0.00583333	8162
RBBP4	protein_processed	0.00583333	8163
ANK3.2	protein_processed	0.00583333	8164
IK	protein_processed	0.00583333	8165
PRKAA1	protein_processed	0.00583333	8166
TARDBP	protein_processed	0.00583333	8167
PRDX4	protein_processed	0.00583333	8168
CAMK2D.2	protein_processed	0.00583333	8169
ALCAM	protein_processed	0.00583333	8170
DDX39B	protein_processed	0.00583333	8171
LASP1	protein_processed	0.00583333	8172
NFIX	protein_processed	0.00583333	8173
TCEAL1	protein_processed	0.00583333	8174
QPRT	protein_processed	0.00583333	8175
SLC9A3R2	protein_processed	0.00583333	8176
ATP2B3	protein_processed	0.00583333	8177
SYT16	protein_processed	0.00583333	8178
IAH1	protein_processed	0.00583333	8179
NPDC1	protein_processed	0.00583333	8180
ZC3H13	protein_processed	0.00583333	8181
UBR4	protein_processed	0.00583333	8182
RNF123	protein_processed	0.00583333	8183
MBLAC2	protein_processed	0.00583333	8184
KIAA1211L	protein_processed	0.00583333	8185
CPLX2	protein_processed	0.00583333	8186
METAP1D	protein_processed	0.00583333	8187
ILDR2	protein_processed	0.00583333	8188
PDZD4	protein_processed	0.00583333	8189
NEGR1	protein_processed	0.00583333	8190
PRRT2	protein_processed	0.00583333	8191
TBC1D1.1	protein_processed	0.00583333	8192
DPP9	protein_processed	0.00583333	8193
KTN1	protein_processed	0.00583333	8194
TEX2	protein_processed	0.00583333	8195
PEX5L	protein_processed	0.00583333	8196
HACE1	protein_processed	0.00583333	8197
DCP1B	protein_processed	0.00583333	8198
TTC5	protein_processed	0.00583333	8199
GALNT16	protein_processed	0.00583333	8200
PRPF38A	protein_processed	0.00583333	8201
VPS37A	protein_processed	0.00583333	8202
BICD2	protein_processed	0.00583333	8203
GDPD5	protein_processed	0.00583333	8204
SLC22A17	protein_processed	0.00583333	8205
FAR1	protein_processed	0.00583333	8206
SLC44A1	protein_processed	0.00583333	8207
DDX1	protein_processed	0.00583333	8208
SPOCK2	protein_processed	0.00583333	8209
LPGAT1	protein_processed	0.00583333	8210
KIFAP3	protein_processed	0.00583333	8211
CELF1.1	protein_processed	0.00583333	8212
KHSRP	protein_processed	0.00583333	8213
RAB24	protein_processed	0.00583333	8214
TESC	protein_processed	0.00583333	8215
OPTN	protein_processed	0.00583333	8216
KIF1BP	protein_processed	0.00583333	8217
PHYHIPL	protein_processed	0.00583333	8218
PIK3IP1	protein_processed	0.00583333	8219
MTR	protein_processed	0.00583333	8220
ISCA1	protein_processed	0.00583333	8221
HIRIP3	protein_processed	0.00583333	8222
GTPBP4	protein_processed	0.00583333	8223
ASPSCR1	protein_processed	0.00583333	8224
OSBPL6	protein_processed	0.00583333	8225
TRIM2	protein_processed	0.00583333	8226
ZYG11B	protein_processed	0.00583333	8227
PAIP1	protein_processed	0.00583333	8228
ILKAP	protein_processed	0.00583333	8229
FAM234A	protein_processed	0.00583333	8230
GAN	protein_processed	0.00583333	8231
PNN	protein_processed	0.00583333	8232
KCTD10	protein_processed	0.00583333	8233
POMK	protein_processed	0.00583333	8234
CCSER2	protein_processed	0.00583333	8235
PLEKHA5	protein_processed	0.00583333	8236
RAB6B	protein_processed	0.00583333	8237
CUTC	protein_processed	0.00583333	8238
UQCC1	protein_processed	0.00583333	8239
PANK4	protein_processed	0.00583333	8240
WWOX	protein_processed	0.00583333	8241
ARHGEF12	protein_processed	0.00583333	8242
HECW2	protein_processed	0.00583333	8243
RAB22A	protein_processed	0.00583333	8244
ARHGAP26	protein_processed	0.00583333	8245
RUVBL1	protein_processed	0.00583333	8246
CFL2	protein_processed	0.00583333	8247
EPB41L3	protein_processed	0.00583333	8248
ACOT9	protein_processed	0.00583333	8249
ASB1	protein_processed	0.00583333	8250
GTF3C3	protein_processed	0.00583333	8251
SNX11	protein_processed	0.00583333	8252
SNX8	protein_processed	0.00583333	8253
SLC9A7	protein_processed	0.005	8254
WDR20	protein_processed	0.005	8255
"NAA15"	protein_processed	0.005	8256
EPB41L1	protein_processed	0.005	8257
HCFC1	protein_processed	0.005	8258
UNC13B	protein_processed	0.005	8259
TACC2	protein_processed	0.005	8260
CAMK2D	protein_processed	0.005	8261
MACF1	protein_processed	0.005	8262
F5H126	protein_processed	0.005	8263
PDCD6IP	protein_processed	0.005	8264
NCAM1.1	protein_processed	0.005	8265
TXNL1	protein_processed	0.005	8266
PNPLA6.1	protein_processed	0.005	8267
DLGAP1.1	protein_processed	0.005	8268
PDZD2	protein_processed	0.005	8269
SURF4	protein_processed	0.005	8270
HSPA12A	protein_processed	0.005	8271
TBC1D4	protein_processed	0.005	8272
BRD4	protein_processed	0.005	8273
PEX14	protein_processed	0.005	8274
SEC22B	protein_processed	0.005	8275
NUP155	protein_processed	0.005	8276
PAK3	protein_processed	0.005	8277
DNAJC8	protein_processed	0.005	8278
SMNDC1	protein_processed	0.005	8279
FLOT1	protein_processed	0.005	8280
KRAS.1	protein_processed	0.005	8281
SYP	protein_processed	0.005	8282
ACP2	protein_processed	0.005	8283
BCR	protein_processed	0.005	8284
ACTN1	protein_processed	0.005	8285
ENO3	protein_processed	0.005	8286
MIF	protein_processed	0.005	8287
RPL35A	protein_processed	0.005	8288
PAM	protein_processed	0.005	8289
BCKDHB	protein_processed	0.005	8290
KCNA4	protein_processed	0.005	8291
RPS6KB1	protein_processed	0.005	8292
DDX6	protein_processed	0.005	8293
ATP6V0C	protein_processed	0.005	8294
PTPRM	protein_processed	0.005	8295
GNA11	protein_processed	0.005	8296
PPP2R1A	protein_processed	0.005	8297
MCAM	protein_processed	0.005	8298
HARS2	protein_processed	0.005	8299
BCAP31	protein_processed	0.005	8300
ARFIP1	protein_processed	0.005	8301
RAD23A	protein_processed	0.005	8302
ALDH18A1	protein_processed	0.005	8303
UBE2M	protein_processed	0.005	8304
RPL27	protein_processed	0.005	8305
STXBP1	protein_processed	0.005	8306
RPL11	protein_processed	0.005	8307
AP2B1	protein_processed	0.005	8308
TUBA4A	protein_processed	0.005	8309
PAFAH1B2	protein_processed	0.005	8310
CAP1	protein_processed	0.005	8311
ICA1	protein_processed	0.005	8312
CNTN1	protein_processed	0.005	8313
AIMP2	protein_processed	0.005	8314
TRIM28	protein_processed	0.005	8315
ADAM9	protein_processed	0.005	8316
CUL3	protein_processed	0.005	8317
CAMK1	protein_processed	0.005	8318
MLEC	protein_processed	0.005	8319
PRPSAP1	protein_processed	0.005	8320
INPP5A	protein_processed	0.005	8321
PLCB4	protein_processed	0.005	8322
TCEB1	protein_processed	0.005	8323
SGSM1	protein_processed	0.005	8324
PGS1	protein_processed	0.005	8325
KCTD21	protein_processed	0.005	8326
FAM98B	protein_processed	0.005	8327
TMEM35A	protein_processed	0.005	8328
ARHGAP21	protein_processed	0.005	8329
FKBP1A	protein_processed	0.005	8330
TATDN1	protein_processed	0.005	8331
DHRS11	protein_processed	0.005	8332
"NAPRT"	protein_processed	0.005	8333
USP31	protein_processed	0.005	8334
MON1B	protein_processed	0.005	8335
MIGA2	protein_processed	0.005	8336
RAB11FIP2	protein_processed	0.005	8337
PARG	protein_processed	0.005	8338
CARM1	protein_processed	0.005	8339
Q86YQ0	protein_processed	0.005	8340
STK11IP	protein_processed	0.005	8341
ARFGAP1	protein_processed	0.005	8342
PREX1	protein_processed	0.005	8343
GNPDA2	protein_processed	0.005	8344
GGH	protein_processed	0.005	8345
CUL5	protein_processed	0.005	8346
MYDGF	protein_processed	0.005	8347
DDRGK1	protein_processed	0.005	8348
SMG1	protein_processed	0.005	8349
EIF3C	protein_processed	0.005	8350
AGPAT1	protein_processed	0.005	8351
ERP44	protein_processed	0.005	8352
ROGDI	protein_processed	0.005	8353
MAP1LC3A	protein_processed	0.005	8354
FN3KRP	protein_processed	0.005	8355
RRAGC	protein_processed	0.005	8356
IFT122	protein_processed	0.005	8357
NMRAL1	protein_processed	0.005	8358
GBA2	protein_processed	0.005	8359
CHMP1A	protein_processed	0.005	8360
ISYNA1	protein_processed	0.005	8361
ITM2C	protein_processed	0.005	8362
FBXO6	protein_processed	0.005	8363
ADPRHL2	protein_processed	0.005	8364
COA4	protein_processed	0.005	8365
VPS18	protein_processed	0.005	8366
ANKIB1	protein_processed	0.005	8367
SAE1	protein_processed	0.005	8368
SEC63	protein_processed	0.005	8369
PFDN2	protein_processed	0.005	8370
CNOT7	protein_processed	0.005	8371
TRHDE	protein_processed	0.005	8372
ASAP1.1	protein_processed	0.005	8373
SYNPO2.1	protein_processed	0.005	8374
AP4E1	protein_processed	0.005	8375
SCN8A	protein_processed	0.005	8376
MAST1	protein_processed	0.005	8377
GIT1	protein_processed	0.005	8378
TIMM9	protein_processed	0.005	8379
NUBP2	protein_processed	0.005	8380
AUP1	protein_processed	0.005	8381
CSNK1G3	protein_processed	0.005	8382
COMMD3-BMI1	protein_processed	0.005	8383
HSPE1-MOB4	protein_processed	0.005	8384
A0A087X1N2	protein_processed	0.00416667	8385
MFF	protein_processed	0.00416667	8386
SOD2	protein_processed	0.00416667	8387
EWSR1	protein_processed	0.00416667	8388
SHISA9	protein_processed	0.00416667	8389
LDAH	protein_processed	0.00416667	8390
SH3GLB2.1	protein_processed	0.00416667	8391
NRXN1	protein_processed	0.00416667	8392
MIB2	protein_processed	0.00416667	8393
UBC	protein_processed	0.00416667	8394
SEC23A	protein_processed	0.00416667	8395
TPM1	protein_processed	0.00416667	8396
HECTD4	protein_processed	0.00416667	8397
ZFYVE1	protein_processed	0.00416667	8398
PIK3R2	protein_processed	0.00416667	8399
UBFD1	protein_processed	0.00416667	8400
STX7	protein_processed	0.00416667	8401
MAP3K7	protein_processed	0.00416667	8402
AKR7A2	protein_processed	0.00416667	8403
TGOLN2	protein_processed	0.00416667	8404
XPOT	protein_processed	0.00416667	8405
RANBP6	protein_processed	0.00416667	8406
DNAJA2	protein_processed	0.00416667	8407
ADAP1	protein_processed	0.00416667	8408
ZMPSTE24	protein_processed	0.00416667	8409
ATRN	protein_processed	0.00416667	8410
SLC22A5	protein_processed	0.00416667	8411
UBE4B	protein_processed	0.00416667	8412
GLUD1	protein_processed	0.00416667	8413
MT-ND5	protein_processed	0.00416667	8414
CHGB	protein_processed	0.00416667	8415
ALDH2	protein_processed	0.00416667	8416
CTSD	protein_processed	0.00416667	8417
CAPN1	protein_processed	0.00416667	8418
SNRPB2	protein_processed	0.00416667	8419
RAP2A	protein_processed	0.00416667	8420
RALA	protein_processed	0.00416667	8421
EEF2	protein_processed	0.00416667	8422
NCK1	protein_processed	0.00416667	8423
PRKCA	protein_processed	0.00416667	8424
UBTF	protein_processed	0.00416667	8425
CSNK2A2	protein_processed	0.00416667	8426
EIF2S2	protein_processed	0.00416667	8427
PTPRZ1	protein_processed	0.00416667	8428
PSMA5	protein_processed	0.00416667	8429
PEBP1	protein_processed	0.00416667	8430
HIBADH	protein_processed	0.00416667	8431
GTF2H1	protein_processed	0.00416667	8432
ACTN2	protein_processed	0.00416667	8433
ATP5C1.1	protein_processed	0.00416667	8434
DDOST	protein_processed	0.00416667	8435
ANP32A	protein_processed	0.00416667	8436
RPL13A	protein_processed	0.00416667	8437
BUD31	protein_processed	0.00416667	8438
PRKCI	protein_processed	0.00416667	8439
ACTR1B	protein_processed	0.00416667	8440
GPD2	protein_processed	0.00416667	8441
MAP2K3	protein_processed	0.00416667	8442
RPL28	protein_processed	0.00416667	8443
PSMB3	protein_processed	0.00416667	8444
SERPINB8	protein_processed	0.00416667	8445
MFAP1	protein_processed	0.00416667	8446
HADHB	protein_processed	0.00416667	8447
GNG2	protein_processed	0.00416667	8448
RAB5B	protein_processed	0.00416667	8449
ACTR3	protein_processed	0.00416667	8450
RPS11	protein_processed	0.00416667	8451
SNRPD2	protein_processed	0.00416667	8452
ANK2.4	protein_processed	0.00416667	8453
EEF1A2	protein_processed	0.00416667	8454
TFCP2	protein_processed	0.00416667	8455
GOLGA4	protein_processed	0.00416667	8456
EIF4A2	protein_processed	0.00416667	8457
MESDC2	protein_processed	0.00416667	8458
RAB3GAP1.1	protein_processed	0.00416667	8459
RABEP1	protein_processed	0.00416667	8460
PPP1R7	protein_processed	0.00416667	8461
DNTTIP2	protein_processed	0.00416667	8462
PHYHD1	protein_processed	0.00416667	8463
KIAA1217	protein_processed	0.00416667	8464
SPECC1L	protein_processed	0.00416667	8465
PPP1R21	protein_processed	0.00416667	8466
MON2	protein_processed	0.00416667	8467
FRMD5	protein_processed	0.00416667	8468
MTDH	protein_processed	0.00416667	8469
MAGI2	protein_processed	0.00416667	8470
RIMS1	protein_processed	0.00416667	8471
CADPS2.1	protein_processed	0.00416667	8472
DPP10	protein_processed	0.00416667	8473
WDR19	protein_processed	0.00416667	8474
SCAMP5	protein_processed	0.00416667	8475
WDR48	protein_processed	0.00416667	8476
BRK1	protein_processed	0.00416667	8477
PHYHIP	protein_processed	0.00416667	8478
NEO1	protein_processed	0.00416667	8479
CDS1	protein_processed	0.00416667	8480
AIDA	protein_processed	0.00416667	8481
VCPIP1	protein_processed	0.00416667	8482
FAM210B	protein_processed	0.00416667	8483
WDFY2	protein_processed	0.00416667	8484
PURB	protein_processed	0.00416667	8485
NUDCD1	protein_processed	0.00416667	8486
ESYT1	protein_processed	0.00416667	8487
QTRT1	protein_processed	0.00416667	8488
GON7	protein_processed	0.00416667	8489
DOCK9	protein_processed	0.00416667	8490
MAGT1	protein_processed	0.00416667	8491
VPS33B	protein_processed	0.00416667	8492
DNAJC5	protein_processed	0.00416667	8493
RABEP2	protein_processed	0.00416667	8494
L2HGDH	protein_processed	0.00416667	8495
RDH14	protein_processed	0.00416667	8496
MCCC2	protein_processed	0.00416667	8497
KCNK9	protein_processed	0.00416667	8498
RPRD1B	protein_processed	0.00416667	8499
EIF2B3	protein_processed	0.00416667	8500
BRE	protein_processed	0.00416667	8501
SCN3B	protein_processed	0.00416667	8502
TECR	protein_processed	0.00416667	8503
UBAP1	protein_processed	0.00416667	8504
TMEM9	protein_processed	0.00416667	8505
SAP30BP	protein_processed	0.00416667	8506
AK3	protein_processed	0.00416667	8507
AGO2	protein_processed	0.00416667	8508
PA2G4	protein_processed	0.00416667	8509
CHMP3	protein_processed	0.00416667	8510
C2CD2	protein_processed	0.00416667	8511
SNAP47	protein_processed	0.00333333	8512
RNF213	protein_processed	0.00333333	8513
MFN1	protein_processed	0.00333333	8514
RANBP3	protein_processed	0.00333333	8515
THY1	protein_processed	0.00333333	8516
PFN2	protein_processed	0.00333333	8517
RPS5	protein_processed	0.00333333	8518
C11orf58	protein_processed	0.00333333	8519
CASK.2	protein_processed	0.00333333	8520
CHUK	protein_processed	0.00333333	8521
AP1G1	protein_processed	0.00333333	8522
GABARAP	protein_processed	0.00333333	8523
HRAS	protein_processed	0.00333333	8524
TUBB4A.2	protein_processed	0.00333333	8525
EIF2S1	protein_processed	0.00333333	8526
P4HB	protein_processed	0.00333333	8527
PFKM	protein_processed	0.00333333	8528
SRF	protein_processed	0.00333333	8529
KCNA2	protein_processed	0.00333333	8530
RAB6A	protein_processed	0.00333333	8531
CBL	protein_processed	0.00333333	8532
GNL1	protein_processed	0.00333333	8533
EIF2S3	protein_processed	0.00333333	8534
HTT	protein_processed	0.00333333	8535
SOX2	protein_processed	0.00333333	8536
"NASP"	protein_processed	0.00333333	8537
ALDH7A1	protein_processed	0.00333333	8538
YLPM1	protein_processed	0.00333333	8539
AGFG1	protein_processed	0.00333333	8540
ADK	protein_processed	0.00333333	8541
BACE1	protein_processed	0.00333333	8542
BCAR1	protein_processed	0.00333333	8543
ACTR1A	protein_processed	0.00333333	8544
NUTF2	protein_processed	0.00333333	8545
RAN.1	protein_processed	0.00333333	8546
CCT2	protein_processed	0.00333333	8547
SRSF3	protein_processed	0.00333333	8548
SPTBN1	protein_processed	0.00333333	8549
SPAG1	protein_processed	0.00333333	8550
TMEM94	protein_processed	0.00333333	8551
GTF3C1	protein_processed	0.00333333	8552
BNIP1	protein_processed	0.00333333	8553
CDC16	protein_processed	0.00333333	8554
COASY	protein_processed	0.00333333	8555
EIF4EBP2	protein_processed	0.00333333	8556
ARHGEF7.1	protein_processed	0.00333333	8557
DPYSL3	protein_processed	0.00333333	8558
KCTD2	protein_processed	0.00333333	8559
DIP2A	protein_processed	0.00333333	8560
EXOSC7	protein_processed	0.00333333	8561
EIF4H	protein_processed	0.00333333	8562
TCEB2	protein_processed	0.00333333	8563
SF1	protein_processed	0.00333333	8564
HADH	protein_processed	0.00333333	8565
PDS5A	protein_processed	0.00333333	8566
TPRG1L	protein_processed	0.00333333	8567
CTR9	protein_processed	0.00333333	8568
PRICKLE2	protein_processed	0.00333333	8569
RABEPK	protein_processed	0.00333333	8570
TAX1BP1	protein_processed	0.00333333	8571
AMN1	protein_processed	0.00333333	8572
MFSD4A	protein_processed	0.00333333	8573
SVOP	protein_processed	0.00333333	8574
JMY	protein_processed	0.00333333	8575
APPL2	protein_processed	0.00333333	8576
CMAS	protein_processed	0.00333333	8577
HNRNPLL	protein_processed	0.00333333	8578
RAPGEF4.1	protein_processed	0.00333333	8579
TANK	protein_processed	0.00333333	8580
USP9X	protein_processed	0.00333333	8581
REEP6	protein_processed	0.00333333	8582
MEGF10	protein_processed	0.00333333	8583
TRAPPC9	protein_processed	0.00333333	8584
SCN2A	protein_processed	0.00333333	8585
CCT7	protein_processed	0.00333333	8586
DPYSL5	protein_processed	0.00333333	8587
PYM1	protein_processed	0.00333333	8588
CNPY3	protein_processed	0.00333333	8589
COPS4	protein_processed	0.00333333	8590
THTPA	protein_processed	0.00333333	8591
FAM126A	protein_processed	0.00333333	8592
UNK	protein_processed	0.00333333	8593
XPO4	protein_processed	0.00333333	8594
FN3K	protein_processed	0.00333333	8595
ETNK1	protein_processed	0.00333333	8596
TXNRD2.1	protein_processed	0.00333333	8597
PFDN4	protein_processed	0.00333333	8598
TBC1D23	protein_processed	0.00333333	8599
DDX18	protein_processed	0.00333333	8600
DUS2	protein_processed	0.00333333	8601
HSPBP1	protein_processed	0.00333333	8602
DHCR7	protein_processed	0.00333333	8603
PLXNB3	protein_processed	0.00333333	8604
SNX7	protein_processed	0.00333333	8605
NOVA2	protein_processed	0.00333333	8606
RIMS2.1	protein_processed	0.00333333	8607
RAPGEF2.1	protein_processed	0.00333333	8608
MYEF2	protein_processed	0.0025	8609
SRRM1	protein_processed	0.0025	8610
C16orf62	protein_processed	0.0025	8611
EEF1D	protein_processed	0.0025	8612
VPS29	protein_processed	0.0025	8613
PRKAR1A	protein_processed	0.0025	8614
EMC10	protein_processed	0.0025	8615
STXBP3	protein_processed	0.0025	8616
PDE2A	protein_processed	0.0025	8617
CDC42EP2	protein_processed	0.0025	8618
SLC9A3R1	protein_processed	0.0025	8619
MYL12B	protein_processed	0.0025	8620
DSCR3	protein_processed	0.0025	8621
ERC2.1	protein_processed	0.0025	8622
TPD52L2.1	protein_processed	0.0025	8623
USP12	protein_processed	0.0025	8624
DCTN3	protein_processed	0.0025	8625
SEC24D	protein_processed	0.0025	8626
SBF1	protein_processed	0.0025	8627
GAPDH	protein_processed	0.0025	8628
EPRS	protein_processed	0.0025	8629
GTF2F2	protein_processed	0.0025	8630
GSPT1	protein_processed	0.0025	8631
CALB2	protein_processed	0.0025	8632
RPS12	protein_processed	0.0025	8633
RPL12	protein_processed	0.0025	8634
MAPK4	protein_processed	0.0025	8635
PRDX2	protein_processed	0.0025	8636
SLC19A1	protein_processed	0.0025	8637
RIDA	protein_processed	0.0025	8638
CSE1L	protein_processed	0.0025	8639
GSDMD	protein_processed	0.0025	8640
GABARAPL2	protein_processed	0.0025	8641
STXBP1.1	protein_processed	0.0025	8642
RPS8	protein_processed	0.0025	8643
ETF1	protein_processed	0.0025	8644
PPP3CA	protein_processed	0.0025	8645
CUL1	protein_processed	0.0025	8646
UBE3C	protein_processed	0.0025	8647
SRSF7	protein_processed	0.0025	8648
CLEC16A	protein_processed	0.0025	8649
"NADK2"	protein_processed	0.0025	8650
STXBP5	protein_processed	0.0025	8651
CDC37L1	protein_processed	0.0025	8652
HS2ST1	protein_processed	0.0025	8653
CISD2	protein_processed	0.0025	8654
"NAXE"	protein_processed	0.0025	8655
FAM172A	protein_processed	0.0025	8656
OSCP1	protein_processed	0.0025	8657
TMEM230	protein_processed	0.0025	8658
CNRIP1	protein_processed	0.0025	8659
OSBPL1A	protein_processed	0.0025	8660
TRPM3	protein_processed	0.0025	8661
CCDC177	protein_processed	0.0025	8662
BABAM1	protein_processed	0.0025	8663
MAT2B	protein_processed	0.0025	8664
ZNFX1	protein_processed	0.0025	8665
GGA2	protein_processed	0.0025	8666
FBXO3	protein_processed	0.0025	8667
APPL1	protein_processed	0.0025	8668
AKT3	protein_processed	0.0025	8669
EPB41L3.2	protein_processed	0.0025	8670
WNK2	protein_processed	0.0025	8671
ARFGEF2	protein_processed	0.0025	8672
SMARCC2	protein_processed	0.00166667	8673
COQ7	protein_processed	0.00166667	8674
ZZEF1	protein_processed	0.00166667	8675
TACC1.1	protein_processed	0.00166667	8676
KHDRBS3	protein_processed	0.00166667	8677
PDE8B	protein_processed	0.00166667	8678
ATG7	protein_processed	0.00166667	8679
ANXA6.1	protein_processed	0.00166667	8680
GYS1	protein_processed	0.00166667	8681
GAP43	protein_processed	0.00166667	8682
CDH2	protein_processed	0.00166667	8683
CHM	protein_processed	0.00166667	8684
PRDX5	protein_processed	0.00166667	8685
CLIP1.1	protein_processed	0.00166667	8686
SRP54	protein_processed	0.00166667	8687
RPL26	protein_processed	0.00166667	8688
TRA2B	protein_processed	0.00166667	8689
DYNLL1	protein_processed	0.00166667	8690
REEP5	protein_processed	0.00166667	8691
PTPN11.1	protein_processed	0.00166667	8692
ARHGAP5	protein_processed	0.00166667	8693
WDR81	protein_processed	0.00166667	8694
RRP12	protein_processed	0.00166667	8695
PFKFB3	protein_processed	0.00166667	8696
FAM91A1	protein_processed	0.00166667	8697
APOOL	protein_processed	0.00166667	8698
MXRA7.2	protein_processed	0.00166667	8699
MON1A	protein_processed	0.00166667	8700
MCAT	protein_processed	0.00166667	8701
ANKRD44	protein_processed	0.00166667	8702
NPLOC4	protein_processed	0.00166667	8703
FAT3	protein_processed	0.00166667	8704
NSMCE1	protein_processed	0.00166667	8705
RNF31	protein_processed	0.00166667	8706
"NARS2"	protein_processed	0.00166667	8707
SLC6A7	protein_processed	0.00166667	8708
CORO1B	protein_processed	0.00166667	8709
FTO	protein_processed	0.00166667	8710
ATP8A2	protein_processed	0.00166667	8711
TUBA8	protein_processed	0.00166667	8712
UGGT1	protein_processed	0.00166667	8713
NSFL1C	protein_processed	0.00166667	8714
CARHSP1	protein_processed	0.00166667	8715
CTDP1	protein_processed	0.00166667	8716
GMPR2	protein_processed	0.000833333	8717
ASNA1	protein_processed	0.000833333	8718
MAP1A	protein_processed	0.000833333	8719
SEC11A	protein_processed	0.000833333	8720
SYNCRIP	protein_processed	0.000833333	8721
MPDZ	protein_processed	0.000833333	8722
HSPA4L	protein_processed	0.000833333	8723
BPGM	protein_processed	0.000833333	8724
HARS	protein_processed	0.000833333	8725
PDE4D	protein_processed	0.000833333	8726
PICALM.1	protein_processed	0.000833333	8727
FAM171A1	protein_processed	0.000833333	8728
MCTP1	protein_processed	0.000833333	8729
HIBCH	protein_processed	0.000833333	8730
CACNA2D3	protein_processed	0.000833333	8731
OTUD7A	protein_processed	0.000833333	8732
NUP133	protein_processed	0.000833333	8733
TMEM143	protein_processed	0.000833333	8734
UBAC1	protein_processed	0.000833333	8735
TNKS1BP1	protein_processed	0.000833333	8736
HPF1	protein_processed	0.000833333	8737
CFDP1	protein_processed	0.000833333	8738
EIF3L	protein_processed	0.000833333	8739
CAPZB	protein_processed	0	8740
DGKA	protein_processed	0	8741
YWHAE.1	protein_processed	0	8742
RPS6	protein_processed	0	8743
PPP3CA.1	protein_processed	0	8744
WDFY3	protein_processed	0	8745
CNOT9	protein_processed	0	8746

### Sheet: T13
	Slow (CS1)	Fast (CS2)	P-value
	(N=70)	(N=62)
pmi
Mean (SD)	7.12 (4.31)	7.20 (4.47)	0.918
Median [Min, Max]	6.00 [3.25, 29.6]	5.86 [3.33, 32.6]
study
MAP	43 (61.4%)	39 (62.9%)	1
ROS	27 (38.6%)	23 (37.1%)
Sex
Female	45 (64.3%)	46 (74.2%)	0.299
Male	25 (35.7%)	16 (25.8%)
Age at death
Mean (SD)	89.2 (6.73)	88.9 (6.48)	0.805
Median [Min, Max]	89.9 [71.3, 106]	89.2 [77.2, 102]
Age at baseline
Mean (SD)	81.1 (6.84)	80.7 (7.10)	0.775
Median [Min, Max]	81.7 [66.0, 100]	81.1 [65.7, 93.3]
Years of eductation
Mean (SD)	16.3 (3.34)	15.6 (3.57)	0.289
Median [Min, Max]	16.0 [10.0, 24.0]	16.0 [5.00, 27.0]
mmse
Mean (SD)	24.2 (6.89)	24.1 (6.09)	0.918
Median [Min, Max]	27.0 [0, 30.0]	26.0 [2.00, 30.0]
Last valid Clinical cognitive diagnosis summary (dcfdx_lv)
1	37 (52.9%)	30 (48.4%)	0.505
2	19 (27.1%)	13 (21.0%)
3	0 (0%)	1 (1.6%)
4	11 (15.7%)	16 (25.8%)
5	2 (2.9%)	2 (3.2%)
6	1 (1.4%)	0 (0%)
Clinical consensus diagnosis of cognitive status at time of death
1	36 (51.4%)	29 (46.8%)	0.436
2	16 (22.9%)	15 (24.2%)
4	14 (20.0%)	16 (25.8%)
5	1 (1.4%)	2 (3.2%)
6	3 (4.3%)	0 (0%)
CERAD score
1	11 (15.7%)	15 (24.2%)	0.682
2	29 (41.4%)	23 (37.1%)
3	9 (12.9%)	7 (11.3%)
4	21 (30.0%)	17 (27.4%)
Pathologic diagnosis of Lewy body diseases - 4 stages (dlbdx)
0	52 (74.3%)	48 (77.4%)	0.808
1	3 (4.3%)	2 (3.2%)
2	6 (8.6%)	4 (6.5%)
3	9 (12.9%)	5 (8.1%)
Missing	0 (0%)	3 (4.8%)
factor(niareagansc)
2	40 (57.1%)	38 (61.3%)	0.759
3	30 (42.9%)	24 (38.7%)
NIA-Reagan diagnosis of AD (ad_reagan)
0	30 (42.9%)	24 (38.7%)	0.759
1	40 (57.1%)	38 (61.3%)
Braak score (braaksc)
3	42 (60.0%)	28 (45.2%)	0.126
4	28 (40.0%)	34 (54.8%)
APOE genotype groups
APOE4-neg	58 (82.9%)	54 (87.1%)	0.664
APOE4-pos	12 (17.1%)	8 (12.9%)
nft
Mean (SD)	0.350 (0.273)	0.394 (0.267)	0.355
Median [Min, Max]	0.257 [0.0643, 1.33]	0.351 [0.0526, 1.49]
tangles
Mean (SD)	3.29 (2.18)	3.88 (2.37)	0.144
Median [Min, Max]	3.15 [0.228, 10.2]	3.67 [0.0859, 12.5]
amyloid
Mean (SD)	3.40 (4.08)	3.87 (4.21)	0.516
Median [Min, Max]	1.36 [0, 14.7]	2.58 [0, 18.6]
gpath
Mean (SD)	0.450 (0.357)	0.554 (0.419)	0.132
Median [Min, Max]	0.384 [0.0265, 1.34]	0.540 [0.0175, 1.46]
plaq_d
Mean (SD)	0.477 (0.605)	0.616 (0.671)	0.218
Median [Min, Max]	0.241 [0, 2.52]	0.394 [0, 2.68]
plaq_n
Mean (SD)	0.523 (0.572)	0.652 (0.647)	0.233
Median [Min, Max]	0.294 [0, 2.22]	0.570 [0, 2.94]

### Sheet: T14
	cogn_global					episodic memory: cogn_ep					perceptual speed: cogn_ps					visuospatial ability: cogn_po					semantic memory: cogn_se					working memory: cogn_wo
						cogn_ep					cogn_ps					cogn_po					cogn_se					cogn_wo
Predictors	Estimates	CI	p		Predictors	Estimates	CI	p		Predictors	Estimates	CI	p		Predictors	Estimates	CI	p		Predictors	Estimates	CI	p		Predictors	Estimates	CI	p
(Intercept)	-0.24	-2.12 – 1.64	0.799		(Intercept)	-1.47	-3.89 – 0.94	0.232		(Intercept)	3.67	0.52 – 6.81	0.022		(Intercept)	1.16	-1.82 – 4.14	0.445		(Intercept)	0.31	-2.05 – 2.67	0.794		(Intercept)	-1	-3.55 – 1.56	0.444
year	-0.08	-0.10 – -0.06	<0.001		year	-0.06	-0.09 – -0.04	<0.001		year	-0.15	-0.17 – -0.12	<0.001		year	-0.07	-0.10 – -0.04	<0.001		year	-0.05	-0.07 – -0.04	<0.001		year	-0.06	-0.08 – -0.03	<0.001
cluster group	2.29	0.07 – 4.51	0.043		cluster group	3.01	-0.03 – 6.05	0.053		cluster group	-1.79	-4.97 – 1.38	0.267		cluster group	2.47	-1.13 – 6.06	0.178		cluster group	1.19	-1.36 – 3.75	0.359		cluster group	2.92	-0.08 – 5.93	0.056
[Fast]					[Fast]					[Fast]					[Fast]					[Fast]					[Fast]
msex [1]	0.01	-0.19 – 0.20	0.958		msex [1]	-0.1	-0.35 – 0.14	0.401		msex [1]	0.14	-0.18 – 0.46	0.397		msex [1]	0.39	0.11 – 0.67	0.007		msex [1]	-0.07	-0.31 – 0.16	0.534		msex [1]	-0.02	-0.29 – 0.25	0.867
age bl	0.08	0.06 – 0.10	<0.001		age bl	0.08	0.05 – 0.10	<0.001		age bl	0.1	0.07 – 0.13	<0.001		age bl	0.06	0.03 – 0.09	<0.001		age bl	0.05	0.02 – 0.07	<0.001		age bl	0.07	0.04 – 0.10	<0.001
cog bl	0.77	0.51 – 1.04	<0.001		cog bl	0.72	0.39 – 1.05	<0.001		cog bl	1.07	0.64 – 1.51	<0.001		cog bl	0.54	0.16 – 0.93	0.006		cog bl	0.97	0.65 – 1.28	<0.001		cog bl	0.88	0.51 – 1.24	<0.001
educ	0.01	-0.02 – 0.04	0.478		educ	0.03	-0.01 – 0.07	0.135		educ	0	-0.05 – 0.05	0.904		educ	-0.02	-0.07 – 0.02	0.3		educ	0.03	-0.01 – 0.07	0.101		educ	-0.02	-0.06 – 0.02	0.329
year × cluster group	-0.03	-0.05 – -0.00	0.038		year × cluster group	-0.04	-0.07 – -0.00	0.046		year × cluster group	0.02	-0.02 – 0.06	0.27		year × cluster group	-0.03	-0.07 – 0.01	0.159		year × cluster group	-0.01	-0.04 – 0.01	0.331		year × cluster group	-0.03	-0.07 – 0.00	0.051
[Fast]					[Fast]					[Fast]					[Fast]					[Fast]					[Fast]
Random Effects					Random Effects					Random Effects					Random Effects					Random Effects					Random Effects
σ2	0.12				σ2	0.25				σ2	0.17				σ2	0.29				σ2	0.12				σ2	0.22
τ00 projid	0.12				τ00 projid	0.18				τ00 projid	0.36				τ00 projid	0.25				τ00 projid	0.19				τ00 projid	0.23
ICC	0.5				ICC	0.42				ICC	0.68				ICC	0.46				ICC	0.6				ICC	0.51
N projid	86				N projid	85				N projid	83				N projid	83				N projid	84				N projid	85
Observations	462				Observations	453				Observations	417				Observations	424				Observations	433				Observations	460
Marginal R2 / Conditional R2	0.333 / 0.664				Marginal R2 / Conditional R2	0.215 / 0.542				Marginal R2 / Conditional R2	0.312 / 0.778				Marginal R2 / Conditional R2	0.171 / 0.554				Marginal R2 / Conditional R2	0.313 / 0.726				Marginal R2 / Conditional R2	0.217 / 0.619

### Sheet: T15
protein ~ cluster_group + PMI + age + sex							gene ~ cluster_group + PMI + age + sex
Protein	log2FoldChange	pvalue	padj	de	label		Gene	log2FoldChange	pvalue	padj	de	label
CRP	0.478	0.000406	0.0149	Up	NA		ANKRD46	-0.332	1.18e-21	7.4e-20	NA	NA
HBG1	0.415	0.0102	0.0944	Not sig	NA		ARNTL2	-0.454	6.5e-16	1.03e-14	NA	NA
ORM2	0.365	6.08e-06	0.00203	Up	Yes		FBXL2	-0.505	5.28e-27	3.28e-24	Down	Yes
SCIN	0.364	5.65e-06	0.00203	Up	Yes		FAM234B	-0.597	5.12e-27	3.28e-24	Down	Yes
IGHA1	0.347	0.00282	0.0468	Up	NA		PLPPR5	-0.436	1.13e-18	3.22e-17	NA	NA
ORM1	0.338	0.000188	0.00943	Up	NA		SCG5	-0.655	9.64e-23	8.28e-21	Down	NA
SERPINA3	0.304	0.000207	0.00993	Up	NA		TRIM56	0.646	1.31e-22	1.07e-20	Up	Yes
C1QB	0.304	6.35e-06	0.00203	Up	Yes		NDRG4	-0.536	6.13e-27	3.52e-24	Down	Yes
FGA	0.303	0.000186	0.00943	Up	NA		FAM131A	-0.447	9.64e-23	8.28e-21	NA	NA
APCS	0.296	0.00178	0.0362	Up	NA		TMEM178B	-0.489	1.3e-19	4.54e-18	NA	NA
P80748	0.296	0.000684	0.0204	Up	NA		ELOVL4	-0.517	4.93e-21	2.51e-19	Down	NA
SERPINA1	0.295	0.000228	0.0106	Up	NA		PRSS16	-0.62	1.87e-22	1.49e-20	Down	NA
LRG1	0.287	6.17e-06	0.00203	Up	Yes		GPR158	-0.679	5.77e-27	3.44e-24	Down	Yes
HBG2	0.281	0.051	0.227	Not sig	NA		CLTA	-0.243	6.65e-12	5.06e-11	NA	NA
SAA1	0.279	0.0575	0.245	Not sig	NA		VAMP5	0.523	1.3e-11	9.44e-11	Up	NA
PI16	0.279	6.76e-06	0.00203	Up	Yes		CALM3	-0.751	1.57e-26	8.36e-24	Down	Yes
C1QA	0.278	6.96e-06	0.00203	Up	Yes		CMAS	-0.441	1.82e-26	9.07e-24	NA	NA
C4B	0.278	0.00128	0.0298	Up	NA		LMTK2	-0.522	3.55e-20	1.41e-18	Down	NA
IGHV3-30	0.277	0.00335	0.0513	Not sig	NA		TRANK1	-0.605	2.65e-18	6.93e-17	Down	NA
C1QC	0.272	2.56e-05	0.00422	Up	Yes		GLT1D1	-0.648	2.54e-25	7.15e-23	Down	Yes
IGLV3-21	0.271	0.00727	0.0768	Not sig	NA		SMO	0.588	1.31e-16	2.36e-15	Up	NA
P01742	0.271	0.00745	0.078	Not sig	NA		EPHA10	-0.489	1.39e-16	2.49e-15	NA	NA
CP	0.264	1.11e-07	0.000648	Up	Yes		DLG3	-0.575	8.93e-33	1.33e-28	Down	Yes
FGG	0.262	0.000963	0.0251	Up	NA		PHF21B	0.581	1.72e-20	7.64e-19	Up	Yes
CAPS	0.26	6.31e-05	0.00625	Up	Yes		UNC79	-0.454	2e-24	3.4e-22	NA	NA
JCHAIN	0.26	0.00793	0.0817	Not sig	NA		CNTN5	-0.536	1.79e-16	3.14e-15	Down	NA
FCGBP	0.258	0.00313	0.0497	Up	NA		DNM1L	-0.353	1.68e-18	4.55e-17	NA	NA
P06313	0.258	0.0145	0.116	Not sig	NA		SORCS1	-0.429	3.26e-15	4.44e-14	NA	NA
HP	0.251	0.0285	0.167	Not sig	NA		TFEB	0.432	1.89e-13	1.89e-12	NA	NA
P01877	0.251	0.0185	0.133	Not sig	NA		PPL	-0.536	1.2e-14	1.47e-13	Down	NA
GSTM1	0.249	0.28	0.556	Not sig	NA		MT1G	0.841	3.87e-07	1.31e-06	Up	NA
P01623	0.249	0.00309	0.0496	Up	NA		LYNX1	-0.446	1.57e-18	4.3e-17	NA	NA
FGB	0.248	0.0012	0.0286	Up	NA		GSK3B	-0.333	3.12e-20	1.27e-18	NA	NA
CD44	0.248	0.000629	0.0196	Up	NA		UBE2N	-0.337	3.86e-21	2.06e-19	NA	NA
IGHG2	0.247	0.0248	0.156	Not sig	NA		SCG2	-0.713	7.88e-14	8.45e-13	Down	NA
SPP1.1	0.246	0.0151	0.118	Not sig	NA		NLRP1	-0.341	4.44e-15	5.9e-14	NA	NA
C4BPA	0.245	0.000106	0.00755	Up	Yes		HSPA12A	-0.484	1.3e-23	1.59e-21	NA	NA
IGLC3	0.242	0.00258	0.0448	Up	NA		SMIM10L2B	-0.544	6.74e-19	2e-17	Down	NA
CD14	0.241	2.05e-05	0.00369	Up	Yes		SLC6A17	-0.718	1.62e-25	5.16e-23	Down	Yes
ITIH4	0.24	4.09e-05	0.00512	Up	Yes		TOMM70	-0.389	8.76e-25	1.84e-22	NA	NA
GFAP.1	0.236	0.0201	0.139	Not sig	NA		MYBBP1A	-0.294	2.04e-14	2.4e-13	NA	NA
AMBP	0.236	5.68e-05	0.00598	Up	Yes		GNG3	-0.873	1.44e-24	2.59e-22	Down	NA
TNC	0.234	0.00314	0.0497	Up	NA		SP1	0.39	1.71e-18	4.63e-17	NA	NA
GPNMB	0.232	0.00401	0.056	Not sig	NA		RUSC1	-0.419	6.63e-18	1.58e-16	NA	NA
HIST1H1B	0.226	0.00135	0.0305	Up	NA		HEY2	0.51	4.97e-20	1.91e-18	Up	Yes
COL1A2	0.224	0.175	0.441	Not sig	NA		XPO7	-0.154	1.67e-08	7.15e-08	NA	NA
FABP1	0.222	0.011	0.0979	Not sig	NA		RDX	0.357	9.63e-16	1.47e-14	NA	NA
C4A	0.22	0.000175	0.00906	Up	NA		NDEL1	-0.428	8.43e-23	7.45e-21	NA	NA
CD163	0.218	0.00154	0.0336	Up	NA		GABRA4	-0.512	6.83e-20	2.54e-18	Down	NA
AZGP1	0.217	2.05e-06	0.00136	Up	Yes		PRKCE	-0.553	7.04e-28	8.77e-25	Down	Yes
ELANE	0.215	0.00194	0.0377	Up	NA		DNAJC6	-0.581	2.09e-19	6.96e-18	Down	NA
LYZ	0.212	0.0302	0.173	Not sig	NA		IL17RB	0.702	2.74e-13	2.68e-12	Up	NA
DEFA1	0.211	0.0273	0.163	Not sig	NA		B3GALNT1	-0.36	1.51e-13	1.53e-12	NA	NA
GFAP.3	0.21	0.000316	0.0127	Up	NA		C1orf216	-0.508	5.4e-22	3.71e-20	Down	NA
VSIG4	0.21	0.00016	0.00874	Up	Yes		EPB41L3	-0.621	5.51e-23	5.21e-21	Down	NA
IGLV3-10	0.209	0.0261	0.16	Not sig	NA		VANGL2	0.461	1.12e-13	1.17e-12	NA	NA
MT1G	0.208	0.00898	0.0872	Not sig	NA		GIMAP1	0.552	3.5e-16	5.8e-15	Up	NA
A0A087WVW2	0.208	0.0307	0.175	Not sig	NA		EXOC8	-0.326	2.97e-13	2.89e-12	NA	NA
P01762	0.207	0.0316	0.177	Not sig	NA		RSL24D1	-0.275	3.55e-13	3.4e-12	NA	NA
TXNIP	0.205	0.0005	0.0168	Up	NA		VSTM5	-0.519	2.13e-21	1.23e-19	Down	NA
COL1A1	0.202	0.23	0.506	Not sig	NA		CPAMD8	0.374	1.07e-07	4.01e-07	NA	NA
LBP	0.201	0.00473	0.0602	Not sig	NA		TRIM3	-0.303	1.96e-17	4.27e-16	NA	NA
GC	0.199	0.000771	0.022	Up	NA		DNM1	-0.564	6.59e-21	3.21e-19	Down	NA
SERPING1	0.198	0.000104	0.00755	Up	Yes		SEH1L	-0.403	9.33e-24	1.18e-21	NA	NA
AMD 1.00	0.198	0.000109	0.00755	Up	Yes		TRIM37	-0.556	1.46e-23	1.74e-21	Down	NA
A0A087WZW8	0.197	0.0114	0.1	Not sig	NA		CEP170B	-0.425	1.12e-15	1.68e-14	NA	NA
IGLV1-51	0.194	0.0242	0.153	Not sig	NA		VAMP3	0.322	6.79e-14	7.35e-13	NA	NA
SLC14A1	0.193	0.00614	0.07	Not sig	NA		PAX6	0.583	6.05e-17	1.18e-15	Up	NA
S100A11	0.191	0.000105	0.00755	Up	Yes		ELMOD1	-0.62	1.07e-23	1.34e-21	Down	NA
IGKV2-30	0.189	0.0206	0.14	Not sig	NA		MAPK8IP3	-0.31	2.52e-14	2.94e-13	NA	NA
P01779	0.188	0.015	0.117	Not sig	NA		SMC3	0.251	4.27e-15	5.7e-14	NA	NA
A0A087WYR4	0.187	0.0222	0.146	Not sig	NA		SLC35D2	0.439	4.32e-14	4.85e-13	NA	NA
P01769	0.186	0.0241	0.153	Not sig	NA		GTF3C6	0.248	6.61e-14	7.17e-13	NA	NA
IGLV3-27	0.185	0.0452	0.215	Not sig	NA		MAGT1	0.391	3.13e-12	2.54e-11	NA	NA
FCER1G	0.185	0.000903	0.0241	Up	NA		STYK1	-0.596	1.54e-20	7e-19	Down	NA
A0A087WYC5	0.184	0.0144	0.116	Not sig	NA		KCNJ3	-0.431	3.19e-15	4.37e-14	NA	NA
RAN	0.183	0.163	0.426	Not sig	NA		CTBP2	0.199	9.96e-09	4.46e-08	NA	NA
P01714	0.183	0.00975	0.0914	Not sig	NA		SMPD3	-0.331	5.44e-16	8.71e-15	NA	NA
IGHV3OR16-12	0.183	0.00192	0.0375	Up	NA		GSKIP	-0.366	2.08e-19	6.96e-18	NA	NA
ADH1B	0.182	0.0105	0.0962	Not sig	NA		ACTL6B	-0.468	7.37e-16	1.15e-14	NA	NA
LCP1	0.182	2e-05	0.00369	Up	Yes		BMPER	-0.535	1.27e-25	4.12e-23	Down	Yes
IGHV3-15	0.181	0.0211	0.142	Not sig	NA		KRT5	-0.713	2.99e-14	3.42e-13	Down	NA
CFHR1	0.179	0.0115	0.101	Not sig	NA		AP2A1	-0.323	1.22e-15	1.82e-14	NA	NA
MT1X	0.178	0.0112	0.0989	Not sig	NA		NCR3LG1	-0.444	1.03e-15	1.56e-14	NA	NA
COL11A1	0.177	0.158	0.421	Not sig	NA		CHMP7	-0.14	8.15e-09	3.7e-08	NA	NA
SFN	0.176	0.0506	0.227	Not sig	NA		PARP8	-0.236	6.35e-12	4.85e-11	NA	NA
MT2A	0.174	0.00873	0.0856	Not sig	NA		PARP4	0.485	3.29e-16	5.5e-15	NA	NA
COL23A1	0.174	0.407	0.669	Not sig	NA		NADK2	0.209	5.09e-06	1.43e-05	NA	NA
C3	0.174	0.00144	0.0317	Up	NA		FAM19A2	-0.604	6.33e-20	2.38e-18	Down	NA
COL5A2	0.173	0.0857	0.303	Not sig	NA		ITGB1	0.448	1.74e-10	1.05e-09	NA	NA
MT1F	0.173	0.0328	0.181	Not sig	NA		CHM	-0.3	4.41e-13	4.15e-12	NA	NA
CARTPT	0.172	0.0327	0.18	Not sig	NA		EPB41L1	-0.321	4.4e-13	4.14e-12	NA	NA
MT1E	0.171	0.0122	0.104	Not sig	NA		FAM220A	-0.307	1.67e-15	2.44e-14	NA	NA
SPP1	0.17	0.00589	0.0685	Not sig	NA		CAMK2D	-0.436	4.7e-17	9.34e-16	NA	NA
ANKRD18A	0.169	0.00471	0.0602	Not sig	NA		GRM1	-0.507	1.8e-17	3.93e-16	Down	NA
PGAM2	0.168	0.00692	0.0754	Not sig	NA		ARL 6.00	-0.378	9.41e-17	1.75e-15	NA	NA
ATP2A3	0.167	0.106	0.341	Not sig	NA		BST2	0.537	7.95e-10	4.37e-09	Up	NA
TSHZ3	0.167	0.291	0.568	Not sig	NA		NFIC	0.249	4.84e-07	1.61e-06	NA	NA
VIM	0.165	0.00187	0.0372	Up	NA		TOMM20	-0.436	1.71e-19	5.83e-18	NA	NA
HSPB1	0.165	9.93e-05	0.00755	Up	Yes		WBSCR17	-0.538	6.71e-24	8.95e-22	Down	NA
APOB	0.164	0.00256	0.0448	Up	NA		ZFP36L1	0.715	6.13e-19	1.83e-17	Up	Yes
FBLN1	0.164	2.39e-05	0.00411	Up	Yes		NAP1L5	-0.814	2.17e-25	6.35e-23	Down	Yes
GFAP	0.163	0.0188	0.134	Not sig	NA		KITLG	-0.455	1.28e-14	1.56e-13	NA	NA
A2M	0.162	0.000162	0.00877	Up	NA		ANXA6	-0.581	6.6e-23	6.09e-21	Down	NA
SERPINF2	0.161	0.00624	0.0704	Not sig	NA		ARF3	-0.333	6.31e-17	1.22e-15	NA	NA
ANXA1	0.161	4.06e-05	0.00512	Up	Yes		SYT13	-0.695	7.29e-25	1.58e-22	Down	NA
COL6A3	0.161	0.0684	0.271	Not sig	NA		VGF	-1.3	4.01e-11	2.71e-10	Down	NA
ERAP2	0.16	0.00799	0.0818	Not sig	NA		FOXO1	0.523	1.9e-16	3.32e-15	Up	NA
VCAN.1	0.16	0.00727	0.0768	Not sig	NA		SPTAN1	-0.32	1.29e-16	2.33e-15	NA	NA
ADIRF	0.159	0.00126	0.0296	Up	NA		PREP	-0.435	3.37e-20	1.35e-18	NA	NA
IGHV5-51	0.158	0.00839	0.0833	Not sig	NA		TOR1A	-0.224	2.79e-16	4.74e-15	NA	NA
TSPAN8	0.157	0.211	0.484	Not sig	NA		SPATA5	0.185	6.28e-08	2.46e-07	NA	NA
TJP2.1	0.157	0.00244	0.0434	Up	NA		SPTSSB	-0.555	5.27e-19	1.6e-17	Down	NA
C7	0.157	2.96e-05	0.00442	Up	Yes		TUSC3	-0.638	3.24e-25	8.34e-23	Down	NA
C1S	0.157	2.36e-06	0.00138	Up	Yes		NMNAT2	-0.794	1.13e-27	1.12e-24	Down	Yes
P01717	0.156	0.0486	0.222	Not sig	NA		ELP3	-0.209	4.94e-12	3.86e-11	NA	NA
SLC38A2	0.155	0.0262	0.16	Not sig	NA		SYNGR2	0.427	1.16e-13	1.21e-12	NA	NA
CFH	0.155	4.73e-05	0.0056	Up	Yes		HECW1	-0.475	9.53e-25	1.95e-22	NA	NA
CLDN11	0.154	0.0766	0.286	Not sig	NA		MT-CO1	0.6	8.67e-11	5.53e-10	Up	NA
COL2A1	0.154	0.258	0.537	Not sig	NA		NKTR	0.277	2.12e-07	7.51e-07	NA	NA
FRMPD1	0.153	0.036	0.191	Not sig	NA		DENND4C	0.245	7.62e-13	6.91e-12	NA	NA
CTHRC1	0.153	0.161	0.425	Not sig	NA		IFNAR2	0.225	9.22e-09	4.14e-08	NA	NA
CD99.2	0.153	0.0122	0.104	Not sig	NA		FAM134A	-0.313	1.7e-15	2.48e-14	NA	NA
FAM107A	0.153	0.00445	0.058	Not sig	NA		HIVEP2	-0.388	1.45e-17	3.23e-16	NA	NA
F13A1	0.152	0.0125	0.106	Not sig	NA		PPP1R13L	0.526	1.75e-15	2.53e-14	Up	NA
IGKV2D-24	0.152	0.139	0.392	Not sig	NA		INSR	0.232	4.16e-09	2.01e-08	NA	NA
FAM175A	0.151	0.215	0.488	Not sig	NA		PVR	-0.219	7.19e-08	2.79e-07	NA	NA
TMEM106B	0.151	0.0107	0.0969	Not sig	NA		SLC9A1	-0.288	8.16e-16	1.27e-14	NA	NA
VCAN	0.15	0.00115	0.0279	Up	NA		PPME1	-0.385	2.68e-20	1.12e-18	NA	NA
APOH	0.15	0.0108	0.0974	Not sig	NA		GAP43	-0.46	9.1e-16	1.4e-14	NA	NA
SAA2	0.149	0.254	0.533	Not sig	NA		2006-03-01	-0.136	1.88e-07	6.75e-07	NA	NA
GBP2	0.148	0.0084	0.0833	Not sig	NA		SORBS3	0.467	2.96e-16	5.01e-15	NA	NA
MT1M	0.147	0.0482	0.221	Not sig	NA		COQ3	-0.236	4.86e-12	3.8e-11	NA	NA
ICAM1	0.146	0.00928	0.0894	Not sig	NA		GPR176	-0.419	3.88e-16	6.39e-15	NA	NA
HCLS1	0.146	1.57e-05	0.00335	Up	Yes		ARHGEF9	-0.493	5.81e-26	2.12e-23	NA	NA
CLDN5	0.146	1.43e-05	0.00313	Up	Yes		NAPB	-0.713	3.9e-26	1.46e-23	Down	Yes
AQP1	0.144	0.0674	0.268	Not sig	NA		SIN3B	-0.196	3.59e-11	2.44e-10	NA	NA
SAA2-SAA4	0.143	0.053	0.232	Not sig	NA		AAMDC	0.297	9.14e-12	6.83e-11	NA	NA
A0A087WV47	0.143	0.0652	0.264	Not sig	NA		STX3	-0.194	2.8e-11	1.93e-10	NA	NA
AIF1	0.143	0.000395	0.0146	Up	NA		C10orf35	-0.512	1.15e-21	7.28e-20	Down	NA
S100A12	0.142	0.193	0.462	Not sig	NA		DENND5A	0.237	3.28e-08	1.34e-07	NA	NA
ITIH3	0.142	0.00518	0.0639	Not sig	NA		ORC5	-0.346	2.51e-17	5.3e-16	NA	NA
LMOD1	0.141	0.00415	0.0566	Not sig	NA		ATP6V0A1	-0.339	9.5e-18	2.21e-16	NA	NA
C10orf54	0.141	4.44e-05	0.00547	Up	Yes		ENO2	-0.598	8.76e-25	1.84e-22	Down	NA
CBFB.1	0.141	1.96e-05	0.00369	Up	Yes		C11orf87	-0.76	9.89e-26	3.36e-23	Down	Yes
AGT	0.141	8.41e-05	0.00717	Up	Yes		SNAP25	-0.801	4.92e-24	7.15e-22	Down	NA
COL6A1	0.14	0.0772	0.287	Not sig	NA		ATP5H	-0.251	9.09e-11	5.77e-10	NA	NA
FCGR2A	0.14	0.000204	0.00993	Up	NA		STAU2	-0.446	1.24e-22	1.03e-20	NA	NA
S100A4	0.139	0.0252	0.157	Not sig	NA		TSPAN4	0.374	8.4e-14	8.95e-13	NA	NA
C9	0.138	0.00782	0.0809	Not sig	NA		DGAT2	-0.414	1.66e-16	2.94e-15	NA	NA
FKBP5	0.138	0.000109	0.00755	Up	Yes		ATP2B2	-0.514	1.5e-23	1.78e-21	Down	NA
S100A10	0.138	0.000531	0.0177	Up	NA		SPHKAP	-0.736	2.44e-21	1.38e-19	Down	NA
PROS1	0.137	6.76e-05	0.00627	Up	Yes		SNCA	-0.613	3e-24	4.82e-22	Down	NA
GSTM5	0.136	0.198	0.468	Not sig	NA		ZNF677	0.229	3.95e-08	1.6e-07	NA	NA
FBN1	0.136	0.165	0.429	Not sig	NA		ZNF438	0.225	1.14e-08	5.07e-08	NA	NA
A6NI72	0.136	0.00133	0.0302	Up	NA		SUB1	-0.375	4.37e-20	1.7e-18	NA	NA
RNASET2	0.136	0.000246	0.0111	Up	NA		KIFAP3	-0.46	2.29e-22	1.77e-20	NA	NA
GSTT2B	0.135	0.244	0.522	Not sig	NA		FBLL1	-0.31	1.5e-07	5.48e-07	NA	NA
EPB41L1.1	0.135	0.00065	0.0197	Up	NA		CA10	-0.576	4.52e-21	2.35e-19	Down	NA
IGHG4	0.134	0.318	0.595	Not sig	NA		CCNG1	0.232	8.25e-07	2.64e-06	NA	NA
TPM1.3	0.134	0.0368	0.194	Not sig	NA		SLC4A3	-0.29	8.62e-13	7.75e-12	NA	NA
PTPN6	0.134	4.91e-05	0.00563	Up	Yes		SYNGR1	-0.613	9.97e-25	1.96e-22	Down	NA
IGHV3-72	0.133	0.0712	0.276	Not sig	NA		CPEB1	-0.226	5.47e-11	3.62e-10	NA	NA
MATN2	0.133	0.00166	0.0349	Up	NA		SLC45A1	-0.387	8.83e-20	3.18e-18	NA	NA
TTN	0.132	0.052	0.23	Not sig	NA		LRRC32	0.636	7.57e-12	5.71e-11	Up	NA
NQO1	0.132	0.191	0.46	Not sig	NA		GPER1	0.508	3.06e-08	1.26e-07	Up	NA
DSP	0.132	0.0745	0.282	Not sig	NA		ABCA1	0.445	7.44e-11	4.81e-10	NA	NA
ENPP6	0.132	0.0916	0.312	Not sig	NA		NPM3	-0.257	3.15e-10	1.83e-09	NA	NA
STAB1	0.132	0.0033	0.0511	Not sig	NA		PLXNC1	-0.407	2.23e-18	5.9e-17	NA	NA
FAM129A	0.132	0.00331	0.0511	Not sig	NA		SERPINF1	-0.567	2.32e-18	6.14e-17	Down	NA
PADI2	0.132	0.000158	0.00874	Up	Yes		PNMAL1	-0.631	5.41e-23	5.16e-21	Down	NA
MNDA	0.131	0.00182	0.0364	Up	NA		ARHGEF40	0.515	1.67e-19	5.7e-18	Up	Yes
PRELP	0.131	0.209	0.482	Not sig	NA		KATNAL1	-0.15	5.7e-08	2.25e-07	NA	NA
IFI16	0.131	1.59e-06	0.00127	Up	Yes		GABRA1	-0.651	5.51e-28	7.48e-25	Down	Yes
P01598	0.13	0.0232	0.15	Not sig	NA		PRPF38B	0.338	5.29e-14	5.84e-13	NA	NA
MT1H	0.13	0.19	0.46	Not sig	NA		C1D	-0.235	2.94e-08	1.21e-07	NA	NA
CYBB	0.13	0.000168	0.00894	Up	NA		SUSD4	-0.562	7.73e-23	7.04e-21	Down	NA
NCKAP1L	0.13	1.42e-05	0.00313	Up	Yes		CAP2	-0.733	3.76e-26	1.44e-23	Down	Yes
COL6A3.1	0.129	0.139	0.392	Not sig	NA		HIST2H2BE	0.541	4.14e-09	2e-08	Up	NA
IGHV1-69	0.129	0.14	0.394	Not sig	NA		ZFPM2	-0.262	4.28e-09	2.06e-08	NA	NA
CAMK2A.1	0.129	0.0122	0.104	Not sig	NA		HLF	-0.467	1.7e-15	2.48e-14	NA	NA
IGHV4-34	0.128	0.0947	0.318	Not sig	NA		RP2	0.302	3.99e-10	2.29e-09	NA	NA
HPX	0.128	0.0119	0.102	Not sig	NA		PAK2	0.275	1.45e-15	2.13e-14	NA	NA
DNAH10	0.128	0.0593	0.249	Not sig	NA		POLR3F	-0.219	1.6e-11	1.15e-10	NA	NA
PLEC.2	0.128	0.00547	0.0658	Not sig	NA		MPP1	-0.393	3.49e-17	7.18e-16	NA	NA
ITGB2	0.128	5.31e-06	0.00203	Up	Yes		SYT4	-0.802	4.56e-27	3.24e-24	Down	Yes
C1R	0.127	0.000159	0.00874	Up	Yes		B4GALT6	-0.481	5.42e-23	5.16e-21	NA	NA
BGN	0.126	0.356	0.627	Not sig	NA		TOX4	-0.126	1.94e-06	5.83e-06	NA	NA
S100P	0.126	0.128	0.375	Not sig	NA		SPCS3	-0.199	2.43e-09	1.22e-08	NA	NA
CHGA	0.125	0.00277	0.0463	Up	NA		KLC2	-0.425	1.12e-18	3.2e-17	NA	NA
AHNAK	0.125	9.13e-05	0.00739	Up	Yes		GABARAPL1	-0.572	5.91e-24	8.17e-22	Down	NA
CES1	0.124	0.052	0.23	Not sig	NA		FAM111A	0.426	7.85e-12	5.91e-11	NA	NA
C14orf159	0.124	0.297	0.575	Not sig	NA		MYLK	0.296	5.38e-07	1.77e-06	NA	NA
P01608	0.124	0.0505	0.226	Not sig	NA		RFXANK	0.254	6.22e-12	4.76e-11	NA	NA
CSTA	0.124	0.0415	0.206	Not sig	NA		LAMTOR3	-0.226	1.75e-12	1.5e-11	NA	NA
APOC3	0.124	0.126	0.373	Not sig	NA		DALRD3	-0.245	2.21e-09	1.12e-08	NA	NA
NINJ2	0.123	0.0192	0.135	Not sig	NA		ELK3	0.482	1.54e-14	1.85e-13	NA	NA
MMP9	0.123	0.0991	0.327	Not sig	NA		KCNK2	-0.369	4.94e-10	2.79e-09	NA	NA
FLT1	0.123	0.00549	0.0658	Not sig	NA		APBA1	-0.416	3.73e-17	7.64e-16	NA	NA
APOC2	0.123	0.108	0.345	Not sig	NA		COL5A2	-0.527	8.92e-10	4.86e-09	Down	NA
HSD17B11	0.123	0.000363	0.0138	Up	NA		PCMT1	-0.599	1.02e-21	6.62e-20	Down	NA
UTP20	0.122	0.191	0.46	Not sig	NA		IL20RA	0.383	3.08e-08	1.27e-07	NA	NA
SLC16A1	0.122	9.76e-05	0.00755	Up	Yes		ENTPD6	-0.438	6.64e-24	8.93e-22	NA	NA
PTPRC	0.122	0.000258	0.0113	Up	NA		ATP2B3	-0.552	2.77e-22	2.08e-20	Down	NA
PLIN3	0.122	7.49e-05	0.00668	Up	Yes		TMEM132D	-0.577	3.41e-24	5.19e-22	Down	NA
IGHV3-74	0.121	0.0903	0.31	Not sig	NA		MSN	0.476	2.75e-10	1.61e-09	NA	NA
UBA1.1	0.12	0.151	0.409	Not sig	NA		DFFA	0.308	6.43e-09	2.98e-08	NA	NA
TYMP	0.12	0.0058	0.068	Not sig	NA		AKAP11	-0.384	4.55e-17	9.09e-16	NA	NA
C6	0.12	0.0225	0.147	Not sig	NA		HAS1	-0.474	4.69e-14	5.23e-13	NA	NA
ARHGDIB	0.12	0.000229	0.0106	Up	NA		TMEM246	-0.539	1.97e-22	1.57e-20	Down	NA
ABI3	0.12	1.3e-05	0.00312	Up	Yes		STXBP1	-0.691	2.59e-26	1.1e-23	Down	Yes
KNG1.1	0.119	0.0892	0.309	Not sig	NA		ZIC1	0.533	2.32e-10	1.37e-09	Up	NA
MYOM2	0.119	0.0938	0.316	Not sig	NA		CHSY1	0.361	3.74e-10	2.15e-09	NA	NA
DSCAML1	0.119	0.154	0.414	Not sig	NA		ACVR2A	-0.216	7.16e-09	3.28e-08	NA	NA
LCN2	0.119	0.137	0.389	Not sig	NA		RAC3	-0.298	3.84e-09	1.87e-08	NA	NA
CAPG	0.118	0.00214	0.04	Up	NA		PGBD5	-0.407	2.99e-19	9.54e-18	NA	NA
XXbac-BPG116M5.17	0.117	0.0404	0.204	Not sig	NA		RASSF2	0.458	1.58e-12	1.37e-11	NA	NA
PLG	0.117	0.0133	0.11	Not sig	NA		EIF4E3	-0.315	2.36e-15	3.32e-14	NA	NA
SESN1	0.117	0.000107	0.00755	Up	Yes		DCAF6	-0.425	1.31e-23	1.59e-21	NA	NA
PIP4K2A	0.116	0.00588	0.0685	Not sig	NA		CSRP1	0.656	4.66e-17	9.28e-16	Up	NA
LPA	0.116	0.232	0.509	Not sig	NA		WFS1	0.288	1.14e-07	4.26e-07	NA	NA
COL3A1	0.116	0.326	0.602	Not sig	NA		PPP4R3A	0.175	9.59e-07	3.03e-06	NA	NA
SPARC	0.115	0.000782	0.022	Up	NA		ATP1A1	-0.608	7.49e-21	3.62e-19	Down	NA
COL12A1	0.114	0.195	0.465	Not sig	NA		CACFD1	0.262	3.51e-08	1.43e-07	NA	NA
PPP3R1	0.114	0.67	0.848	Not sig	NA		GOLT1A	-0.23	0.000183	0.000397	NA	NA
MYO1F	0.114	0.000103	0.00755	Up	Yes		PLCL2	-0.407	8.78e-24	1.14e-21	NA	NA
S100A6	0.114	0.00187	0.0372	Up	NA		PNMAL2	-0.552	1.69e-19	5.78e-18	Down	NA
APBB1IP	0.114	0.000699	0.0207	Up	NA		CPNE4	-0.557	5.03e-21	2.54e-19	Down	NA
TJP2	0.114	0.000212	0.0101	Up	NA		MLLT11	-0.637	1.59e-22	1.29e-20	Down	NA
KMT2A	0.113	0.131	0.38	Not sig	NA		TMEM55A	-0.217	2.86e-09	1.42e-08	NA	NA
PYCARD	0.113	0.000209	0.00999	Up	NA		TRAPPC6B	-0.395	1.49e-22	1.21e-20	NA	NA
ANXA2	0.113	0.00312	0.0496	Up	NA		RSPO2	-0.622	1.67e-18	4.53e-17	Down	NA
TGFBI	0.112	0.0383	0.198	Not sig	NA		TMEM123	0.53	1.08e-12	9.58e-12	Up	NA
DNAH2	0.112	0.0126	0.107	Not sig	NA		ATP6V0C	-0.539	1.81e-15	2.61e-14	Down	NA
SYK	0.112	0.00016	0.00874	Up	Yes		SULT4A1	-0.61	5.77e-23	5.42e-21	Down	NA
CLIC1	0.111	0.000145	0.00854	Up	Yes		NECAP2	0.389	4e-23	4.04e-21	NA	NA
HLA-DRB1.1	0.111	0.209	0.482	Not sig	NA		TAF3	0.286	5.68e-08	2.24e-07	NA	NA
EFHD1	0.111	0.0294	0.171	Not sig	NA		TSSC1	-0.246	2.11e-13	2.09e-12	NA	NA
RAC2	0.111	0.0055	0.0659	Not sig	NA		AP3B2	-0.38	3.78e-17	7.72e-16	NA	NA
SAMHD1	0.111	2.18e-06	0.00136	Up	Yes		DLGAP1	-0.655	9.41e-28	1.03e-24	Down	Yes
PYGL	0.111	3.81e-05	0.00497	Up	Yes		GPR61	-0.67	6.18e-25	1.38e-22	Down	NA
SLC5A3	0.11	0.0172	0.127	Not sig	NA		FLT4	0.485	9.46e-15	1.19e-13	NA	NA
DDX60	0.11	0.136	0.388	Not sig	NA		TUBB6	0.484	3.73e-09	1.82e-08	NA	NA
FERMT3	0.11	0.000342	0.0133	Up	NA		FGF13	-0.611	8.26e-22	5.48e-20	Down	NA
MAN1C1	0.11	0.0357	0.19	Not sig	NA		ZCCHC12	-0.685	7.33e-13	6.67e-12	Down	NA
CSRP1	0.109	0.0131	0.109	Not sig	NA		SALL1	0.477	2.3e-15	3.26e-14	NA	NA
COL6A2	0.109	0.22	0.494	Not sig	NA		NXT2	0.278	8.25e-08	3.16e-07	NA	NA
KIFC3	0.109	0.0864	0.305	Not sig	NA		ZNF711	-0.261	1.87e-10	1.12e-09	NA	NA
GMPR	0.109	0.0039	0.0555	Not sig	NA		PGRMC1	-0.374	5.31e-18	1.29e-16	NA	NA
PBXIP1	0.108	4.5e-05	0.00547	Up	Yes		HMG20B	0.572	9.22e-25	1.91e-22	Up	Yes
ALOX5AP	0.108	0.0169	0.126	Not sig	NA		GNB1	-0.239	8.45e-15	1.07e-13	NA	NA
LYVE1	0.108	0.0282	0.166	Not sig	NA		PSMD12	-0.241	1.74e-13	1.75e-12	NA	NA
FLNC	0.108	0.00474	0.0602	Not sig	NA		FAM20B	-0.338	2.03e-17	4.4e-16	NA	NA
BAG3	0.108	0.00104	0.0267	Up	NA		L1CAM	-0.672	1.84e-20	8.04e-19	Down	NA
CAV1	0.108	0.002	0.0384	Up	NA		TMEM151B	-0.682	2.3e-19	7.55e-18	Down	NA
H0YL18	0.107	0.0146	0.116	Not sig	NA		SASH1	0.559	3.33e-15	4.54e-14	Up	NA
HSPA2	0.107	0.0109	0.0979	Not sig	NA		NOTCH1	0.474	9.39e-16	1.44e-14	NA	NA
MOBP	0.107	0.167	0.43	Not sig	NA		NUDT4	-0.237	1.23e-08	5.44e-08	NA	NA
BANF1	0.107	0.138	0.391	Not sig	NA		MAP10	-0.361	4.04e-09	1.95e-08	NA	NA
FABP5	0.107	5.02e-05	0.00563	Up	Yes		RNFT2	-0.421	1.06e-24	2.04e-22	NA	NA
ANLN	0.106	0.137	0.39	Not sig	NA		TAX1BP3	0.297	3.89e-09	1.89e-08	NA	NA
CRYAB	0.106	0.0542	0.235	Not sig	NA		KCNG3	-0.391	9.86e-12	7.32e-11	NA	NA
PTRF	0.106	0.00138	0.0308	Up	NA		MEF2C	-0.431	5.07e-20	1.94e-18	NA	NA
CLU	0.106	0.00064	0.0196	Up	NA		LRTM2	-0.66	4.44e-21	2.32e-19	Down	NA
FMOD	0.105	0.345	0.62	Not sig	NA		MRPS18A	-0.216	1.44e-06	4.41e-06	NA	NA
GBP1	0.105	0.0414	0.206	Not sig	NA		ORC4	-0.254	1.75e-12	1.49e-11	NA	NA
HLA-B	0.105	0.049	0.222	Not sig	NA		MRPL15	-0.276	5.44e-12	4.22e-11	NA	NA
VSTM2A	0.105	0.000337	0.0132	Up	NA		ITPR1	-0.521	8.01e-22	5.36e-20	Down	NA
RPS6KA5	0.105	0.00144	0.0317	Up	NA		PACSIN1	-0.539	6.54e-20	2.45e-18	Down	NA
HLA-A.5	0.104	0.629	0.826	Not sig	NA		PGAP1	-0.191	0.000118	0.000265	NA	NA
HAPLN2	0.104	0.15	0.408	Not sig	NA		REEP2	-0.27	6.37e-09	2.96e-08	NA	NA
SLC7A2	0.104	0.0233	0.15	Not sig	NA		NARS	-0.273	5.32e-14	5.86e-13	NA	NA
CDA	0.104	0.00224	0.0412	Up	NA		DGKI	-0.399	3.67e-19	1.15e-17	NA	NA
CFD	0.104	0.000749	0.0217	Up	NA		ELAVL2	-0.52	6.22e-21	3.07e-19	Down	NA
LSP1	0.103	0.0217	0.144	Not sig	NA		SMTN	0.724	3.66e-14	4.15e-13	Up	NA
IGHM	0.103	0.384	0.652	Not sig	NA		ZBED6	0.315	3.29e-06	9.54e-06	NA	NA
DBI	0.103	0.000769	0.022	Up	NA		BTBD10	-0.488	6.46e-21	3.16e-19	NA	NA
IQGAP1	0.103	6.52e-06	0.00203	Up	Yes		ADD2	-0.53	1.01e-26	5.59e-24	Down	Yes
ITGB1	0.103	3.28e-07	0.000648	Up	Yes		PAK1	-0.903	1.05e-30	5.23e-27	Down	Yes
C5	0.102	0.0392	0.2	Not sig	NA		ARHGEF28	-0.362	1.29e-12	1.13e-11	NA	NA
PLSCR4	0.102	0.00435	0.0577	Not sig	NA		AASDHPPT	-0.393	1.21e-17	2.74e-16	NA	NA
TGM2	0.102	0.0204	0.14	Not sig	NA		ZNF860	-0.402	2.38e-14	2.78e-13	NA	NA
LGMN	0.1	0.019	0.135	Not sig	NA		ZNF395	0.385	1.35e-14	1.64e-13	NA	NA
MZT2B	0.1	0.0438	0.212	Not sig	NA		STMN3	-0.37	2.45e-12	2.03e-11	NA	NA
GMFG	0.0997	0.000902	0.0241	NA	NA		ATP6V1E1	-0.483	1.43e-20	6.54e-19	NA	NA
FLT1.1	0.0992	0.00839	0.0833	Not sig	NA		UQCC1	-0.246	2.82e-16	4.78e-15	NA	NA
HSPB6	0.0979	0.00444	0.058	Not sig	NA		C1orf198	0.507	1.44e-17	3.2e-16	Up	NA
GFAP.2	0.0979	0.496	0.737	Not sig	NA		NEK8	0.309	2.04e-05	5.19e-05	NA	NA
RGCC	0.0979	0.00798	0.0818	Not sig	NA		CDK5	-0.391	1.89e-16	3.32e-15	NA	NA
EMILIN2	0.0977	0.00403	0.0561	Not sig	NA		CECR6	-0.434	7.4e-18	1.76e-16	NA	NA
HSPA8.1	0.0973	0.102	0.334	Not sig	NA		SNRK	-0.236	6.34e-10	3.53e-09	NA	NA
S100B	0.0973	0.0297	0.171	Not sig	NA		DEPDC5	-0.262	2.33e-13	2.3e-12	NA	NA
STON2	0.0972	0.00429	0.0577	Not sig	NA		TMEM241	-0.326	1.07e-17	2.47e-16	NA	NA
CNN2	0.0971	0.00804	0.0819	Not sig	NA		KIF3C	-0.518	1.99e-16	3.46e-15	Down	NA
FAM107B	0.097	0.043	0.211	Not sig	NA		ZNF652	0.399	2.28e-12	1.9e-11	NA	NA
MBP.2	0.0969	0.219	0.492	Not sig	NA		EFNA4	0.235	7.94e-08	3.05e-07	NA	NA
EHD2	0.0966	0.00123	0.029	NA	NA		BASP1	-0.466	3.23e-20	1.31e-18	NA	NA
HSPB8	0.0966	0.000827	0.0226	NA	NA		CAMK4	-0.551	1.21e-20	5.65e-19	Down	NA
RAB27A	0.0965	0.000563	0.0183	NA	NA		CNTNAP2	-0.567	2.68e-21	1.49e-19	Down	NA
AIF1L	0.0962	0.0274	0.163	Not sig	NA		KCNK4	-0.389	1.51e-13	1.54e-12	NA	NA
FLNA	0.0961	0.0477	0.219	Not sig	NA		ACTR10	-0.35	4.58e-12	3.6e-11	NA	NA
CD53	0.096	0.0442	0.213	Not sig	NA		MSX1	0.567	2.59e-12	2.13e-11	Up	NA
PTGR1	0.0959	0.0259	0.159	Not sig	NA		PTRF	0.508	9.96e-14	1.05e-12	Up	NA
MVP	0.0959	0.0542	0.235	Not sig	NA		COX11	-0.192	9.94e-12	7.37e-11	NA	NA
BIN1.1	0.0957	0.167	0.43	Not sig	NA		NDUFB6	-0.2	1.28e-08	5.61e-08	NA	NA
S100A9	0.0957	0.374	0.643	Not sig	NA		SCHIP1	-0.237	2.79e-06	8.18e-06	NA	NA
FAS	0.0955	0.137	0.389	Not sig	NA		FBXW4	0.279	3.82e-09	1.86e-08	NA	NA
SLC13A3	0.0952	0.0156	0.12	Not sig	NA		CCNDBP1	-0.276	5.21e-15	6.85e-14	NA	NA
INPP5D	0.095	0.00139	0.0308	NA	NA		CLVS2	-0.472	5.54e-20	2.11e-18	NA	NA
CHKA	0.095	0.000335	0.0132	NA	NA		PTPN5	-0.637	7.25e-22	4.9e-20	Down	NA
RSRC2	0.0947	0.00872	0.0856	Not sig	NA		BAZ1A	0.51	3.04e-16	5.11e-15	Up	NA
TMA7	0.0941	0.000408	0.0149	NA	NA		LINC00672	-0.38	1.18e-21	7.4e-20	NA	NA
MOB1B	0.094	4.74e-05	0.0056	NA	NA		KCNQ5	-0.765	9.71e-25	1.95e-22	Down	NA
PLA2G16	0.0939	0.107	0.343	Not sig	NA		TMEM204	0.485	8.58e-10	4.69e-09	NA	NA
WASF2	0.0937	6.77e-06	0.00203	NA	NA		CHRNB2	-0.779	1.66e-26	8.55e-24	Down	Yes
MGAT1	0.0935	0.141	0.397	Not sig	NA		RAD23B	-0.213	4.48e-09	2.14e-08	NA	NA
GIMAP4	0.0934	0.000153	0.00869	NA	NA		FCGRT	0.582	5.25e-23	5.06e-21	Up	Yes
PRDX6	0.0934	0.000464	0.0162	NA	NA		PFN2	-0.528	1.65e-21	9.84e-20	Down	NA
PGM2	0.0933	1.68e-05	0.00347	NA	NA		SV2B	-0.7	7.57e-26	2.69e-23	Down	Yes
MAPT.3	0.0928	0.0187	0.133	Not sig	NA		EPHB6	-0.378	1.25e-14	1.53e-13	NA	NA
CYBA	0.0927	0.0149	0.117	Not sig	NA		CFAP36	-0.31	3.93e-15	5.27e-14	NA	NA
SMOC1	0.0926	0.243	0.52	Not sig	NA		DAPK1	-0.338	1.47e-07	5.37e-07	NA	NA
RELL1	0.0926	0.00404	0.0561	Not sig	NA		CALHM1	-0.532	7.47e-18	1.77e-16	Down	NA
RNF144A	0.0925	0.4	0.663	Not sig	NA		RSF1	0.193	4.64e-06	1.31e-05	NA	NA
TPM2	0.0925	0.292	0.569	Not sig	NA		ZNF3	0.154	4.97e-07	1.65e-06	NA	NA
SERPINA6	0.0924	0.0141	0.114	Not sig	NA		MICALL1	0.404	2.94e-15	4.07e-14	NA	NA
MYO1E	0.0923	0.00639	0.0715	Not sig	NA		GATB	-0.313	7.19e-17	1.37e-15	NA	NA
LAMC1	0.0923	0.00309	0.0496	NA	NA		SPINT2	-0.416	1.63e-18	4.45e-17	NA	NA
PRTN3	0.0921	0.0295	0.171	Not sig	NA		KDM5A	0.398	2.21e-13	2.19e-12	NA	NA
DCHS1	0.0919	0.0698	0.273	Not sig	NA		KTI12	-0.239	4.54e-11	3.04e-10	NA	NA
METTL7B	0.0917	0.00954	0.0909	Not sig	NA		EIF2B3	-0.285	4.74e-16	7.71e-15	NA	NA
MYH1	0.0917	0.335	0.611	Not sig	NA		FRAS1	-0.326	1.15e-06	3.56e-06	NA	NA
MPZ	0.0914	0.333	0.609	Not sig	NA		ITPR2	0.335	1.07e-06	3.34e-06	NA	NA
PDLIM1	0.0914	0.0311	0.176	Not sig	NA		SS18	0.271	3.26e-13	3.15e-12	NA	NA
MBP.3	0.0914	0.231	0.508	Not sig	NA		ZNF397	0.215	1.12e-07	4.18e-07	NA	NA
DDX3Y	0.0913	0.438	0.695	Not sig	NA		UTP18	-0.172	7.99e-06	2.17e-05	NA	NA
MAP4.2	0.0907	0.00819	0.0825	Not sig	NA		TMEM59L	-0.412	2.38e-16	4.09e-15	NA	NA
C8G	0.0905	0.000136	0.00827	NA	NA		SH2D5	-0.76	3.57e-23	3.7e-21	Down	NA
IGFBP5	0.0904	0.0172	0.127	Not sig	NA		AP4S1	-0.267	9.1e-15	1.15e-13	NA	NA
HEPACAM.1	0.0901	0.142	0.397	Not sig	NA		NHP2	-0.23	4.65e-09	2.22e-08	NA	NA
MPO	0.09	0.249	0.527	Not sig	NA		SMC5	0.177	1.71e-07	6.19e-07	NA	NA
SIRT2	0.0898	0.2	0.471	Not sig	NA		TRIM13	0.165	4.27e-08	1.72e-07	NA	NA
SLC2A5	0.0895	0.0218	0.144	Not sig	NA		KHK	-0.279	3.71e-14	4.2e-13	NA	NA
PCDHB14	0.0895	0.01	0.0932	Not sig	NA		CLTC	-0.462	5.97e-16	9.49e-15	NA	NA
ARPC1B	0.0894	0.00019	0.00949	NA	NA		AGBL4	-0.488	9.71e-23	8.29e-21	NA	NA
MYO1D	0.0892	0.116	0.358	Not sig	NA		BHLHA9	-0.312	1.3e-09	6.88e-09	NA	NA
PARP9	0.0892	0.000892	0.0239	NA	NA		DCTN1	-0.369	1.37e-20	6.27e-19	NA	NA
F2	0.0882	0.039	0.2	Not sig	NA		GSDMD	0.558	1.24e-12	1.08e-11	Up	NA
HGF	0.0881	0.0236	0.152	Not sig	NA		DISP2	-0.378	5.75e-14	6.31e-13	NA	NA
SKAP2	0.088	0.00266	0.0454	NA	NA		MAP2K4	-0.457	8.92e-19	2.6e-17	NA	NA
MYD88	0.0879	2.11e-05	0.00369	NA	NA		ACTR3B	-0.541	2.02e-25	6.02e-23	Down	Yes
CTSC	0.0877	0.113	0.354	Not sig	NA		C12orf4	-0.229	1.17e-09	6.24e-09	NA	NA
LGALS3	0.0875	0.00323	0.0505	Not sig	NA		DNAJA2	-0.273	2e-18	5.33e-17	NA	NA
FBLN2	0.0874	0.0211	0.142	Not sig	NA		MAGED1	-0.395	2.92e-14	3.36e-13	NA	NA
FBLN1.1	0.0873	0.0445	0.213	Not sig	NA		C5orf56	0.274	2.8e-12	2.3e-11	NA	NA
HIST3H2BB	0.0873	0.0131	0.109	Not sig	NA		TM2D3	-0.364	2.11e-15	3e-14	NA	NA
CD74	0.0872	0.0178	0.13	Not sig	NA		NFKBIA	0.53	1.06e-14	1.32e-13	Up	NA
FXYD1	0.0872	0.145	0.402	Not sig	NA		GLI2	0.452	5.2e-09	2.46e-08	NA	NA
FAM84B	0.087	0.00877	0.0858	Not sig	NA		SEC23A	-0.342	3.33e-16	5.56e-15	NA	NA
ITGAM	0.0869	0.000758	0.0218	NA	NA		GRIPAP1	-0.297	6.32e-21	3.1e-19	NA	NA
SERPINH1	0.0868	0.0285	0.167	Not sig	NA		FCHSD2	0.326	1.89e-13	1.89e-12	NA	NA
PTBP1	0.0868	4.15e-07	0.000648	NA	NA		SVOP	-0.974	2.1e-29	6e-26	Down	Yes
COL4A1	0.0867	0.0379	0.197	Not sig	NA		GLOD4	-0.246	1.01e-12	9e-12	NA	NA
ITGA5	0.0864	0.0375	0.196	Not sig	NA		BCL2	0.372	9.73e-13	8.67e-12	NA	NA
PLP1	0.0862	0.335	0.611	Not sig	NA		DLX6	-0.25	1.09e-06	3.41e-06	NA	NA
CALCOCO2	0.0862	0.00333	0.0513	Not sig	NA		GNB5	-0.318	2.55e-18	6.7e-17	NA	NA
BBOX1	0.0861	0.0238	0.152	Not sig	NA		SLC44A5	-0.343	6.21e-14	6.78e-13	NA	NA
ALB	0.0859	0.144	0.4	Not sig	NA		CTC-479C5.12	0.291	4.98e-09	2.37e-08	NA	NA
DENND3	0.0856	0.00211	0.0396	NA	NA		MPC2	-0.353	2.78e-19	8.91e-18	NA	NA
SHROOM1	0.0855	0.000537	0.0178	NA	NA		CACNA1B	-0.52	2.51e-21	1.42e-19	Down	NA
TGFB2	0.0854	0.00115	0.0279	NA	NA		DNAJC5	-0.373	2.73e-20	1.13e-18	NA	NA
GPR37	0.0852	0.112	0.351	Not sig	NA		BPTF	0.251	1.06e-09	5.69e-09	NA	NA
VTN	0.0851	0.144	0.4	Not sig	NA		ZNF540	-0.213	5.01e-09	2.38e-08	NA	NA
GSN	0.0849	0.00311	0.0496	NA	NA		HN1	-0.47	1.65e-18	4.49e-17	NA	NA
CALD1.1	0.0847	0.00586	0.0684	Not sig	NA		PLXNB1	0.581	4.63e-17	9.23e-16	Up	NA
ANXA4	0.0847	0.000106	0.00755	NA	NA		REPS2	-0.56	1.27e-23	1.57e-21	Down	NA
NKAIN3	0.0845	0.408	0.67	Not sig	NA		U2AF1	0.141	5.21e-06	1.46e-05	NA	NA
TAGLN2	0.0843	0.00466	0.06	Not sig	NA		HENMT1	-0.419	1.72e-17	3.77e-16	NA	NA
PLEKHB1.1	0.0842	0.112	0.351	Not sig	NA		LAMA5	0.35	1.05e-09	5.64e-09	NA	NA
TTC26	0.0842	0.0515	0.229	Not sig	NA		FAM98A	-0.237	6.95e-12	5.27e-11	NA	NA
APOD	0.0841	0.008	0.0819	Not sig	NA		RFX2	0.524	1.91e-16	3.34e-15	Up	NA
ARHGEF1	0.0839	2.05e-05	0.00369	NA	NA		CHGB	-0.976	1.71e-25	5.31e-23	Down	Yes
CLIC4	0.0837	0.0499	0.225	Not sig	NA		POLA1	0.248	6.01e-12	4.62e-11	NA	NA
HVCN1	0.0837	0.000837	0.0228	NA	NA		MAPK8	-0.358	1.22e-20	5.68e-19	NA	NA
PLXDC2	0.0836	0.0107	0.0971	Not sig	NA		MCHR1	-0.623	8.49e-16	1.31e-14	Down	NA
A0A087WYL9	0.0835	0.0921	0.313	Not sig	NA		EXT1	-0.17	3.27e-10	1.9e-09	NA	NA
RASA4	0.0835	0.028	0.166	Not sig	NA		ARL 1.00	-0.301	1.7e-13	1.72e-12	NA	NA
LIMA1	0.0833	9.08e-05	0.00739	NA	NA		KCNC2	-0.607	5.69e-24	7.94e-22	Down	NA
CEP135	0.0832	0.0616	0.255	Not sig	NA		GGA3	-0.247	2.08e-11	1.47e-10	NA	NA
Q9NQA3	0.0831	0.52	0.753	Not sig	NA		SIAE	-0.14	2.98e-05	7.36e-05	NA	NA
RBP7	0.0831	0.107	0.343	Not sig	NA		DRG1	-0.172	8.38e-10	4.58e-09	NA	NA
MBP.1	0.0829	0.317	0.594	Not sig	NA		NAA30	-0.196	7.96e-07	2.55e-06	NA	NA
CPVL	0.0828	0.19	0.46	Not sig	NA		BRINP2	-0.246	2.96e-08	1.22e-07	NA	NA
HNRNPF	0.0827	3.61e-06	0.00186	NA	NA		FAM3C	-0.56	1.51e-27	1.33e-24	Down	Yes
KRT77	0.0825	0.417	0.678	Not sig	NA		MMS22L	0.194	5.85e-06	1.62e-05	NA	NA
TBXAS1	0.0825	0.0541	0.235	Not sig	NA		PSMG1	-0.356	9.77e-12	7.26e-11	NA	NA
HNRNPCL4	0.0824	0.155	0.416	Not sig	NA		SLC25A36	-0.174	7.35e-09	3.36e-08	NA	NA
ARHGEF10	0.0824	0.00455	0.0592	Not sig	NA		UBE2QL1	-0.559	1.46e-17	3.24e-16	Down	NA
P2RX7	0.0823	0.214	0.488	Not sig	NA		TMBIM1	0.625	6.97e-08	2.71e-07	Up	NA
SMAD4	0.0822	0.00015	0.00861	NA	NA		NLK	-0.455	4.69e-23	4.61e-21	NA	NA
ENG	0.0819	0.0245	0.154	Not sig	NA		RIN2	0.537	7.7e-14	8.27e-13	Up	NA
ASAH1	0.0817	0.00865	0.0854	Not sig	NA		ATOH8	0.836	3.01e-16	5.07e-15	Up	NA
BST2	0.0817	0.0179	0.131	Not sig	NA		MSH2	-0.316	1.06e-14	1.32e-13	NA	NA
FAXC	0.0817	0.0603	0.251	Not sig	NA		CEND1	-0.408	1.81e-11	1.29e-10	NA	NA
CEP76	0.0816	0.284	0.56	Not sig	NA		DMPK	0.21	4.18e-07	1.41e-06	NA	NA
DNAJC12	0.0815	0.00436	0.0578	Not sig	NA		PIN1	-0.411	1.21e-17	2.74e-16	NA	NA
PLTP	0.0812	0.0186	0.133	Not sig	NA		FBXO9	-0.328	1.21e-14	1.48e-13	NA	NA
CLDN10	0.081	0.0349	0.188	Not sig	NA		BTG1	0.363	6.28e-13	5.78e-12	NA	NA
KNG1	0.081	0.104	0.337	Not sig	NA		RP11-723O4.6	-0.291	7.17e-10	3.96e-09	NA	NA
GGT5	0.0809	0.0203	0.139	Not sig	NA		BNIP2	0.322	2.14e-14	2.52e-13	NA	NA
S100A8	0.0809	0.421	0.681	Not sig	NA		CCNT2	-0.16	6.07e-06	1.68e-05	NA	NA
DCN	0.0809	0.227	0.503	Not sig	NA		SLC37A3	-0.197	9.68e-08	3.66e-07	NA	NA
TMEFF2	0.0808	0.0454	0.215	Not sig	NA		PTPRK	-0.271	3.25e-12	2.63e-11	NA	NA
RBP4	0.0808	0.0105	0.0962	Not sig	NA		MAPK10	-0.356	7.63e-16	1.19e-14	NA	NA
PDLIM5	0.0807	0.000681	0.0204	NA	NA		EPHX4	-0.415	4.86e-21	2.49e-19	NA	NA
DDX39A	0.0805	0.0446	0.214	Not sig	NA		RRAS	0.426	2.84e-12	2.32e-11	NA	NA
PSMB10	0.0804	0.00547	0.0658	Not sig	NA		ST3GAL5	-0.215	3.65e-17	7.5e-16	NA	NA
Q9Y6C2	0.0802	0.0847	0.302	Not sig	NA		MDFIC	0.323	1.63e-10	9.94e-10	NA	NA
H3F3B	0.0802	0.304	0.581	Not sig	NA		SEPHS1	0.146	6.21e-07	2.03e-06	NA	NA
C8A	0.0801	0.0415	0.206	Not sig	NA		DDR2	0.514	1.79e-12	1.53e-11	Up	NA
DKK 3.00	0.08	0.0182	0.132	Not sig	NA		SGPL1	0.273	1.16e-14	1.43e-13	NA	NA
MGST2	0.08	0.00113	0.0277	NA	NA		SLITRK5	-0.628	2.67e-20	1.11e-18	Down	NA
CFI	0.0798	0.0433	0.211	Not sig	NA		ANXA5	0.424	2.35e-12	1.95e-11	NA	NA
CPM	0.0795	0.0694	0.273	Not sig	NA		HMGCR	-0.432	4.37e-11	2.93e-10	NA	NA
NAMPT	0.0795	0.0135	0.111	Not sig	NA		CALB1	-0.659	2.48e-15	3.49e-14	Down	NA
TSPO	0.0792	0.00474	0.0602	Not sig	NA		NECTIN2	0.454	2.04e-17	4.43e-16	NA	NA
HPR	0.0792	0.23	0.506	Not sig	NA		LPO	-0.224	1.06e-07	3.98e-07	NA	NA
ENTPD2	0.0791	0.0587	0.248	Not sig	NA		PRRG4	0.572	1.54e-11	1.12e-10	Up	NA
DGKG	0.0786	0.00118	0.0284	NA	NA		SRGAP1	0.529	2.89e-20	1.18e-18	Up	Yes
ACVR1B	0.0786	0.00223	0.0411	NA	NA		P4HTM	-0.346	3.38e-19	1.07e-17	NA	NA
ITGA2	0.0785	0.0554	0.239	Not sig	NA		RNF14	-0.165	1.1e-11	8.08e-11	NA	NA
COL25A1	0.078	0.615	0.816	Not sig	NA		HMGXB4	0.154	0.000105	0.000238	NA	NA
KRT5	0.0778	0.431	0.69	Not sig	NA		HIGD1A	-0.174	7.18e-06	1.96e-05	NA	NA
LUC7L2	0.0778	5.33e-05	0.00577	NA	NA		CAMKK2	-0.54	1.31e-24	2.48e-22	Down	NA
CD9	0.0777	0.264	0.543	Not sig	NA		ELF4	0.303	2.49e-07	8.75e-07	NA	NA
NTN1	0.0776	0.487	0.732	Not sig	NA		ANKRD13C	-0.15	1.78e-05	4.57e-05	NA	NA
MYOF	0.0774	0.00665	0.0738	Not sig	NA		CACNG3	-0.555	7.95e-17	1.51e-15	Down	NA
MRI1	0.0773	0.0677	0.269	Not sig	NA		ARHGAP29	0.458	3.69e-11	2.51e-10	NA	NA
MARCKSL1	0.0773	0.00152	0.0332	NA	NA		FAR2	-0.51	6.75e-20	2.51e-18	Down	NA
LGALS7B	0.0772	0.334	0.611	Not sig	NA		RP11-382A20.3	-0.146	1.07e-06	3.35e-06	NA	NA
EPB41L3.1	0.0772	0.0537	0.234	Not sig	NA		DOK6	-0.358	9.5e-12	7.07e-11	NA	NA
FLNB	0.0771	6.88e-05	0.00627	NA	NA		NELL2	-0.797	3.25e-24	5.05e-22	Down	NA
FAM114A1	0.077	0.00624	0.0704	Not sig	NA		RPH3A	-0.595	6.32e-17	1.22e-15	Down	NA
PLSCR1	0.0767	0.0466	0.218	Not sig	NA		C16orf70	-0.233	3.72e-12	2.96e-11	NA	NA
HTR1A	0.0767	0.011	0.0981	Not sig	NA		NECAB3	-0.313	1.02e-15	1.54e-14	NA	NA
FN1	0.0766	0.0922	0.313	Not sig	NA		ABCA3	-0.173	3.27e-10	1.9e-09	NA	NA
DGKB	0.0765	0.0589	0.249	Not sig	NA		MT2A	0.823	1.55e-11	1.12e-10	Up	NA
DSC2	0.0764	0.258	0.537	Not sig	NA		SLC26A6	0.213	2.12e-07	7.52e-07	NA	NA
COMT	0.0764	0.0113	0.0995	Not sig	NA		UBLCP1	-0.315	1.05e-15	1.59e-14	NA	NA
DEK	0.0764	3.86e-05	0.00497	NA	NA		AP3M2	-0.376	6.65e-25	1.46e-22	NA	NA
ARID5B	0.0762	0.121	0.366	Not sig	NA		CFAP52	-0.264	1.82e-09	9.35e-09	NA	NA
PDCD4	0.0761	0.000637	0.0196	NA	NA		CRYM	-0.891	4.34e-21	2.28e-19	Down	NA
PPIL2	0.076	0.0109	0.0978	Not sig	NA		SDAD1	-0.215	9.39e-16	1.44e-14	NA	NA
HEPACAM	0.076	0.00589	0.0685	Not sig	NA		ATP6V1H	-0.453	4.85e-17	9.63e-16	NA	NA
APBB2	0.0759	0.00998	0.0932	Not sig	NA		EXTL2	-0.378	5.79e-16	9.23e-15	NA	NA
SBSN	0.0758	0.28	0.556	Not sig	NA		ZSCAN32	0.156	3.86e-07	1.31e-06	NA	NA
A0A0A0MRP7	0.0757	0.25	0.529	Not sig	NA		MAK	0.248	1.75e-07	6.3e-07	NA	NA
METAP2	0.0755	0.0159	0.121	Not sig	NA		EHD2	0.43	5.66e-15	7.38e-14	NA	NA
P08107	0.0754	0.0017	0.0352	NA	NA		FBXO40	-0.54	1.03e-19	3.65e-18	Down	NA
PON1	0.0753	0.298	0.575	Not sig	NA		KCNE4	0.72	5.45e-07	1.8e-06	Up	NA
PALLD	0.0753	0.00416	0.0566	Not sig	NA		CIAPIN1	-0.337	9.77e-18	2.27e-16	NA	NA
ELMO1	0.0752	0.0225	0.147	Not sig	NA		AC013461.1	0.374	4.55e-14	5.07e-13	NA	NA
PHYKPL	0.0752	0.00424	0.0573	Not sig	NA		IRF2	0.298	1.05e-17	2.41e-16	NA	NA
SPTBN1.1	0.0752	0.255	0.533	Not sig	NA		GFOD2	-0.212	1.94e-07	6.95e-07	NA	NA
GLIPR2	0.0751	0.0967	0.323	Not sig	NA		TNFRSF10B	0.398	4.27e-10	2.43e-09	NA	NA
EPB41L2.2	0.0751	0.0856	0.303	Not sig	NA		ASXL3	-0.27	1.71e-10	1.03e-09	NA	NA
GSTO1	0.0751	0.0416	0.206	Not sig	NA		DOPEY2	-0.304	1.88e-12	1.59e-11	NA	NA
LAMA5	0.0749	0.0266	0.161	Not sig	NA		PERP	0.504	1.27e-13	1.31e-12	Up	NA
SH3PXD2B	0.0747	0.000142	0.00848	NA	NA		DCLK1	-0.782	3.86e-23	3.95e-21	Down	NA
TAX1BP3	0.0745	0.00779	0.0808	Not sig	NA		SLIT3	-0.531	1.63e-16	2.89e-15	Down	NA
PARP4	0.0744	0.0278	0.165	Not sig	NA		DZANK1	-0.277	1.68e-13	1.7e-12	NA	NA
AKAP8L	0.0742	0.000315	0.0127	NA	NA		SERPINB6	0.418	5.19e-22	3.59e-20	NA	NA
BRCA2	0.0739	0.247	0.525	Not sig	NA		RANBP3L	0.61	1.64e-07	5.95e-07	Up	NA
GSTT1	0.0739	0.52	0.753	Not sig	NA		ZNF879	0.165	3e-05	7.42e-05	NA	NA
LAMA4	0.0739	0.00723	0.0768	Not sig	NA		TMEM183A	-0.372	1.24e-16	2.26e-15	NA	NA
GRAMD1C	0.0739	0.00873	0.0856	Not sig	NA		ATP8A2	-0.432	3.27e-16	5.48e-15	NA	NA
CSRP1.1	0.0738	0.00438	0.0579	Not sig	NA		2004-03-01	-0.506	1.28e-17	2.89e-16	Down	NA
VASP	0.0738	1.33e-05	0.00312	NA	NA		RTN3	-0.556	2.9e-26	1.2e-23	Down	Yes
LGALS9	0.0736	0.0238	0.152	Not sig	NA		SLC9B2	-0.403	6.09e-14	6.66e-13	NA	NA
LMNA	0.0736	0.00583	0.0682	Not sig	NA		GNG2	-0.531	4.55e-17	9.09e-16	Down	NA
LMNB1	0.0736	2.48e-05	0.00417	NA	NA		YWHAG	-0.669	2.46e-25	7.06e-23	Down	Yes
FAM162B	0.0734	0.0237	0.152	Not sig	NA		TRIOBP	0.444	5.84e-14	6.4e-13	NA	NA
FCGR1A	0.0734	0.0215	0.143	Not sig	NA		GPRIN1	-0.464	3.22e-14	3.68e-13	NA	NA
PSAP	0.0733	0.128	0.376	Not sig	NA		GABPB2	0.291	2.5e-09	1.25e-08	NA	NA
CXCL14	0.0731	0.0624	0.257	Not sig	NA		TMEM176A	0.515	2.23e-11	1.57e-10	Up	NA
RNF169	0.073	0.375	0.644	Not sig	NA		SGMS2	0.322	2.91e-06	8.52e-06	NA	NA
NPC2	0.073	0.00377	0.0543	Not sig	NA		FAM163B	-0.719	4.95e-18	1.22e-16	Down	NA
RTFDC1	0.0725	0.000361	0.0138	NA	NA		TRIM36	-0.56	9.34e-22	6.12e-20	Down	NA
HLA-A.1	0.0724	0.37	0.64	Not sig	NA		NOL8	0.142	2.63e-06	7.75e-06	NA	NA
TPM2.1	0.0724	0.43	0.689	Not sig	NA		SPIN3	-0.189	6.89e-06	1.89e-05	NA	NA
H2AFX	0.0721	0.00522	0.0642	Not sig	NA		ZFYVE27	-0.254	2.61e-17	5.47e-16	NA	NA
RAB13	0.0719	0.00058	0.0187	NA	NA		CARD8	0.498	3.24e-21	1.78e-19	NA	NA
SPATA13	0.0718	0.00113	0.0277	NA	NA		ATRNL1	-0.562	2.62e-20	1.1e-18	Down	NA
OLFML3	0.0715	0.413	0.674	Not sig	NA		ERF	0.229	5.56e-06	1.55e-05	NA	NA
HMGN1	0.0715	0.00219	0.0405	NA	NA		UBQLN2	-0.351	3.35e-19	1.06e-17	NA	NA
C17orf89	0.0713	0.168	0.431	Not sig	NA		FAM192A	-0.113	1.31e-08	5.75e-08	NA	NA
TAPBP	0.0712	0.0561	0.241	Not sig	NA		DBI	0.382	1.21e-11	8.84e-11	NA	NA
PECAM1	0.0712	0.000296	0.0122	NA	NA		GDAP1	-0.523	4.13e-22	2.91e-20	Down	NA
SPTY2D1	0.0711	0.145	0.401	Not sig	NA		RNF182	0.441	5.18e-09	2.45e-08	NA	NA
ARL6IP4	0.0709	0.0662	0.266	Not sig	NA		SOX8	0.436	3.25e-11	2.23e-10	NA	NA
ASPA	0.0709	0.153	0.413	Not sig	NA		GPR150	-0.366	7.07e-09	3.25e-08	NA	NA
ANKRD40	0.0705	0.00353	0.0527	Not sig	NA		PAX7	-0.557	3.56e-18	9.07e-17	Down	NA
NECAP2	0.0705	0.00102	0.0263	NA	NA		VSNL1	-0.757	1.82e-20	7.99e-19	Down	NA
GALM	0.0703	0.0363	0.192	Not sig	NA		NOTCH4	0.54	7.89e-13	7.13e-12	Up	NA
ANPEP	0.0703	0.00957	0.0912	Not sig	NA		SLC25A20	0.408	4.84e-16	7.87e-15	NA	NA
LDHB	0.0703	0.171	0.435	Not sig	NA		NDUFB5	-0.221	1.41e-08	6.13e-08	NA	NA
AP3D1	0.0703	0.152	0.41	Not sig	NA		PLEKHA1	-0.246	6.72e-09	3.1e-08	NA	NA
NCAM1	0.0702	0.00969	0.0913	Not sig	NA		LSM14A	0.215	5.21e-16	8.39e-15	NA	NA
SQRDL	0.0702	0.00531	0.0644	Not sig	NA		AHNAK2	-0.531	3.07e-17	6.37e-16	Down	NA
NDRG4.1	0.0701	0.121	0.364	Not sig	NA		LANCL3	-0.344	1.74e-09	8.96e-09	NA	NA
H2AFV	0.0701	0.00339	0.0514	Not sig	NA		PCP4	-0.717	3.13e-18	8.11e-17	Down	NA
GLTP	0.07	0.251	0.53	Not sig	NA		ASB3	0.245	1.8e-07	6.47e-07	NA	NA
FBLN5	0.07	0.0667	0.267	Not sig	NA		CDK16	-0.204	3.36e-11	2.3e-10	NA	NA
CAPN2	0.0699	9.67e-05	0.00755	NA	NA		SYP	-0.649	6.46e-24	8.77e-22	Down	NA
CD99.1	0.0698	0.0847	0.302	Not sig	NA		OLIG1	0.571	1.62e-10	9.89e-10	Up	NA
CEP85	0.0698	0.285	0.561	Not sig	NA		EPS15	-0.195	4.23e-07	1.42e-06	NA	NA
YME1L1	0.0697	0.0996	0.328	Not sig	NA		SLCO4A1	0.782	5.2e-10	2.93e-09	Up	NA
SHMT1	0.0697	0.0369	0.194	Not sig	NA		ARHGAP17	0.313	8.72e-13	7.83e-12	NA	NA
SCRG1	0.0697	0.102	0.332	Not sig	NA		TBC1D2B	0.213	6.18e-10	3.44e-09	NA	NA
PLIN4	0.0697	0.0302	0.173	Not sig	NA		PLEKHD1	-0.368	2.83e-13	2.76e-12	NA	NA
SLC7A3	0.0695	0.0178	0.13	Not sig	NA		MCAT	-0.305	1.05e-14	1.31e-13	NA	NA
PRKCH	0.0694	0.171	0.436	Not sig	NA		EPAS1	0.464	1.43e-08	6.25e-08	NA	NA
LAMB2	0.0694	0.018	0.131	Not sig	NA		ATP5B	-0.43	1.1e-14	1.37e-13	NA	NA
CEP131	0.0693	0.193	0.463	Not sig	NA		MITF	0.271	3.35e-08	1.37e-07	NA	NA
TCEAL3	0.0692	0.0141	0.114	Not sig	NA		FOXL2	0.43	2.97e-15	4.11e-14	NA	NA
KDM5C	0.0692	0.192	0.462	Not sig	NA		MRPL9	-0.171	3.12e-08	1.28e-07	NA	NA
SH3GLB1	0.0692	0.00805	0.0819	Not sig	NA		PCDHGC5	-0.963	2.1e-16	3.66e-15	Down	NA
SRI	0.0686	0.0681	0.269	Not sig	NA		SLC44A2	0.405	3.85e-11	2.6e-10	NA	NA
SERPINC1	0.0686	0.238	0.516	Not sig	NA		TMEM94	0.204	1.31e-07	4.83e-07	NA	NA
PRCP	0.0683	0.027	0.162	Not sig	NA		BCAS2	-0.311	1.38e-13	1.41e-12	NA	NA
RP2	0.0683	0.00872	0.0856	Not sig	NA		AP1S1	-0.458	3.19e-16	5.35e-15	NA	NA
STK38	0.0682	0.000923	0.0244	NA	NA		UCHL5	-0.376	1.55e-20	7e-19	NA	NA
ANXA5	0.0681	0.0447	0.214	Not sig	NA		ANK1	-0.442	2.84e-12	2.33e-11	NA	NA
ILK	0.068	0.000168	0.00894	NA	NA		CHL1	-0.516	6.73e-23	6.16e-21	Down	NA
CLASP2.1	0.0679	0.0357	0.19	Not sig	NA		ZNF22	0.247	7.41e-13	6.74e-12	NA	NA
GSTM2	0.0679	0.144	0.401	Not sig	NA		ASUN	0.185	5.05e-09	2.4e-08	NA	NA
PENK	0.0676	0.072	0.278	Not sig	NA		CNTN3	-0.388	5.88e-11	3.87e-10	NA	NA
RDX	0.0676	0.0185	0.133	Not sig	NA		SEZ6L2	-0.435	1.18e-14	1.45e-13	NA	NA
BCAS1	0.0675	0.266	0.545	Not sig	NA		OPTN	-0.192	2.7e-07	9.42e-07	NA	NA
TRIM47	0.0674	0.0356	0.19	Not sig	NA		ASRGL1	0.385	7.28e-13	6.63e-12	NA	NA
MRC1	0.0673	0.0352	0.189	Not sig	NA		TMX4	-0.311	6.6e-13	6.05e-12	NA	NA
ASPH	0.0672	2.75e-05	0.00429	NA	NA		ZFHX3	0.543	2.81e-25	7.49e-23	Up	Yes
MOG.1	0.0671	0.251	0.53	Not sig	NA		HMGXB3	-0.174	1.79e-07	6.45e-07	NA	NA
ITGB4	0.0671	0.00061	0.0194	NA	NA		PCSK1	-0.959	3.31e-21	1.8e-19	Down	NA
FAM84A	0.0668	0.0281	0.166	Not sig	NA		PRICKLE3	0.35	1.73e-13	1.74e-12	NA	NA
NEK4	0.0668	0.0824	0.298	Not sig	NA		MUTYH	0.248	1.37e-10	8.44e-10	NA	NA
HERPUD1	0.0668	0.0321	0.179	Not sig	NA		USP43	-0.372	3.94e-13	3.75e-12	NA	NA
GPRC5B	0.0667	0.168	0.431	Not sig	NA		FOXN2	0.313	1.29e-08	5.65e-08	NA	NA
GYG2	0.0667	0.0452	0.215	Not sig	NA		KCNH3	-0.404	3.16e-12	2.56e-11	NA	NA
USP54	0.0667	0.0385	0.199	Not sig	NA		PLEKHG5	-0.416	1.1e-12	9.7e-12	NA	NA
LBR	0.0665	0.0117	0.102	Not sig	NA		IKBKB	0.295	1.31e-15	1.94e-14	NA	NA
OR1M1	0.0664	0.121	0.365	Not sig	NA		GABRG3	-0.274	1.78e-09	9.15e-09	NA	NA
ANO6	0.0663	0.00852	0.0844	Not sig	NA		TRIM38	0.487	2.97e-16	5.02e-15	NA	NA
GDF10	0.0663	0.376	0.644	Not sig	NA		HLA-B	0.476	2.94e-06	8.6e-06	NA	NA
PIP4K2B	0.0662	0.472	0.722	Not sig	NA		PRPH2	-0.304	1.4e-05	3.65e-05	NA	NA
VCL	0.0662	0.00338	0.0514	Not sig	NA		SCN8A	-0.683	2.98e-18	7.74e-17	Down	NA
KANK2	0.0661	0.01	0.0932	Not sig	NA		ZHX2	0.465	6.11e-16	9.71e-15	NA	NA
ALDH3A2	0.0661	0.000125	0.00816	NA	NA		CDH8	-0.502	2.64e-23	2.94e-21	Down	NA
MAP4.4	0.066	0.0779	0.288	Not sig	NA		TMBIM6	0.238	9.81e-11	6.2e-10	NA	NA
SYTL4	0.066	0.148	0.406	Not sig	NA		TENM4	-0.272	6.02e-09	2.81e-08	NA	NA
ANXA3	0.0658	0.0221	0.146	Not sig	NA		STON2	0.629	4.18e-14	4.7e-13	Up	NA
CALML5	0.0658	0.33	0.606	Not sig	NA		MAPRE2	-0.171	1.03e-06	3.22e-06	NA	NA
SLC12A7	0.0658	0.134	0.384	Not sig	NA		PRSS3	-0.32	3.48e-09	1.7e-08	NA	NA
ANP32B	0.0658	0.000104	0.00755	NA	NA		NAP1L2	-0.56	9.35e-24	1.18e-21	Down	NA
RAVER1	0.0657	0.000567	0.0183	NA	NA		NKIRAS1	-0.451	2.94e-21	1.62e-19	NA	NA
ERBIN	0.0655	0.00203	0.0387	NA	NA		KCNS2	-0.638	2.38e-19	7.75e-18	Down	NA
CHI3L1	0.0654	0.481	0.728	Not sig	NA		POLR3GL	0.117	1.59e-05	4.1e-05	NA	NA
TRADD	0.0654	0.0119	0.102	Not sig	NA		BCAT1	-0.354	1.52e-15	2.24e-14	NA	NA
SLC8A1.1	0.0654	0.0397	0.202	Not sig	NA		CKMT1A	-0.408	1.36e-12	1.18e-11	NA	NA
DTNA.2	0.0653	0.00874	0.0856	Not sig	NA		C22orf23	0.354	3.32e-16	5.55e-15	NA	NA
IFIT3	0.0653	0.206	0.479	Not sig	NA		PPP1R14B	0.321	4.94e-08	1.97e-07	NA	NA
ITPKB	0.0653	0.000698	0.0207	NA	NA		WDR7	-0.463	5e-21	2.53e-19	NA	NA
MAN2B1	0.0652	0.00624	0.0704	Not sig	NA		MICU1	-0.224	6.3e-17	1.22e-15	NA	NA
GPATCH11	0.0652	0.00331	0.0511	Not sig	NA		IGSF3	-0.495	2.43e-18	6.42e-17	NA	NA
NID1	0.0649	0.0424	0.209	Not sig	NA		BCAS4	-0.303	2.02e-12	1.7e-11	NA	NA
CENPV	0.0648	0.146	0.402	Not sig	NA		S100PBP	0.193	5.32e-09	2.51e-08	NA	NA
SLC9A9	0.0648	0.0189	0.135	Not sig	NA		MTMR7	-0.487	1.33e-14	1.62e-13	NA	NA
SLC45A4	0.0645	0.0159	0.121	Not sig	NA		RHOC	0.524	5.98e-15	7.77e-14	Up	NA
LRP3	0.0645	0.421	0.682	Not sig	NA		KMT5B	0.12	6.16e-06	1.7e-05	NA	NA
GLRX	0.0645	0.00055	0.0182	NA	NA		MARK1	-0.364	2.52e-21	1.42e-19	NA	NA
MYH9	0.0645	0.000251	0.0113	NA	NA		YWHAZ	-0.466	2.38e-22	1.82e-20	NA	NA
RCBTB2	0.0644	0.00127	0.0298	NA	NA		DRP2	-0.517	3.4e-20	1.36e-18	Down	NA
HIST2H3PS2	0.0642	0.377	0.645	Not sig	NA		WBP11	-0.168	2.97e-06	8.68e-06	NA	NA
TRIM25	0.064	0.000402	0.0148	NA	NA		CNTNAP1	-0.552	1.18e-21	7.4e-20	Down	NA
STAG2	0.0639	0.000272	0.0117	NA	NA		ATP6V0E1	0.481	3.04e-22	2.24e-20	NA	NA
NDRG1	0.0639	0.0425	0.209	Not sig	NA		PCYOX1L	-0.562	2.09e-12	1.76e-11	Down	NA
ATP2B4	0.0638	0.0555	0.239	Not sig	NA		CD302	0.333	1.12e-11	8.21e-11	NA	NA
HMGB2	0.0638	0.0148	0.117	Not sig	NA		RAP1GDS1	-0.37	3.72e-15	5.02e-14	NA	NA
SORBS3	0.0638	0.00164	0.0347	NA	NA		DIRAS1	-0.568	8.38e-20	3.03e-18	Down	NA
RGL2	0.0638	0.00207	0.0391	NA	NA		RIMBP2	-0.621	2.63e-19	8.5e-18	Down	NA
TMCC3	0.0637	0.0571	0.244	Not sig	NA		MKLN1	0.324	1.26e-11	9.2e-11	NA	NA
SEC61A1	0.0637	0.00117	0.0282	NA	NA		MDH2	-0.458	2.87e-20	1.18e-18	NA	NA
ROCK1	0.0636	3.63e-05	0.00488	NA	NA		GABRG2	-0.918	5.67e-25	1.3e-22	Down	NA
ALOX5	0.0635	0.0155	0.12	Not sig	NA		BLOC1S2	-0.307	5.14e-15	6.77e-14	NA	NA
EMILIN3	0.0635	0.0518	0.229	Not sig	NA		TBC1D7	-0.358	7.5e-12	5.66e-11	NA	NA
MAG	0.0634	0.31	0.586	Not sig	NA		GJB2	0.455	7.07e-07	2.29e-06	NA	NA
TMSB10	0.0634	0.187	0.457	Not sig	NA		PRAM1	0.429	2.57e-08	1.07e-07	NA	NA
CXorf56	0.0633	0.00628	0.0707	Not sig	NA		ELF1	0.519	6.45e-17	1.24e-15	Up	NA
CPNE3	0.0633	0.000431	0.0153	NA	NA		PLPPR4	-0.706	1.44e-21	8.73e-20	Down	NA
ERMN	0.0631	0.304	0.581	Not sig	NA		PVALB	-0.599	6.31e-07	2.06e-06	Down	NA
TUBA8.1	0.063	0.443	0.7	Not sig	NA		ZNF90	0.18	8.74e-06	2.36e-05	NA	NA
NT5C2	0.063	0.00205	0.0388	NA	NA		RELL2	-0.704	2.5e-19	8.11e-18	Down	NA
LEO1	0.0629	0.0256	0.158	Not sig	NA		ZDHHC17	-0.217	9.59e-14	1.01e-12	NA	NA
ENO1.1	0.0628	0.109	0.347	Not sig	NA		XRCC3	0.282	9.35e-10	5.08e-09	NA	NA
UGT8	0.0628	0.188	0.457	Not sig	NA		PANX1	-0.297	2.61e-08	1.09e-07	NA	NA
SORD	0.0627	0.00405	0.0561	Not sig	NA		BBX	0.369	7.53e-18	1.78e-16	NA	NA
CRABP1	0.0626	0.162	0.426	Not sig	NA		NRG3	-0.233	9.72e-09	4.35e-08	NA	NA
LAMA2	0.0626	0.0095	0.0908	Not sig	NA		TPGS2	-0.302	4.68e-16	7.63e-15	NA	NA
GNA13	0.0626	0.000323	0.0129	NA	NA		SLC25A4	-0.424	6.81e-22	4.64e-20	NA	NA
ZMAT2	0.0626	0.0034	0.0514	Not sig	NA		PPP3R1	-0.429	3.19e-18	8.24e-17	NA	NA
SSFA2	0.0625	0.0542	0.235	Not sig	NA		PIP5K1B	-0.41	9.89e-12	7.34e-11	NA	NA
PAIP2	0.0624	0.255	0.533	Not sig	NA		TCEB3	0.132	1.99e-07	7.1e-07	NA	NA
PSMB9	0.0624	0.00743	0.078	Not sig	NA		NDUFAF5	-0.316	1.36e-16	2.45e-15	NA	NA
RIPK1	0.0622	0.00647	0.0721	Not sig	NA		CYP26B1	-0.6	7.51e-17	1.43e-15	Down	NA
COPRS	0.0621	0.0568	0.243	Not sig	NA		SH3GLB1	0.262	1.23e-11	8.97e-11	NA	NA
HMOX1	0.0621	0.0844	0.301	Not sig	NA		PSMA5	-0.3	1.56e-10	9.53e-10	NA	NA
CD46	0.062	0.00339	0.0514	Not sig	NA		TSPAN13	-0.547	3.07e-18	7.96e-17	Down	NA
PGGT1B	0.0619	0.00011	0.00758	NA	NA		SNAP91	-0.602	1.61e-23	1.89e-21	Down	NA
TMEM43	0.0618	0.0011	0.0274	NA	NA		DPP10	-0.461	2.3e-20	9.75e-19	NA	NA
PLOD1	0.0618	0.00726	0.0768	Not sig	NA		G3BP2	-0.505	1.27e-16	2.3e-15	Down	NA
PXN	0.0617	0.00204	0.0388	NA	NA		C2CD2L	-0.336	2.42e-19	7.87e-18	NA	NA
BCAS1.1	0.0616	0.239	0.516	Not sig	NA		ERCC5	0.2	1.33e-07	4.89e-07	NA	NA
FOSB	0.0616	0.234	0.51	Not sig	NA		ZNF326	0.195	1.17e-07	4.37e-07	NA	NA
CMTM4	0.0616	0.00905	0.0875	Not sig	NA		GPAT3	-0.422	3.65e-16	6.03e-15	NA	NA
DNASE2	0.0616	0.00549	0.0658	Not sig	NA		NDST3	-0.47	3.76e-17	7.69e-16	NA	NA
SLC39A12	0.0615	0.06	0.251	Not sig	NA		ASIC2	-0.29	1.78e-11	1.27e-10	NA	NA
RAB3D	0.0614	0.055	0.237	Not sig	NA		DUSP26	-0.351	1.07e-11	7.87e-11	NA	NA
PRPF38B	0.0614	0.00101	0.026	NA	NA		C2orf80	-0.653	1.77e-20	7.78e-19	Down	NA
NR1D1	0.0613	0.032	0.178	Not sig	NA		PPP5C	-0.273	3.84e-13	3.66e-12	NA	NA
MMRN2	0.0612	0.0128	0.107	Not sig	NA		CASKIN2	0.39	1.89e-15	2.71e-14	NA	NA
ARHGAP17	0.0612	0.0107	0.0972	Not sig	NA		PCDH19	-0.454	8.65e-16	1.34e-14	NA	NA
DOCK2	0.0611	0.0241	0.153	Not sig	NA		BLCAP	-0.239	6.73e-14	7.28e-13	NA	NA
CMTM5	0.061	0.191	0.46	Not sig	NA		AK3	0.308	3.04e-08	1.25e-07	NA	NA
FGF1	0.061	0.151	0.41	Not sig	NA		CNTRL	0.198	6.62e-09	3.06e-08	NA	NA
RBM42	0.0609	0.0314	0.177	Not sig	NA		PPIC	0.343	3.43e-13	3.3e-12	NA	NA
NHS	0.0609	0.0329	0.181	Not sig	NA		COX5A	-0.326	4.49e-13	4.23e-12	NA	NA
NDE1	0.0609	0.0109	0.0975	Not sig	NA		VWC2L	-0.447	9.18e-16	1.41e-14	NA	NA
TMOD3	0.0609	6.15e-05	0.00619	NA	NA		REEP5	-0.462	1.92e-24	3.3e-22	NA	NA
HIST2H2BF	0.0607	0.0238	0.152	Not sig	NA		CHD4	0.198	6.32e-14	6.89e-13	NA	NA
RRP15	0.0607	0.017	0.126	Not sig	NA		RAP1GAP2	-0.467	8.74e-15	1.1e-13	NA	NA
SF3B4	0.0606	0.0208	0.141	Not sig	NA		BAG4	-0.295	2.75e-14	3.19e-13	NA	NA
MAF 1.00	0.0605	0.0041	0.0564	Not sig	NA		NFE2L2	0.454	8.1e-18	1.9e-16	NA	NA
NEK7	0.0604	0.000292	0.0122	NA	NA		CDH13	-0.598	3.49e-22	2.51e-20	Down	NA
GIMAP1-GIMAP5	0.0603	0.00604	0.0694	Not sig	NA		DLL1	0.526	5.24e-17	1.03e-15	Up	NA
CASP3	0.0603	0.0593	0.249	Not sig	NA		LGALS3BP	0.393	1.61e-11	1.16e-10	NA	NA
A1BG	0.0603	0.256	0.535	Not sig	NA		RPS11	0.227	2.06e-07	7.32e-07	NA	NA
STK10	0.0602	0.00432	0.0577	Not sig	NA		BEX3	-0.405	1.12e-17	2.57e-16	NA	NA
C1orf198	0.0602	0.0084	0.0833	Not sig	NA		GABRA5	-0.538	2.96e-16	5.01e-15	Down	NA
KLC1	0.0601	0.0595	0.25	Not sig	NA		GRIN2B	-0.403	1.67e-11	1.19e-10	NA	NA
PAPOLA	0.06	0.0628	0.258	Not sig	NA		KIAA0355	0.221	2.29e-11	1.6e-10	NA	NA
PON2	0.06	0.0147	0.117	Not sig	NA		STRIP2	-0.328	3.62e-15	4.89e-14	NA	NA
SDPR	0.06	0.0197	0.137	Not sig	NA		SYN1	-0.453	1.72e-14	2.05e-13	NA	NA
HPS5	0.0599	0.341	0.616	Not sig	NA		TLR2	0.5	1.31e-06	4.05e-06	NA	NA
PLEK	0.0598	0.0441	0.213	Not sig	NA		TCF12	0.376	2.55e-12	2.1e-11	NA	NA
COX17	0.0598	0.0492	0.223	Not sig	NA		EPN2	0.253	5.51e-12	4.26e-11	NA	NA
PRDX1	0.0598	0.000615	0.0194	NA	NA		SLC25A14	-0.378	3.72e-21	2e-19	NA	NA
LIPA	0.0597	0.185	0.454	Not sig	NA		PEF1	-0.203	2.3e-08	9.66e-08	NA	NA
JMJD6	0.0597	0.0597	0.25	Not sig	NA		ST3GAL3	-0.259	1.75e-11	1.25e-10	NA	NA
FAIM2	0.0597	0.0113	0.0998	Not sig	NA		CX3CL1	-0.434	1.07e-15	1.61e-14	NA	NA
TPM3	0.0596	0.00698	0.0757	Not sig	NA		ANXA9	0.561	1.01e-16	1.87e-15	Up	NA
IKBKB	0.0596	0.000201	0.0098	NA	NA		ATP6V1D	-0.414	1.19e-22	9.92e-21	NA	NA
DYNLT1	0.0593	0.0443	0.213	Not sig	NA		NR2E1	0.461	2.72e-12	2.24e-11	NA	NA
SYT1	0.0593	0.479	0.727	Not sig	NA		IFI44	0.355	1.53e-05	3.96e-05	NA	NA
HMGN5	0.0593	0.00858	0.0848	Not sig	NA		CCKBR	-0.613	3.01e-16	5.07e-15	Down	NA
MYH11	0.0592	0.47	0.72	Not sig	NA		TBPL1	-0.18	1.33e-05	3.48e-05	NA	NA
TUBG1	0.0592	0.00782	0.0809	Not sig	NA		EPT1	-0.357	1.67e-16	2.95e-15	NA	NA
FOLR2	0.059	0.185	0.454	Not sig	NA		DHRS3	0.349	2.33e-08	9.75e-08	NA	NA
TLN1	0.059	0.000421	0.015	NA	NA		PTPRR	-0.503	1.43e-21	8.7e-20	Down	NA
SEPP1	0.0589	0.0221	0.146	Not sig	NA		PHACTR4	0.346	4.08e-14	4.6e-13	NA	NA
MRGPRF	0.0588	0.0594	0.249	Not sig	NA		GPRC5B	0.497	1.63e-11	1.17e-10	NA	NA
NFKB2	0.0588	0.0386	0.199	Not sig	NA		CPNE2	0.373	1.15e-12	1.01e-11	NA	NA
TMEM119	0.0588	0.0521	0.23	Not sig	NA		RAF1	0.165	7.91e-12	5.95e-11	NA	NA
EVI2A	0.0587	0.242	0.519	Not sig	NA		CNN1	-0.256	1.47e-07	5.37e-07	NA	NA
ITGA7	0.0587	0.0121	0.103	Not sig	NA		CHML	-0.531	1.65e-15	2.41e-14	Down	NA
STAT3.1	0.0587	0.000181	0.00928	NA	NA		FAXC	-0.541	9.48e-23	8.28e-21	Down	NA
TPPP3	0.0586	0.138	0.392	Not sig	NA		CDC27	-0.157	4.1e-09	1.98e-08	NA	NA
PLCB2	0.0586	0.0282	0.167	Not sig	NA		GARS	-0.378	1.75e-13	1.77e-12	NA	NA
MOB3A	0.0585	0.0147	0.117	Not sig	NA		HLA-E	0.585	3.53e-15	4.79e-14	Up	NA
ABHD17B	0.0584	0.00304	0.049	NA	NA		MOV10	0.399	1.47e-18	4.05e-17	NA	NA
CTSB	0.0584	0.00195	0.0378	NA	NA		VDAC1	-0.479	2.14e-19	7.09e-18	NA	NA
KCNN3	0.0582	0.00397	0.056	Not sig	NA		EXOC6	-0.283	6.09e-18	1.47e-16	NA	NA
GIMAP1	0.0581	0.00698	0.0757	Not sig	NA		NFATC1	0.564	1.01e-16	1.87e-15	Up	NA
JAM3	0.058	0.195	0.465	Not sig	NA		ZNF678	0.231	3.5e-08	1.43e-07	NA	NA
DPY30	0.0579	0.516	0.749	Not sig	NA		ECHDC3	0.269	2.85e-05	7.07e-05	NA	NA
SYNM.1	0.0579	0.0768	0.286	Not sig	NA		ACOT8	-0.192	8.79e-11	5.6e-10	NA	NA
VWA1	0.0579	0.0626	0.257	Not sig	NA		DDX24	-0.264	2.26e-11	1.59e-10	NA	NA
TMEM109	0.0578	0.00576	0.0676	Not sig	NA		SFT2D2	0.5	4.43e-17	8.89e-16	Up	NA
SHISA4	0.0577	0.211	0.484	Not sig	NA		IFITM3	0.672	6.33e-08	2.48e-07	Up	NA
TMED5	0.0577	0.0945	0.318	Not sig	NA		SORL1	-0.197	3.82e-10	2.19e-09	NA	NA
PAPSS2	0.0577	0.0058	0.0679	Not sig	NA		GRIA1	-0.408	4.51e-17	9.03e-16	NA	NA
RRP1	0.0577	0.00881	0.086	Not sig	NA		CDH9	-0.534	3.39e-16	5.65e-15	Down	NA
MSN	0.0575	0.00214	0.04	NA	NA		DNM3	-0.393	2.9e-19	9.28e-18	NA	NA
LUC7L3	0.057	0.00968	0.0913	Not sig	NA		EMX2	0.679	5.19e-16	8.38e-15	Up	NA
SMC3	0.057	0.0211	0.142	Not sig	NA		RHOG	0.479	2.94e-14	3.38e-13	NA	NA
DUSP23	0.057	0.0806	0.293	Not sig	NA		NAALADL1	0.344	1.22e-10	7.57e-10	NA	NA
RPS6KA1	0.057	0.0159	0.121	Not sig	NA		PAK3	-0.357	5.73e-15	7.46e-14	NA	NA
IDH1	0.0569	0.000609	0.0194	NA	NA		CALM1	-0.335	3.26e-21	1.78e-19	NA	NA
MTAP	0.0568	0.027	0.162	Not sig	NA		SMOX	0.472	1.36e-13	1.4e-12	NA	NA
AQP4	0.0568	0.0665	0.267	Not sig	NA		GYPC	0.44	3.26e-11	2.24e-10	NA	NA
YES1	0.0567	0.00184	0.0368	NA	NA		CHDH	0.724	1.67e-19	5.72e-18	Up	Yes
ITGAX	0.0567	0.0782	0.289	Not sig	NA		BCL7A	-0.226	1.03e-10	6.51e-10	NA	NA
CD109	0.0567	0.0528	0.231	Not sig	NA		SLC7A8	-0.324	8.89e-12	6.65e-11	NA	NA
P01613	0.0566	0.371	0.641	Not sig	NA		RGS20	0.419	2.67e-06	7.88e-06	NA	NA
CYP4F11	0.0565	0.043	0.211	Not sig	NA		LDLRAD3	0.426	2.23e-12	1.86e-11	NA	NA
EPS8L2	0.0564	0.35	0.622	Not sig	NA		EHD4	0.285	1.65e-06	5.01e-06	NA	NA
RAPGEF5.1	0.0564	0.0187	0.133	Not sig	NA		ASAH2B	-0.344	1.25e-14	1.52e-13	NA	NA
PFN1	0.0563	3.8e-05	0.00497	NA	NA		RAB6B	-0.563	6.16e-25	1.38e-22	Down	NA
GJA1	0.0561	0.0692	0.273	Not sig	NA		EMILIN2	0.413	4.31e-11	2.9e-10	NA	NA
PHGDH	0.0561	0.0333	0.183	Not sig	NA		ZBTB37	0.34	4.88e-13	4.56e-12	NA	NA
BHMT	0.0561	0.359	0.629	Not sig	NA		THNSL1	-0.166	2.09e-06	6.27e-06	NA	NA
PTRHD1	0.0561	0.00566	0.0669	Not sig	NA		IQSEC2	-0.355	4.26e-17	8.6e-16	NA	NA
SLAIN1	0.056	0.0683	0.27	Not sig	NA		NDUFA8	-0.243	3.89e-11	2.63e-10	NA	NA
SLC44A2	0.056	0.00703	0.0759	Not sig	NA		DSTN	-0.378	1.04e-16	1.91e-15	NA	NA
COL4A2	0.0559	0.145	0.401	Not sig	NA		PLCD1	0.386	5.16e-09	2.44e-08	NA	NA
LYNX1	0.0559	0.226	0.502	Not sig	NA		POU3F3	0.236	9.63e-08	3.65e-07	NA	NA
RNF14	0.0558	0.0265	0.161	Not sig	NA		GPR12	-0.425	1.21e-13	1.25e-12	NA	NA
THNSL2	0.0557	0.195	0.465	Not sig	NA		MVB12B	0.232	3.56e-08	1.45e-07	NA	NA
TLN2	0.0556	0.0295	0.171	Not sig	NA		E2F3	-0.245	2.13e-13	2.11e-12	NA	NA
HTATIP2	0.0555	0.0992	0.328	Not sig	NA		NEURL4	-0.206	4.95e-10	2.79e-09	NA	NA
AC013461.1	0.0554	0.0155	0.12	Not sig	NA		HARS	-0.264	4.97e-15	6.56e-14	NA	NA
CNNM3	0.0554	0.00812	0.0825	Not sig	NA		ENTPD4	-0.341	2.2e-16	3.82e-15	NA	NA
MINA	0.0553	0.0363	0.192	Not sig	NA		EXOSC5	-0.277	8.07e-13	7.3e-12	NA	NA
HDGF	0.0553	0.00688	0.0752	Not sig	NA		FABP3	-0.594	8.72e-17	1.63e-15	Down	NA
CTNNA1	0.0552	0.00544	0.0657	Not sig	NA		KCTD11	0.448	3.27e-17	6.74e-16	NA	NA
TPM1.2	0.0552	0.573	0.789	Not sig	NA		ERGIC1	0.121	6.14e-05	0.000144	NA	NA
PGPEP1	0.055	0.0422	0.209	Not sig	NA		UNC5D	-0.326	1.95e-12	1.65e-11	NA	NA
ABCC4	0.0549	0.0165	0.124	Not sig	NA		MTUS1	0.452	6.73e-15	8.64e-14	NA	NA
C1orf27	0.0549	0.00303	0.049	NA	NA		LRFN2	-0.525	1.44e-18	3.97e-17	Down	NA
MAOB	0.0549	0.0249	0.156	Not sig	NA		RASL11B	-0.539	8.22e-14	8.79e-13	Down	NA
ERBB2	0.0548	0.029	0.169	Not sig	NA		LCAT	0.479	2.06e-13	2.05e-12	NA	NA
HEPH	0.0548	0.111	0.35	Not sig	NA		SUPT7L	-0.203	1.01e-09	5.44e-09	NA	NA
SLC39A14	0.0548	0.0502	0.225	Not sig	NA		STK39	-0.307	6.13e-12	4.7e-11	NA	NA
TIAM2	0.0548	0.00228	0.0418	NA	NA		NNAT	-0.716	3.87e-19	1.21e-17	Down	NA
DNPEP	0.0546	0.0982	0.326	Not sig	NA		SCYL1	-0.173	4.62e-10	2.62e-09	NA	NA
PSMB8	0.0546	0.00342	0.0515	Not sig	NA		COG1	-0.424	3.31e-18	8.52e-17	NA	NA
TRIM21	0.0545	0.107	0.343	Not sig	NA		BMPR1A	0.289	8.26e-10	4.52e-09	NA	NA
Q58FG1	0.0544	0.507	0.743	Not sig	NA		TOPBP1	-0.169	2.42e-05	6.07e-05	NA	NA
PLOD2	0.0544	0.0169	0.125	Not sig	NA		SH3BGRL2	-0.396	8.35e-15	1.06e-13	NA	NA
CRTC2	0.0543	0.0827	0.298	Not sig	NA		SACM1L	-0.233	1.39e-10	8.53e-10	NA	NA
H7C117	0.0542	0.0635	0.259	Not sig	NA		ZNF329	-0.228	2.41e-11	1.68e-10	NA	NA
DNAAF5	0.0542	0.0437	0.212	Not sig	NA		ERICH3	-0.328	2.44e-12	2.02e-11	NA	NA
MTURN	0.0542	0.011	0.098	Not sig	NA		FLRT3	-0.49	1e-15	1.53e-14	NA	NA
PTP4A2	0.0541	0.0269	0.162	Not sig	NA		CMTM3	0.455	1.34e-13	1.38e-12	NA	NA
RAD21	0.0538	0.00218	0.0405	NA	NA		NFIA	0.548	3.09e-19	9.81e-18	Up	Yes
SDC2	0.0538	0.097	0.324	Not sig	NA		PTGFRN	-0.246	4.29e-10	2.44e-09	NA	NA
AKAP11	0.0538	0.19	0.46	Not sig	NA		LINGO2	-0.286	2.99e-08	1.23e-07	NA	NA
CALCRL	0.0538	0.0494	0.223	Not sig	NA		PFKM	-0.341	5.64e-12	4.36e-11	NA	NA
TAF7	0.0536	0.0466	0.218	Not sig	NA		RHOQ	0.375	3.7e-12	2.95e-11	NA	NA
CRYL1	0.0536	0.0233	0.15	Not sig	NA		PAM	-0.41	5.34e-14	5.88e-13	NA	NA
NCOA4	0.0535	0.327	0.603	Not sig	NA		LRAT	0.358	9.7e-07	3.06e-06	NA	NA
HIST1H1D	0.0535	0.39	0.656	Not sig	NA		VWA3B	0.251	3.86e-06	1.11e-05	NA	NA
SHH	0.0535	0.189	0.459	Not sig	NA		TFB2M	-0.227	2.75e-08	1.14e-07	NA	NA
TES	0.0535	0.00928	0.0894	Not sig	NA		UBFD1	-0.274	3.8e-16	6.25e-15	NA	NA
OLFML1	0.0534	0.629	0.826	Not sig	NA		GP1BA	0.167	0.000118	0.000264	NA	NA
NDRG4.2	0.0534	0.00827	0.0831	Not sig	NA		TANC2	-0.328	2.57e-16	4.41e-15	NA	NA
SPOCK3	0.0533	0.13	0.379	Not sig	NA		PRIMA1	0.472	2.73e-09	1.36e-08	NA	NA
AKR1B15	0.0533	0.0774	0.287	Not sig	NA		RRP12	-0.278	9.25e-11	5.86e-10	NA	NA
PTGS1	0.0533	0.0191	0.135	Not sig	NA		KIAA1217	-0.348	1.42e-14	1.71e-13	NA	NA
DTNBP1	0.0532	0.0317	0.178	Not sig	NA		ABHD4	0.486	3.65e-13	3.49e-12	NA	NA
FKBPL	0.0532	0.0881	0.307	Not sig	NA		GATAD2A	0.208	2.14e-10	1.27e-09	NA	NA
SELENBP1	0.0531	0.0441	0.213	Not sig	NA		LINC00854	0.353	2.57e-12	2.12e-11	NA	NA
PARP1	0.0531	0.00113	0.0277	NA	NA		GLRB	-0.642	2.45e-20	1.03e-18	Down	NA
CPQ	0.0529	0.109	0.346	Not sig	NA		PFDN4	-0.187	9.32e-10	5.07e-09	NA	NA
ROMO1	0.0529	0.0528	0.231	Not sig	NA		MCTP1	-0.286	8.86e-12	6.63e-11	NA	NA
SPR	0.0528	0.019	0.135	Not sig	NA		ZBTB20	0.577	1.35e-14	1.63e-13	Up	NA
NUMA1.1	0.0528	0.0259	0.159	Not sig	NA		RBMS2	0.489	1.05e-13	1.1e-12	NA	NA
CNP	0.0528	0.358	0.629	Not sig	NA		ANKRD50	-0.193	2.03e-06	6.08e-06	NA	NA
ABHD14B	0.0528	0.0464	0.217	Not sig	NA		RTKN2	-0.406	3.63e-12	2.91e-11	NA	NA
ACTL6A	0.0527	0.0144	0.116	Not sig	NA		CLIP3	-0.31	3.19e-15	4.37e-14	NA	NA
OGN	0.0526	0.651	0.838	Not sig	NA		ZBBX	-0.29	0.000155	0.00034	NA	NA
ZFP36L1	0.0525	0.0868	0.305	Not sig	NA		STRIP1	-0.183	1.91e-10	1.15e-09	NA	NA
VIMP	0.0523	0.05	0.225	Not sig	NA		PRPS1	-0.294	6.04e-12	4.64e-11	NA	NA
HLA-DRA	0.0522	0.298	0.575	Not sig	NA		ALDH3B1	0.266	5.52e-07	1.82e-06	NA	NA
SSPN	0.0522	0.0776	0.288	Not sig	NA		VIPR1	-0.313	9.29e-11	5.88e-10	NA	NA
PACSIN2	0.052	0.0418	0.207	Not sig	NA		KCTD5	0.204	1.92e-12	1.62e-11	NA	NA
DOCK5	0.0519	0.161	0.423	Not sig	NA		PIP5KL1	-0.273	8.86e-09	3.99e-08	NA	NA
TALDO1	0.0518	0.03	0.173	Not sig	NA		LRP4	0.616	2.58e-13	2.54e-12	Up	NA
SLC15A2	0.0518	0.064	0.261	Not sig	NA		ITPRIP	0.5	2.57e-11	1.78e-10	NA	NA
PRKD1	0.0517	0.0452	0.215	Not sig	NA		TNS1	0.565	3.18e-12	2.58e-11	Up	NA
C22orf39	0.0516	0.246	0.523	Not sig	NA		POU6F1	-0.166	1.54e-07	5.62e-07	NA	NA
FMNL2	0.0516	0.0596	0.25	Not sig	NA		SMIM13	-0.263	1.68e-11	1.2e-10	NA	NA
SDSL	0.0516	0.0144	0.115	Not sig	NA		SPRN	-0.429	3.15e-15	4.31e-14	NA	NA
KDSR	0.0515	0.489	0.733	Not sig	NA		MLEC	0.128	1.84e-05	4.71e-05	NA	NA
SIRT2.1	0.0515	0.35	0.622	Not sig	NA		EPB42	-0.202	1.58e-06	4.8e-06	NA	NA
ACSL1	0.0515	0.0046	0.0595	Not sig	NA		CD99L2	-0.402	1.59e-17	3.5e-16	NA	NA
SLFN5	0.0513	0.119	0.362	Not sig	NA		LYN	0.502	1.63e-09	8.44e-09	Up	NA
PLPP3	0.0513	0.0448	0.214	Not sig	NA		RAB3GAP1	-0.218	2.93e-12	2.39e-11	NA	NA
CBS	0.0512	0.0446	0.214	Not sig	NA		FKBP10	0.469	2.83e-12	2.32e-11	NA	NA
NOSIP	0.0512	0.0108	0.0975	Not sig	NA		MATR3	-0.236	9.17e-16	1.41e-14	NA	NA
DBR1	0.0511	0.0671	0.268	Not sig	NA		S1PR1	0.488	3.48e-11	2.38e-10	NA	NA
TMEM127	0.0511	0.045	0.214	Not sig	NA		POLDIP3	0.276	3.06e-12	2.49e-11	NA	NA
HIP1	0.0511	0.1	0.33	Not sig	NA		EEF1E1	-0.218	5.51e-10	3.09e-09	NA	NA
MAP2K6	0.0511	0.00491	0.0617	Not sig	NA		MAPRE3	-0.334	2.23e-17	4.8e-16	NA	NA
CLMN	0.051	0.04	0.203	Not sig	NA		RAPGEF3	0.46	1.44e-12	1.25e-11	NA	NA
GPC4	0.051	0.0425	0.209	Not sig	NA		RAB15	-0.458	2.04e-12	1.72e-11	NA	NA
R3HDM1	0.0508	0.0594	0.249	Not sig	NA		RGCC	0.599	1.66e-11	1.19e-10	Up	NA
ADRA1A	0.0508	0.108	0.345	Not sig	NA		CASC3	0.271	8.87e-10	4.83e-09	NA	NA
GRAMD3	0.0508	0.0331	0.182	Not sig	NA		MTF1	0.205	4.69e-13	4.4e-12	NA	NA
ASCC1	0.0508	0.022	0.145	Not sig	NA		GSTA4	-0.306	3.92e-14	4.43e-13	NA	NA
EPB41L2	0.0508	0.00755	0.0788	Not sig	NA		CNTN4	-0.39	1.46e-16	2.61e-15	NA	NA
LAMC3	0.0507	0.0947	0.318	Not sig	NA		FZD9	0.51	3.97e-10	2.27e-09	Up	NA
ADGRG1	0.0507	0.139	0.393	Not sig	NA		FKBP1B	-0.305	4.24e-09	2.04e-08	NA	NA
IDNK	0.0507	0.0646	0.262	Not sig	NA		ARPP21	-0.356	2.75e-11	1.9e-10	NA	NA
DDX24	0.0506	0.0983	0.326	Not sig	NA		CEBPD	0.708	4.65e-10	2.63e-09	Up	NA
MTSS1	0.0506	0.0184	0.133	Not sig	NA		FMNL3	0.294	1.17e-14	1.44e-13	NA	NA
FAM13A	0.0505	0.0314	0.177	Not sig	NA		LRCH3	0.232	3.46e-13	3.33e-12	NA	NA
APLNR	0.0505	0.292	0.569	Not sig	NA		ASCL5	-0.184	4.98e-07	1.65e-06	NA	NA
GATM	0.0505	0.0238	0.152	Not sig	NA		RBM11	-0.416	5.99e-14	6.56e-13	NA	NA
PDS5B	0.0505	0.000312	0.0127	NA	NA		NDFIP1	-0.48	5.13e-22	3.56e-20	NA	NA
RHBDF1	0.0504	0.0545	0.236	Not sig	NA		IL17RA	0.394	1.01e-11	7.5e-11	NA	NA
WLS	0.0503	0.0389	0.2	Not sig	NA		COA1	-0.211	1.19e-12	1.05e-11	NA	NA
PNPO	0.0502	0.108	0.345	Not sig	NA		THSD1	0.346	9.24e-10	5.02e-09	NA	NA
ATL3	0.0502	0.0128	0.107	Not sig	NA		PEX2	0.298	2.01e-15	2.87e-14	NA	NA
CD5L	0.0502	0.567	0.785	Not sig	NA		PCK2	0.255	5.61e-05	0.000133	NA	NA
GJB6	0.0502	0.38	0.649	Not sig	NA		EFCAB13	0.191	3.1e-06	9.03e-06	NA	NA
HDDC3	0.0501	0.103	0.334	Not sig	NA		PAQR5	0.383	6.47e-10	3.6e-09	NA	NA
TP53BP2	0.0501	0.0355	0.19	Not sig	NA		UBE2K	-0.209	7.28e-13	6.63e-12	NA	NA
SOD1	0.0501	0.238	0.516	Not sig	NA		MEF2A	-0.301	1.3e-07	4.79e-07	NA	NA
NUDCD2	0.0501	0.000647	0.0197	NA	NA		CHIC1	-0.337	4.47e-21	2.33e-19	NA	NA
OPRM1	0.05	0.0769	0.286	Not sig	NA		ZBTB7B	0.402	8.85e-11	5.63e-10	NA	NA
MEF2A	0.05	0.0718	0.277	Not sig	NA		PFDN1	-0.204	5.87e-11	3.86e-10	NA	NA
BIN2	0.05	0.0769	0.286	Not sig	NA		PDE4A	-0.244	8.9e-11	5.66e-10	NA	NA
MEN1	0.05	0.0266	0.161	Not sig	NA		PPARGC1A	-0.26	1.24e-13	1.28e-12	NA	NA
RAP1A	0.05	0.0272	0.163	Not sig	NA		CDR2	-0.283	1.42e-13	1.46e-12	NA	NA
SAFB2	0.05	0.00282	0.0468	NA	NA		PRPS2	-0.561	1.16e-18	3.28e-17	Down	NA
PLEKHA1	0.0499	0.0192	0.135	Not sig	NA		SPATA13	0.494	1.55e-14	1.86e-13	NA	NA
COL18A1	0.0499	0.215	0.488	Not sig	NA		GTF2F1	-0.154	7.23e-08	2.8e-07	NA	NA
MRVI1	0.0499	0.104	0.337	Not sig	NA		AREL1	-0.179	7.55e-10	4.16e-09	NA	NA
KLKB1	0.0499	0.138	0.392	Not sig	NA		LGI2	-0.471	4.13e-09	2e-08	NA	NA
HMGN2	0.0497	0.146	0.403	Not sig	NA		AMER2	0.347	5.33e-09	2.51e-08	NA	NA
CRTC1	0.0496	0.0685	0.271	Not sig	NA		TAL1	0.56	4.01e-11	2.71e-10	Up	NA
AAMP	0.0496	0.00162	0.0345	NA	NA		DOK1	0.502	7.64e-20	2.79e-18	Up	Yes
CMC4	0.0496	0.118	0.361	Not sig	NA		TMEM216	0.272	1.4e-09	7.33e-09	NA	NA
NELL2	0.0496	0.0164	0.124	Not sig	NA		C17orf75	-0.294	6.7e-15	8.61e-14	NA	NA
APOL2	0.0496	0.0996	0.328	Not sig	NA		PRSS51	-0.308	5.28e-10	2.97e-09	NA	NA
HMGA1	0.0494	0.00386	0.0551	Not sig	NA		YAP1	0.686	5.19e-18	1.27e-16	Up	Yes
PLEKHB1	0.0494	0.346	0.62	Not sig	NA		C21orf91	0.383	1.44e-06	4.42e-06	NA	NA
SGCD	0.0493	0.0532	0.233	Not sig	NA		CCDC102A	0.5	9.17e-12	6.85e-11	Up	NA
SLC9A6.1	0.0493	0.0459	0.217	Not sig	NA		PEX14	-0.245	3.37e-12	2.71e-11	NA	NA
CDH20	0.0493	0.00505	0.063	Not sig	NA		TUBA1B	-0.738	2.37e-17	5.05e-16	Down	NA
IRF3	0.0492	0.0138	0.113	Not sig	NA		TBR1	-0.439	2.76e-15	3.85e-14	NA	NA
GAA	0.049	0.0499	0.225	Not sig	NA		ASNA1	-0.216	5.95e-12	4.58e-11	NA	NA
DUSP19	0.0489	0.0415	0.206	Not sig	NA		RGL3	0.574	1.81e-12	1.54e-11	Up	NA
NDUFA4L2	0.0489	0.129	0.377	Not sig	NA		CEP152	0.387	2.54e-09	1.27e-08	NA	NA
EMC9	0.0489	0.117	0.36	Not sig	NA		CD40	0.373	1.37e-09	7.22e-09	NA	NA
LUM	0.0489	0.581	0.795	Not sig	NA		RIPK3	0.201	6.67e-05	0.000156	NA	NA
LPP.1	0.0488	0.0525	0.23	Not sig	NA		A4GALT	0.654	8.53e-12	6.4e-11	Up	NA
PHLDA3	0.0488	0.197	0.468	Not sig	NA		SERP2	-0.21	3.91e-08	1.58e-07	NA	NA
ITGA6	0.0488	0.0119	0.102	Not sig	NA		ACP1	-0.301	1.43e-15	2.12e-14	NA	NA
FAM221A	0.0488	0.0325	0.18	Not sig	NA		LINGO1	-0.444	4.26e-13	4.03e-12	NA	NA
ITGA1	0.0487	0.0242	0.153	Not sig	NA		HIPK2	0.652	6.99e-14	7.56e-13	Up	NA
TMEM245	0.0487	0.0259	0.159	Not sig	NA		EVC2	0.468	1.03e-13	1.08e-12	NA	NA
HMGA1.1	0.0487	0.0247	0.155	Not sig	NA		MYL12A	0.457	7.8e-14	8.37e-13	NA	NA
ITGA6.1	0.0487	0.0487	0.222	Not sig	NA		IL6ST	0.358	5.07e-12	3.96e-11	NA	NA
IL16	0.0487	0.0433	0.211	Not sig	NA		SLITRK1	-0.299	2.33e-12	1.94e-11	NA	NA
KIF13B	0.0487	0.00293	0.0478	NA	NA		MFSD6	-0.451	1.27e-18	3.56e-17	NA	NA
VAMP5	0.0486	0.163	0.426	Not sig	NA		TTYH2	0.442	1.03e-08	4.6e-08	NA	NA
CRABP2	0.0486	0.281	0.558	Not sig	NA		TMEM156	0.304	3.99e-07	1.35e-06	NA	NA
HSPG2	0.0486	0.152	0.41	Not sig	NA		MPP7	-0.306	6.85e-09	3.16e-08	NA	NA
PDE4DIP	0.0485	0.0268	0.162	Not sig	NA		SCFD2	-0.322	1.28e-13	1.32e-12	NA	NA
EZR	0.0485	0.00171	0.0354	NA	NA		MPPED1	-0.534	1.17e-19	4.12e-18	Down	NA
PTAR1	0.0484	0.0215	0.143	Not sig	NA		BTBD11	-0.51	3.35e-14	3.82e-13	Down	NA
SUCLG2	0.0483	0.0113	0.0995	Not sig	NA		CYP27A1	0.456	1.04e-15	1.58e-14	NA	NA
CYP2J2	0.0483	0.147	0.406	Not sig	NA		APOBEC3D	0.274	5.73e-09	2.69e-08	NA	NA
PARVA	0.0483	0.000806	0.0224	NA	NA		SCAMP5	-0.479	8.93e-21	4.25e-19	NA	NA
ARHGAP22	0.0482	0.167	0.43	Not sig	NA		TAB3	-0.2	1.26e-08	5.55e-08	NA	NA
ANXA6	0.0482	0.209	0.482	Not sig	NA		YWHAQ	-0.231	5.8e-08	2.28e-07	NA	NA
PLXNB1	0.0481	0.00408	0.0563	Not sig	NA		LATS2	0.519	7.92e-18	1.87e-16	Up	NA
DCAF5	0.048	0.207	0.481	Not sig	NA		CDIPT	-0.173	5.22e-08	2.07e-07	NA	NA
RP5-864K19.6	0.048	0.0114	0.0998	Not sig	NA		PCSK2	-0.488	1.11e-15	1.67e-14	NA	NA
CDKN2C	0.0479	0.0448	0.214	Not sig	NA		STK17B	0.54	2.86e-12	2.34e-11	Up	NA
ALDH1L1	0.0479	0.0916	0.312	Not sig	NA		WNK1	0.349	3.13e-10	1.82e-09	NA	NA
RLBP1	0.0479	0.295	0.571	Not sig	NA		SLC3A2	0.283	5.16e-07	1.71e-06	NA	NA
CLN5	0.0479	0.123	0.368	Not sig	NA		TWSG1	0.22	1.96e-09	1e-08	NA	NA
CCDC158	0.0479	0.116	0.358	Not sig	NA		EIF4E	-0.208	1.3e-09	6.85e-09	NA	NA
SLC1A3	0.0478	0.149	0.407	Not sig	NA		SMOC1	0.513	6.23e-09	2.89e-08	Up	NA
MYO9B	0.0478	0.0668	0.267	Not sig	NA		RAB12	-0.224	3.37e-11	2.3e-10	NA	NA
DAP	0.0477	0.267	0.545	Not sig	NA		PLEKHM2	0.226	2.73e-07	9.52e-07	NA	NA
LHPP	0.0477	0.0543	0.235	Not sig	NA		AACS	-0.292	1e-11	7.41e-11	NA	NA
DNAJB2	0.0477	0.00687	0.0752	Not sig	NA		GAD2	-0.924	8.71e-17	1.63e-15	Down	NA
BTN3A3	0.0476	0.0423	0.209	Not sig	NA		MCMBP	0.234	1.99e-12	1.67e-11	NA	NA
KRT1	0.0476	0.654	0.839	Not sig	NA		MESDC1	-0.149	0.00016	0.000351	NA	NA
TCEAL6	0.0476	0.05	0.225	Not sig	NA		RNPS1	-0.189	6.03e-12	4.64e-11	NA	NA
PRKG1	0.0476	0.03	0.173	Not sig	NA		AVPI1	-0.357	2.61e-13	2.56e-12	NA	NA
ERH	0.0476	0.0289	0.168	Not sig	NA		C9orf72	-0.398	2.06e-13	2.05e-12	NA	NA
STAT3	0.0476	0.034	0.185	Not sig	NA		PTH2R	-0.421	5.12e-13	4.77e-12	NA	NA
TMEM74B	0.0475	0.0727	0.279	Not sig	NA		PFAS	-0.228	6.18e-11	4.05e-10	NA	NA
PRKAB2	0.0475	0.22	0.494	Not sig	NA		MBTPS2	-0.275	8.28e-08	3.17e-07	NA	NA
ADCYAP1R1	0.0474	0.159	0.422	Not sig	NA		SSSCA1	-0.251	8.35e-09	3.78e-08	NA	NA
NOP9	0.0473	0.1	0.329	Not sig	NA		TCEANC2	0.216	5.38e-10	3.02e-09	NA	NA
DCLK2	0.0473	0.0346	0.187	Not sig	NA		FEM1B	-0.261	5.59e-13	5.16e-12	NA	NA
AC113404.1	0.0473	0.0514	0.229	Not sig	NA		NCBP2-AS2	-0.27	6.85e-12	5.2e-11	NA	NA
PLGRKT	0.0472	0.208	0.482	Not sig	NA		LRRC40	-0.219	5.28e-08	2.09e-07	NA	NA
LPCAT2	0.0472	0.082	0.297	Not sig	NA		RFX8	-0.402	1.31e-10	8.12e-10	NA	NA
GIMAP7	0.0471	0.0119	0.102	Not sig	NA		RNF114	0.233	1.48e-15	2.18e-14	NA	NA
TANC1	0.0471	0.164	0.428	Not sig	NA		AFF3	-0.309	1.08e-08	4.79e-08	NA	NA
SCPEP1	0.0471	0.0157	0.12	Not sig	NA		TUBA4A	-0.644	5.39e-15	7.05e-14	Down	NA
RGS14.1	0.047	0.0448	0.214	Not sig	NA		STON1	0.417	2.87e-12	2.34e-11	NA	NA
LPIN1	0.0469	0.024	0.153	Not sig	NA		PON2	0.535	6.61e-14	7.17e-13	Up	NA
UBTD2	0.0469	0.0747	0.282	Not sig	NA		CFAP221	-0.271	7.48e-11	4.83e-10	NA	NA
EEF1A1	0.0468	0.0416	0.206	Not sig	NA		KCNK1	-0.486	1.89e-12	1.6e-11	NA	NA
PTPN18	0.0467	0.253	0.532	Not sig	NA		SLC7A11	0.451	1.84e-07	6.61e-07	NA	NA
DDX56	0.0467	0.034	0.185	Not sig	NA		NKD1	0.434	5.16e-13	4.8e-12	NA	NA
C11orf54	0.0467	0.137	0.391	Not sig	NA		GMNN	0.417	3.98e-09	1.93e-08	NA	NA
STOM	0.0467	0.16	0.422	Not sig	NA		STK3	0.253	8.38e-09	3.79e-08	NA	NA
KRT6A	0.0466	0.669	0.848	Not sig	NA		ITGA8	0.242	0.000183	0.000397	NA	NA
MGST1	0.0466	0.248	0.526	Not sig	NA		GPR45	-0.268	1.68e-07	6.09e-07	NA	NA
PHLDB1	0.0465	0.0471	0.218	Not sig	NA		KANK3	0.45	4.21e-12	3.33e-11	NA	NA
TMEM173	0.0465	0.0989	0.327	Not sig	NA		PYGO1	0.304	4.9e-10	2.77e-09	NA	NA
AKAP7	0.0465	0.173	0.439	Not sig	NA		C7orf49	0.227	1.58e-08	6.82e-08	NA	NA
RHBDL1	0.0465	0.184	0.453	Not sig	NA		DPY19L2	-0.276	2.22e-08	9.34e-08	NA	NA
PI4KB.1	0.0464	0.0524	0.23	Not sig	NA		PRKCI	-0.206	8.39e-12	6.3e-11	NA	NA
CGNL1	0.0464	0.00336	0.0513	Not sig	NA		DMTN	-0.434	2.75e-18	7.19e-17	NA	NA
ARHGEF4	0.0463	0.129	0.377	Not sig	NA		RAB30	0.275	2.59e-09	1.29e-08	NA	NA
ARHGEF37	0.0463	0.0322	0.179	Not sig	NA		C14orf2	-0.261	3.95e-13	3.75e-12	NA	NA
STON2.1	0.0463	0.0531	0.232	Not sig	NA		RAP2A	-0.28	9.15e-12	6.84e-11	NA	NA
CAPNS1	0.0463	0.00234	0.0423	NA	NA		CISD1	-0.344	4.55e-19	1.4e-17	NA	NA
ALDOB	0.0462	0.374	0.643	Not sig	NA		KIAA1161	0.373	2.82e-06	8.27e-06	NA	NA
CD2AP	0.0462	0.00966	0.0913	Not sig	NA		PTBP1	0.334	5e-16	8.08e-15	NA	NA
A0A087WY19	0.046	0.0458	0.217	Not sig	NA		CHMP4B	-0.206	3.33e-12	2.69e-11	NA	NA
AP1AR	0.046	0.224	0.5	Not sig	NA		VLDLR	-0.234	8.87e-08	3.38e-07	NA	NA
C12orf75	0.0457	0.217	0.491	Not sig	NA		SFMBT2	0.255	7.67e-08	2.96e-07	NA	NA
F12	0.0457	0.239	0.516	Not sig	NA		ZSCAN30	0.171	1.33e-07	4.89e-07	NA	NA
MAP4K5	0.0457	0.018	0.131	Not sig	NA		COX7B	-0.26	1.1e-14	1.36e-13	NA	NA
NOV	0.0456	0.0921	0.313	Not sig	NA		CHD1	0.281	3.25e-10	1.88e-09	NA	NA
BMPR1A	0.0456	0.18	0.447	Not sig	NA		HPF1	-0.188	2.01e-08	8.54e-08	NA	NA
CLIC2	0.0456	0.0655	0.264	Not sig	NA		USP14	-0.213	2.85e-11	1.97e-10	NA	NA
CBR1	0.0456	0.137	0.39	Not sig	NA		MIGA1	-0.261	3.88e-09	1.88e-08	NA	NA
PEAK1	0.0454	0.0816	0.296	Not sig	NA		HEATR5A	0.32	1.3e-10	8.04e-10	NA	NA
TPP1	0.0454	0.11	0.348	Not sig	NA		TCEB1	-0.176	9.48e-10	5.14e-09	NA	NA
AP1S2.1	0.0454	0.0638	0.26	Not sig	NA		HACE1	-0.327	2.54e-11	1.77e-10	NA	NA
ANKRD45	0.0453	0.1	0.33	Not sig	NA		TBX19	0.348	5.38e-10	3.02e-09	NA	NA
CD34	0.0453	0.128	0.375	Not sig	NA		UGCG	-0.296	2.44e-09	1.22e-08	NA	NA
C16orf45.1	0.0453	0.0172	0.127	Not sig	NA		MRPL3	-0.299	9.66e-15	1.21e-13	NA	NA
FTSJ3	0.0452	0.0187	0.134	Not sig	NA		HNRNPH2	-0.228	1.26e-14	1.53e-13	NA	NA
ALDH9A1	0.0452	0.023	0.149	Not sig	NA		OPA1	-0.345	4.89e-14	5.43e-13	NA	NA
STK38L	0.0452	1.36e-05	0.00312	NA	NA		KCNIP4	-0.67	3.73e-26	1.44e-23	Down	Yes
MLC1	0.0451	0.101	0.332	Not sig	NA		ARHGEF37	0.483	5.96e-10	3.33e-09	NA	NA
RNASE4	0.0451	0.228	0.504	Not sig	NA		NES	0.367	9.88e-08	3.73e-07	NA	NA
ACTBL2	0.0451	0.334	0.611	Not sig	NA		NSRP1	0.205	1.09e-06	3.41e-06	NA	NA
SERPIND1	0.0451	0.421	0.682	Not sig	NA		CSTF1	-0.155	6.08e-06	1.68e-05	NA	NA
CDC42EP1	0.0451	0.341	0.616	Not sig	NA		KCNT1	-0.327	1.28e-06	3.95e-06	NA	NA
ERLIN1	0.045	0.0211	0.142	Not sig	NA		CDC42SE2	-0.243	2.93e-14	3.36e-13	NA	NA
PHAX	0.045	0.0379	0.197	Not sig	NA		LRRTM4	-0.354	1.02e-12	9.05e-12	NA	NA
NFKB1	0.045	0.0117	0.101	Not sig	NA		VPS50	-0.404	1.3e-15	1.93e-14	NA	NA
KIF13A	0.045	0.132	0.381	Not sig	NA		SST	-0.863	3.05e-09	1.51e-08	Down	NA
A0A087WWL9	0.0449	0.607	0.811	Not sig	NA		SLC35G5	0.228	9.61e-05	0.000219	NA	NA
SPATA5L1	0.0449	0.0252	0.157	Not sig	NA		VTA1	-0.267	8.47e-14	9.02e-13	NA	NA
LGI4	0.0448	0.0401	0.203	Not sig	NA		PLSCR4	0.64	1.46e-12	1.27e-11	Up	NA
PTTG1IP	0.0447	0.125	0.37	Not sig	NA		LGALS3	0.573	2.08e-09	1.05e-08	Up	NA
SLC4A2	0.0447	0.207	0.482	Not sig	NA		ABCD1	0.259	5.24e-08	2.08e-07	NA	NA
RHOC	0.0445	0.129	0.377	Not sig	NA		CCAR1	0.261	2.6e-09	1.3e-08	NA	NA
CARD19	0.0445	0.0732	0.28	Not sig	NA		VAPB	-0.187	6.62e-11	4.32e-10	NA	NA
ACBD5	0.0445	0.203	0.476	Not sig	NA		NGRN	-0.343	4.63e-08	1.85e-07	NA	NA
GALNT11	0.0443	0.382	0.65	Not sig	NA		BEST3	0.342	3.19e-06	9.27e-06	NA	NA
SDC3	0.0442	0.296	0.573	Not sig	NA		TOMM40	-0.174	5.32e-07	1.76e-06	NA	NA
SLC9A3R2.1	0.0442	0.112	0.351	Not sig	NA		NEURL1	-0.324	1.05e-09	5.66e-09	NA	NA
PLCG2	0.0441	0.402	0.665	Not sig	NA		CCDC152	0.229	4.75e-06	1.34e-05	NA	NA
LIMS1	0.044	0.0166	0.124	Not sig	NA		HERC5	0.403	7.22e-15	9.24e-14	NA	NA
NAAA	0.044	0.227	0.503	Not sig	NA		MED21	-0.217	9.87e-08	3.73e-07	NA	NA
MTAP.1	0.044	0.0192	0.135	Not sig	NA		GPHN	-0.307	1.56e-14	1.87e-13	NA	NA
MKRN2	0.0439	0.00319	0.0501	Not sig	NA		CEP112	0.397	1.84e-18	4.94e-17	NA	NA
C3orf38	0.0439	0.0512	0.228	Not sig	NA		REEP4	0.342	6.84e-12	5.2e-11	NA	NA
SWAP70	0.0438	0.0133	0.11	Not sig	NA		HINT1	-0.359	2.41e-15	3.39e-14	NA	NA
TMX1	0.0438	0.0014	0.0309	NA	NA		GRK3	-0.427	5.92e-20	2.24e-18	NA	NA
ARVCF	0.0437	0.00813	0.0825	Not sig	NA		CPT1A	0.482	2.23e-16	3.87e-15	NA	NA
SFT2D2	0.0435	0.247	0.525	Not sig	NA		CAT	0.397	1.64e-07	5.95e-07	NA	NA
FNIP1	0.0435	0.0602	0.251	Not sig	NA		LMBRD2	-0.206	1.8e-11	1.28e-10	NA	NA
C4orf48	0.0435	0.031	0.176	Not sig	NA		DDX25	-0.367	3.17e-13	3.07e-12	NA	NA
F11R	0.0433	0.0192	0.135	Not sig	NA		MYO10	0.544	1.53e-14	1.84e-13	Up	NA
ADH5	0.0433	0.024	0.152	Not sig	NA		TMEM163	-0.342	6.58e-14	7.15e-13	NA	NA
C14orf169	0.0432	0.0659	0.265	Not sig	NA		SOX6	0.342	3.03e-11	2.09e-10	NA	NA
PPP1R14A	0.0432	0.53	0.759	Not sig	NA		ANP32E	0.171	3.45e-05	8.43e-05	NA	NA
LAMP2	0.0432	0.308	0.585	Not sig	NA		TMEM127	-0.143	6.73e-07	2.18e-06	NA	NA
SERPINB8	0.0432	0.16	0.423	Not sig	NA		PTRH2	-0.186	8.74e-09	3.94e-08	NA	NA
LYN.1	0.0432	0.0468	0.218	Not sig	NA		OR14I1	-0.354	3.91e-12	3.11e-11	NA	NA
ITPR2	0.0431	0.0229	0.149	Not sig	NA		RASGRP1	-0.498	4.84e-14	5.38e-13	NA	NA
BIN3	0.043	0.102	0.332	Not sig	NA		IL3RA	0.43	6.11e-10	3.41e-09	NA	NA
GNB3	0.043	0.475	0.724	Not sig	NA		FAM227B	0.218	1.44e-05	3.75e-05	NA	NA
TNS1	0.043	0.0138	0.113	Not sig	NA		RASGEF1A	-0.335	2.66e-15	3.72e-14	NA	NA
TJP1	0.043	0.00433	0.0577	Not sig	NA		ADARB1	-0.382	1.17e-17	2.66e-16	NA	NA
ZBTB16	0.0429	0.0742	0.282	Not sig	NA		CYYR1	0.485	7.18e-11	4.65e-10	NA	NA
RCC2	0.0429	0.004	0.056	Not sig	NA		RTN4	-0.335	6.29e-18	1.51e-16	NA	NA
PDLIM4	0.0428	0.18	0.447	Not sig	NA		SLC25A5	-0.322	2.03e-08	8.61e-08	NA	NA
MAPK14	0.0427	0.011	0.0979	Not sig	NA		INPP5D	0.593	9.4e-16	1.44e-14	Up	NA
MYO6	0.0427	0.0162	0.123	Not sig	NA		NKX2-2	0.469	6.37e-15	8.22e-14	NA	NA
THOC1	0.0427	0.0469	0.218	Not sig	NA		PRDX2	-0.29	3.94e-12	3.12e-11	NA	NA
X6R3X1	0.0426	0.114	0.355	Not sig	NA		NT5DC2	0.311	1.19e-09	6.31e-09	NA	NA
VAPA	0.0426	0.257	0.536	Not sig	NA		C2orf50	-0.241	2.07e-07	7.36e-07	NA	NA
OBSL1	0.0425	0.174	0.439	Not sig	NA		JADE3	0.301	1.6e-08	6.92e-08	NA	NA
MYO1C.1	0.0425	0.143	0.399	Not sig	NA		VPS37A	-0.156	4.8e-09	2.29e-08	NA	NA
MYL6	0.0425	0.0205	0.14	Not sig	NA		BLOC1S6	-0.213	2.4e-14	2.81e-13	NA	NA
PRPF4B	0.0425	0.00157	0.0339	NA	NA		IQSEC1	-0.341	6.91e-20	2.56e-18	NA	NA
HIKESHI	0.0424	0.035	0.188	Not sig	NA		SLC43A3	0.454	6.38e-13	5.86e-12	NA	NA
CHMP4A	0.0424	0.21	0.482	Not sig	NA		RASGRP3	0.403	5.91e-08	2.32e-07	NA	NA
NQO2	0.0424	0.485	0.731	Not sig	NA		CDC42EP5	0.237	1.71e-05	4.4e-05	NA	NA
RAB32	0.0424	0.0673	0.268	Not sig	NA		SFXN1	-0.182	3.5e-11	2.38e-10	NA	NA
OAS3	0.0424	0.306	0.583	Not sig	NA		MMD	-0.216	6.57e-07	2.14e-06	NA	NA
NUBP1	0.0423	0.0244	0.154	Not sig	NA		CDK2AP1	0.427	7.42e-14	7.98e-13	NA	NA
HIST1H1E	0.0423	0.351	0.623	Not sig	NA		EBLN2	0.242	1.7e-06	5.15e-06	NA	NA
HMGN4	0.0423	0.126	0.372	Not sig	NA		CASC4	0.186	2.17e-09	1.1e-08	NA	NA
KXD1	0.0423	0.0586	0.248	Not sig	NA		ANAPC13	-0.219	1.51e-11	1.09e-10	NA	NA
RFC5	0.0422	0.0501	0.225	Not sig	NA		LARP7	0.327	6.06e-12	4.65e-11	NA	NA
MAP4	0.0422	0.038	0.197	Not sig	NA		RMND1	-0.247	1.05e-12	9.27e-12	NA	NA
ARHGAP27	0.0422	0.0464	0.217	Not sig	NA		FREM3	-0.673	3.64e-12	2.91e-11	Down	NA
SUN2	0.0421	0.0917	0.312	Not sig	NA		TNFRSF10D	0.638	3.16e-10	1.84e-09	Up	NA
PRMT9	0.0421	0.62	0.82	Not sig	NA		FHL3	0.146	0.000109	0.000246	NA	NA
MED16	0.0421	0.0908	0.311	Not sig	NA		PRRT1	-0.348	2.92e-10	1.71e-09	NA	NA
CTGF	0.042	0.164	0.427	Not sig	NA		ATXN1L	0.221	1.06e-08	4.73e-08	NA	NA
SLC33A1	0.042	0.0157	0.12	Not sig	NA		RAB39B	-0.322	5.38e-15	7.05e-14	NA	NA
GBE1	0.042	0.00295	0.0478	NA	NA		FARSB	-0.435	1.35e-18	3.73e-17	NA	NA
ABCG1	0.0419	0.095	0.318	Not sig	NA		MT-ATP8	0.612	4.01e-10	2.29e-09	Up	NA
RHPN2	0.0419	0.18	0.446	Not sig	NA		INO80B	-0.187	1.99e-08	8.44e-08	NA	NA
MDK	0.0418	0.778	0.909	Not sig	NA		CCDC190	0.259	0.000529	0.00106	NA	NA
CASP1	0.0418	0.377	0.646	Not sig	NA		DNAJC15	0.246	2.99e-06	8.74e-06	NA	NA
PDE4DIP.1	0.0418	0.0523	0.23	Not sig	NA		TUFT1	-0.285	8.01e-12	6.02e-11	NA	NA
RAB8A	0.0417	0.00397	0.056	Not sig	NA		CTDSP1	0.531	6.02e-18	1.45e-16	Up	Yes
RALGAPA2	0.0417	0.0474	0.219	Not sig	NA		SPTSSA	0.281	4.43e-12	3.5e-11	NA	NA
HIST1H4H	0.0417	0.601	0.808	Not sig	NA		HBS1L	-0.144	9.05e-05	0.000208	NA	NA
MAPK3	0.0417	0.0574	0.245	Not sig	NA		SLC25A3	-0.33	1.27e-11	9.28e-11	NA	NA
UCK1	0.0417	0.0638	0.26	Not sig	NA		CDH18	-0.361	2.55e-11	1.77e-10	NA	NA
UTRN	0.0416	0.00412	0.0564	Not sig	NA		RBPMS	0.525	8.45e-18	1.98e-16	Up	NA
MEMO1	0.0416	0.0128	0.107	Not sig	NA		NEK7	0.508	2.01e-15	2.87e-14	Up	NA
ANKRD13A	0.0416	0.124	0.369	Not sig	NA		CYSTM1	0.258	2e-09	1.02e-08	NA	NA
WIPF1	0.0416	0.336	0.612	Not sig	NA		DDA1	-0.134	1.16e-06	3.61e-06	NA	NA
NUDT5	0.0416	0.0126	0.106	Not sig	NA		IDS	-0.328	1.79e-15	2.58e-14	NA	NA
GALK1	0.0416	0.00204	0.0388	NA	NA		TRIM23	-0.334	2.48e-19	8.04e-18	NA	NA
AKAP12	0.0416	0.00963	0.0913	Not sig	NA		HDAC9	-0.386	4.96e-16	8.04e-15	NA	NA
HNRNPM	0.0415	0.0257	0.158	Not sig	NA		STOML1	-0.345	9.63e-14	1.01e-12	NA	NA
PGM3	0.0415	0.0151	0.118	Not sig	NA		NRXN1	-0.35	4.44e-15	5.9e-14	NA	NA
BLOC1S5	0.0414	0.0915	0.312	Not sig	NA		MERTK	0.517	3.11e-10	1.81e-09	Up	NA
ETNPPL	0.0414	0.414	0.675	Not sig	NA		REL	0.227	5.65e-06	1.57e-05	NA	NA
SMTN	0.0413	0.422	0.682	Not sig	NA		INPP5A	-0.198	6.17e-06	1.71e-05	NA	NA
MCRIP2	0.0413	0.122	0.366	Not sig	NA		CPLX1	-0.42	1.85e-09	9.5e-09	NA	NA
PTGES	0.0412	0.136	0.388	Not sig	NA		NHLRC1	-0.329	3.68e-09	1.8e-08	NA	NA
TMSB15A	0.0411	0.5	0.74	Not sig	NA		ABO	0.195	2.16e-05	5.46e-05	NA	NA
TMEM199	0.0411	0.291	0.568	Not sig	NA		LRFN3	-0.199	4.78e-07	1.59e-06	NA	NA
ACVR1	0.0411	0.0521	0.23	Not sig	NA		DLAT	-0.29	7.95e-12	5.98e-11	NA	NA
ATP11A	0.0411	0.00372	0.0541	Not sig	NA		TSPYL5	-0.341	4.22e-18	1.05e-16	NA	NA
PSME2	0.0411	0.0548	0.237	Not sig	NA		ELAVL4	-0.362	1.03e-11	7.64e-11	NA	NA
RB1	0.0411	0.0534	0.233	Not sig	NA		CTXN3	-0.64	9.2e-12	6.86e-11	Down	NA
GABPB1	0.041	0.115	0.356	Not sig	NA		ZNF664	0.263	1.23e-09	6.51e-09	NA	NA
DTYMK	0.0409	0.0157	0.12	Not sig	NA		RGS3	0.421	5.32e-15	6.98e-14	NA	NA
A0A087WTM7	0.0409	0.207	0.481	Not sig	NA		MBD1	-0.129	5.18e-08	2.06e-07	NA	NA
HEBP2	0.0409	0.0496	0.224	Not sig	NA		ZC2HC1A	-0.316	5.7e-12	4.4e-11	NA	NA
UGP2	0.0409	0.00229	0.0418	NA	NA		EID2	-0.414	3.94e-19	1.23e-17	NA	NA
PALD1	0.0409	0.0243	0.153	Not sig	NA		PCDHAC2	-0.671	7.13e-14	7.69e-13	Down	NA
RNH1	0.0408	0.0478	0.219	Not sig	NA		FGFRL1	0.582	4.65e-12	3.65e-11	Up	NA
ZDHHC20	0.0408	0.328	0.604	Not sig	NA		ABHD3	0.292	9.92e-07	3.12e-06	NA	NA
GFRA1	0.0408	0.167	0.43	Not sig	NA		STPG1	-0.197	1.21e-08	5.33e-08	NA	NA
TMEM181	0.0408	0.0931	0.315	Not sig	NA		IMP3	-0.213	3.55e-10	2.05e-09	NA	NA
PRKACB.1	0.0407	0.15	0.407	Not sig	NA		ZNF274	0.262	6.3e-09	2.93e-08	NA	NA
TLE4	0.0407	0.123	0.369	Not sig	NA		NME5	-0.357	1.99e-09	1.01e-08	NA	NA
MOSPD2	0.0406	0.165	0.428	Not sig	NA		IL10RB	0.325	1.13e-08	5e-08	NA	NA
DDN	0.0406	0.575	0.79	Not sig	NA		DBR1	0.117	6.43e-05	0.000151	NA	NA
LRRFIP1.1	0.0405	0.0393	0.201	Not sig	NA		SLC25A18	0.58	1.31e-12	1.14e-11	Up	NA
TAGLN	0.0404	0.69	0.859	Not sig	NA		LMTK3	-0.178	0.000233	0.000497	NA	NA
YLPM1	0.0404	0.247	0.525	Not sig	NA		UTP4	-0.207	1.65e-07	5.98e-07	NA	NA
KCTD12	0.0403	0.00931	0.0894	Not sig	NA		RLIM	-0.263	4.12e-16	6.75e-15	NA	NA
MRE11A	0.0402	0.0385	0.199	Not sig	NA		SMIM10	0.338	1.1e-12	9.69e-12	NA	NA
SAMD4A	0.0402	0.24	0.517	Not sig	NA		TACR2	-0.234	1.39e-07	5.13e-07	NA	NA
H2AFY	0.0402	0.00762	0.0791	Not sig	NA		PELI3	-0.437	1.56e-16	2.76e-15	NA	NA
APOE	0.0401	0.391	0.657	Not sig	NA		RBM25	0.21	3.91e-06	1.12e-05	NA	NA
CD151	0.0401	0.208	0.482	Not sig	NA		CYP4Z1	-0.205	5.29e-08	2.09e-07	NA	NA
SLC6A11	0.0401	0.154	0.414	Not sig	NA		HCN3	-0.249	7.17e-09	3.29e-08	NA	NA
SNTB1	0.0401	0.0904	0.31	Not sig	NA		RND1	-0.372	2.75e-10	1.61e-09	NA	NA
ANK2	0.0401	0.105	0.339	Not sig	NA		NXPH1	-0.423	7.79e-10	4.28e-09	NA	NA
ARL 6.00	0.04	0.00707	0.0762	Not sig	NA		TIE1	0.649	1.04e-16	1.91e-15	Up	NA
NFIC	0.04	0.0369	0.194	Not sig	NA		ENAH	0.312	8.81e-13	7.9e-12	NA	NA
UBL3	0.04	0.141	0.395	Not sig	NA		CAND1	-0.176	4.35e-09	2.09e-08	NA	NA
SALL2	0.0399	0.0614	0.254	Not sig	NA		GALNTL6	-0.361	2.08e-11	1.47e-10	NA	NA
MTM1	0.0398	0.00611	0.0699	Not sig	NA		BEX4	-0.363	5.64e-17	1.1e-15	NA	NA
PRR18	0.0397	0.374	0.643	Not sig	NA		ARFIP1	0.159	2.78e-06	8.16e-06	NA	NA
SLC44A1.1	0.0397	0.367	0.638	Not sig	NA		LSM 2.00	0.132	2.47e-06	7.33e-06	NA	NA
PODXL	0.0397	0.045	0.214	Not sig	NA		NEDD8	-0.223	3.07e-12	2.5e-11	NA	NA
STX10	0.0397	0.0444	0.213	Not sig	NA		CUL1	-0.228	2.78e-12	2.28e-11	NA	NA
PSMF1	0.0397	0.0679	0.269	Not sig	NA		GRM7	-0.262	3.76e-11	2.55e-10	NA	NA
MTHFD1	0.0397	0.0386	0.199	Not sig	NA		UBR3	-0.265	1.16e-12	1.02e-11	NA	NA
Q9Y5A7	0.0396	0.0236	0.152	Not sig	NA		HSDL1	-0.252	5.76e-14	6.32e-13	NA	NA
PGD	0.0396	0.00105	0.0268	NA	NA		DIRAS2	-0.731	1.85e-20	8.06e-19	Down	NA
MAVS	0.0395	0.0425	0.209	Not sig	NA		FXYD5	0.556	2.08e-12	1.75e-11	Up	NA
SERF2	0.0395	0.294	0.571	Not sig	NA		MILR1	0.387	5.09e-07	1.69e-06	NA	NA
RAB27B	0.0395	0.302	0.579	Not sig	NA		SLC12A9	0.214	5.94e-07	1.95e-06	NA	NA
TAP2	0.0395	0.19	0.459	Not sig	NA		PMS2	-0.302	2.84e-08	1.18e-07	NA	NA
ENTPD1	0.0393	0.0511	0.228	Not sig	NA		CD151	0.389	6.81e-12	5.18e-11	NA	NA
TOM1L2.2	0.0393	0.208	0.482	Not sig	NA		RP11-458D21.5	0.363	5.28e-08	2.09e-07	NA	NA
XPO1	0.0392	0.00133	0.0303	NA	NA		EIF5A2	-0.447	4.53e-20	1.76e-18	NA	NA
FZD8	0.0392	0.111	0.35	Not sig	NA		DLX1	-0.468	1.02e-09	5.51e-09	NA	NA
EIF1AX	0.0391	0.0149	0.117	Not sig	NA		BTBD7	0.282	3.87e-15	5.2e-14	NA	NA
GABPA	0.0391	0.124	0.37	Not sig	NA		ALOX12	0.25	2.03e-09	1.03e-08	NA	NA
PMP2	0.0391	0.685	0.857	Not sig	NA		PPP1R42	0.153	0.000219	0.000468	NA	NA
COMMD4	0.0391	0.0118	0.102	Not sig	NA		ATG5	-0.291	1.4e-15	2.07e-14	NA	NA
CNN3	0.039	0.208	0.482	Not sig	NA		TSPAN10	0.249	5.44e-08	2.15e-07	NA	NA
UPF2	0.039	0.006	0.0692	Not sig	NA		KATNA1	0.235	5.1e-17	1e-15	NA	NA
CYFIP1	0.039	0.00182	0.0364	NA	NA		LSM 11.00	-0.377	1.65e-19	5.66e-18	NA	NA
DLG5	0.0389	0.221	0.495	Not sig	NA		VSX1	0.318	8.31e-08	3.18e-07	NA	NA
ABHD17C	0.0389	0.4	0.663	Not sig	NA		EPC1	0.143	4.66e-06	1.32e-05	NA	NA
YBX3	0.0389	0.207	0.481	Not sig	NA		MRPS10	-0.154	5.19e-08	2.06e-07	NA	NA
RRAS	0.0389	0.00621	0.0704	Not sig	NA		THY1	-0.587	6.15e-17	1.19e-15	Down	NA
PMM2	0.0388	0.0981	0.326	Not sig	NA		SLC7A5	0.458	4.51e-10	2.56e-09	NA	NA
SPTAN1.1	0.0388	0.0747	0.282	Not sig	NA		ANO6	0.437	7.52e-11	4.85e-10	NA	NA
FBL	0.0388	0.0467	0.218	Not sig	NA		UNC93B1	0.369	3.8e-12	3.03e-11	NA	NA
SLC27A3	0.0388	0.123	0.368	Not sig	NA		SNRNP25	-0.221	1.93e-09	9.87e-09	NA	NA
EPS15	0.0388	0.0241	0.153	Not sig	NA		VPS11	-0.232	6.63e-14	7.19e-13	NA	NA
SUSD2	0.0387	0.395	0.66	Not sig	NA		LRCH4	0.206	4.13e-06	1.18e-05	NA	NA
CD55	0.0387	0.319	0.597	Not sig	NA		ELP2	-0.128	8.3e-07	2.65e-06	NA	NA
ANKRD27	0.0387	0.122	0.367	Not sig	NA		NAGPA	-0.249	1.92e-09	9.82e-09	NA	NA
CNPY4	0.0387	0.105	0.339	Not sig	NA		MEST	-0.285	7.67e-10	4.23e-09	NA	NA
SEH1L	0.0387	0.0142	0.115	Not sig	NA		KIF17	-0.46	3.02e-15	4.16e-14	NA	NA
PPT1	0.0386	0.08	0.292	Not sig	NA		KCMF1	-0.202	1.18e-10	7.35e-10	NA	NA
C11orf96	0.0386	0.344	0.619	Not sig	NA		JPH3	-0.258	1.37e-06	4.21e-06	NA	NA
CBFB	0.0385	0.0936	0.315	Not sig	NA		OPHN1	0.36	3.62e-10	2.08e-09	NA	NA
FADD	0.0385	0.0569	0.243	Not sig	NA		AFF1	0.323	1.24e-11	9.06e-11	NA	NA
HLA-DRB1	0.0385	0.53	0.759	Not sig	NA		SLC25A33	0.251	3.5e-05	8.55e-05	NA	NA
UXS1	0.0385	0.0463	0.217	Not sig	NA		PRKAR2B	-0.278	3.62e-12	2.9e-11	NA	NA
RAD50	0.0385	0.00883	0.0861	Not sig	NA		HPCAL4	-0.474	3.41e-16	5.68e-15	NA	NA
RBBP7	0.0385	0.000641	0.0196	NA	NA		PRKCZ	-0.573	4.44e-21	2.32e-19	Down	NA
TMEM63C	0.0384	0.0487	0.222	Not sig	NA		NFIB	0.373	5.13e-12	4e-11	NA	NA
UPF3B	0.0384	0.0245	0.154	Not sig	NA		TMEM169	-0.312	7.45e-14	8.01e-13	NA	NA
CERS6	0.0384	0.0118	0.102	Not sig	NA		AKAP5	-0.517	1.4e-15	2.07e-14	Down	NA
STT3A	0.0383	0.00949	0.0908	Not sig	NA		ROM1	0.599	4.48e-16	7.32e-15	Up	NA
AMPD2	0.0383	0.0435	0.212	Not sig	NA		MCC	0.42	2.41e-12	2.01e-11	NA	NA
FAM217B	0.0382	0.525	0.756	Not sig	NA		NDUFB10	-0.131	3.2e-05	7.88e-05	NA	NA
TJP1.1	0.0382	0.229	0.505	Not sig	NA		SGCG	-0.261	1.02e-07	3.84e-07	NA	NA
SBDS	0.0382	0.0337	0.184	Not sig	NA		B3GNT4	-0.395	4.94e-13	4.61e-12	NA	NA
STX2	0.0381	0.0654	0.264	Not sig	NA		PALD1	0.445	2.83e-11	1.95e-10	NA	NA
SGPL1	0.0381	0.0124	0.105	Not sig	NA		YBX1	0.411	1.73e-15	2.51e-14	NA	NA
SRR	0.0381	0.189	0.459	Not sig	NA		FAM60A	0.315	2.76e-08	1.14e-07	NA	NA
GOLGA5	0.0381	0.0688	0.272	Not sig	NA		RPP40	-0.259	4.06e-11	2.74e-10	NA	NA
PTPN12	0.0381	0.0426	0.21	Not sig	NA		SYNDIG1	-0.328	2.11e-12	1.77e-11	NA	NA
BORCS7	0.0381	0.00472	0.0602	Not sig	NA		PPM1L	-0.372	1.85e-17	4.05e-16	NA	NA
CTNNA3	0.038	0.332	0.608	Not sig	NA		MAD2L2	0.224	1.05e-06	3.28e-06	NA	NA
KRT14	0.038	0.711	0.871	Not sig	NA		ZNF484	-0.123	0.000287	0.000601	NA	NA
PPP1R18	0.038	0.155	0.415	Not sig	NA		BTBD3	-0.285	7.25e-09	3.32e-08	NA	NA
ADAM10	0.0379	0.258	0.537	Not sig	NA		FAM229A	0.297	2.09e-07	7.44e-07	NA	NA
CEP290	0.0379	0.38	0.649	Not sig	NA		ZCCHC8	0.181	3.09e-06	9.01e-06	NA	NA
CLIC5	0.0379	0.19	0.46	Not sig	NA		TTI1	-0.138	2.85e-08	1.18e-07	NA	NA
PEA15.1	0.0379	0.106	0.341	Not sig	NA		POLR2K	-0.22	8.04e-10	4.41e-09	NA	NA
CTPS2	0.0379	0.022	0.145	Not sig	NA		OPRL1	-0.496	3.84e-14	4.33e-13	NA	NA
TBC1D15	0.0379	0.00168	0.0351	NA	NA		DACH2	-0.544	1e-19	3.56e-18	Down	NA
NUMA1	0.0378	0.0315	0.177	Not sig	NA		CS	-0.219	3.55e-13	3.4e-12	NA	NA
ARPC5	0.0378	0.0052	0.0641	Not sig	NA		MAP3K9	-0.408	2.53e-17	5.32e-16	NA	NA
RMDN2	0.0377	0.0249	0.156	Not sig	NA		PLEKHA7	0.499	8.08e-14	8.64e-13	NA	NA
C9J7I0	0.0377	0.192	0.461	Not sig	NA		ECI2	0.241	3.11e-08	1.27e-07	NA	NA
KRT16	0.0377	0.72	0.877	Not sig	NA		SIPA1L2	-0.137	0.000318	0.00066	NA	NA
ABCA8	0.0377	0.354	0.625	Not sig	NA		MBNL2	-0.175	1.83e-06	5.51e-06	NA	NA
CSAD	0.0377	0.113	0.354	Not sig	NA		EIF4H	-0.176	1.12e-09	5.99e-09	NA	NA
SCG5	0.0377	0.187	0.457	Not sig	NA		ACHE	-0.394	2.57e-08	1.07e-07	NA	NA
OLA1	0.0376	0.00327	0.0508	Not sig	NA		PXDC1	0.684	2.23e-18	5.9e-17	Up	Yes
ACADS	0.0376	0.337	0.612	Not sig	NA		LRRC6	-0.163	1.18e-06	3.66e-06	NA	NA
UGDH	0.0376	0.156	0.416	Not sig	NA		TMEM38A	-0.312	7.41e-09	3.39e-08	NA	NA
KDSR.1	0.0375	0.0319	0.178	Not sig	NA		NUDT21	-0.276	3.81e-13	3.63e-12	NA	NA
HIRIP3	0.0374	0.23	0.506	Not sig	NA		RNF6	-0.247	1.07e-07	4.02e-07	NA	NA
IMPA1	0.0374	0.0801	0.292	Not sig	NA		FAM189A1	-0.289	1.19e-10	7.4e-10	NA	NA
TNXB	0.0373	0.276	0.555	Not sig	NA		NID1	0.47	3.33e-07	1.14e-06	NA	NA
C1orf52	0.0373	0.165	0.428	Not sig	NA		PTAR1	0.368	1.11e-08	4.94e-08	NA	NA
CDYL2	0.0373	0.255	0.533	Not sig	NA		TLL1	-0.299	1.99e-07	7.1e-07	NA	NA
PTMS	0.0372	0.0767	0.286	Not sig	NA		RPUSD4	-0.23	8.72e-11	5.56e-10	NA	NA
PPCS	0.0372	0.00591	0.0685	Not sig	NA		ENSA	-0.321	4.88e-17	9.66e-16	NA	NA
IGFBP6	0.0371	0.134	0.384	Not sig	NA		FZD7	0.419	3.41e-09	1.67e-08	NA	NA
NCAM1.1	0.0371	0.154	0.413	Not sig	NA		GAB3	0.344	7.13e-09	3.27e-08	NA	NA
ATP1B3	0.0371	0.173	0.439	Not sig	NA		FGFR1	0.262	1.56e-08	6.76e-08	NA	NA
SLC43A3	0.0371	0.396	0.66	Not sig	NA		TMC1	0.209	4.21e-06	1.2e-05	NA	NA
DTNA.1	0.0371	0.374	0.643	Not sig	NA		SCUBE2	0.188	2.85e-06	8.36e-06	NA	NA
GORAB	0.0371	0.0246	0.155	Not sig	NA		FKBP3	-0.234	7.75e-14	8.33e-13	NA	NA
MBD1	0.0371	0.185	0.454	Not sig	NA		P2RX6	-0.351	2.32e-08	9.74e-08	NA	NA
TUBB4A	0.037	0.219	0.493	Not sig	NA		VPS13A	-0.167	8.14e-08	3.13e-07	NA	NA
RASSF2	0.037	0.159	0.422	Not sig	NA		GRK6	-0.176	8.31e-09	3.76e-08	NA	NA
LAMP1	0.0369	0.0657	0.265	Not sig	NA		LRPAP1	-0.284	2.97e-11	2.04e-10	NA	NA
IFI35	0.0369	0.121	0.365	Not sig	NA		SPEF1	-0.372	1.77e-09	9.12e-09	NA	NA
GNA12	0.0369	0.0586	0.248	Not sig	NA		ADCYAP1	-0.756	1.53e-11	1.1e-10	Down	NA
PDGFRB	0.0368	0.035	0.188	Not sig	NA		EXTL1	-0.461	6.34e-13	5.83e-12	NA	NA
FILIP1L	0.0367	0.175	0.44	Not sig	NA		ARHGEF33	-0.206	1.64e-08	7.05e-08	NA	NA
GNG12	0.0366	0.16	0.423	Not sig	NA		SLC39A11	0.41	8.51e-09	3.84e-08	NA	NA
LRP11	0.0366	0.0414	0.206	Not sig	NA		MAN2B1	0.303	1.7e-12	1.46e-11	NA	NA
KCNIP2	0.0366	0.159	0.422	Not sig	NA		PBRM1	0.161	8.38e-09	3.79e-08	NA	NA
GCLM	0.0366	0.0172	0.127	Not sig	NA		MEF2D	-0.262	8.87e-15	1.12e-13	NA	NA
RBM8A	0.0365	0.0137	0.112	Not sig	NA		SP100	0.551	2.59e-15	3.63e-14	Up	NA
MAP3K5	0.0364	0.00443	0.058	Not sig	NA		CHRAC1	0.389	1.43e-17	3.2e-16	NA	NA
USP24	0.0364	0.174	0.439	Not sig	NA		ZNF350	0.187	1.61e-08	6.95e-08	NA	NA
DDR1	0.0364	0.0199	0.138	Not sig	NA		RWDD2A	-0.301	1.79e-14	2.12e-13	NA	NA
MED28	0.0363	0.0433	0.211	Not sig	NA		KANK1	0.498	2.33e-12	1.94e-11	NA	NA
CHDH	0.0362	0.31	0.587	Not sig	NA		AGFG2	0.22	7.13e-07	2.3e-06	NA	NA
MYL9	0.0362	0.539	0.765	Not sig	NA		STX7	-0.0951	3.92e-05	9.5e-05	NA	NA
ECH1	0.0362	0.214	0.488	Not sig	NA		QSOX1	-0.2	6.87e-08	2.68e-07	NA	NA
PLEC	0.0362	0.0402	0.203	Not sig	NA		THYN1	-0.232	1.51e-12	1.31e-11	NA	NA
ACSS2	0.0362	0.0308	0.175	Not sig	NA		NAA20	-0.25	3.02e-13	2.94e-12	NA	NA
SASH3	0.0362	0.0931	0.315	Not sig	NA		ROPN1L	-0.299	3.54e-10	2.04e-09	NA	NA
PRKACB	0.0362	0.0049	0.0617	Not sig	NA		NAPG	-0.375	2.12e-17	4.55e-16	NA	NA
EDIL3	0.0361	0.318	0.595	Not sig	NA		RRAS2	0.161	8.17e-07	2.61e-06	NA	NA
VPS72	0.0361	0.0787	0.29	Not sig	NA		C12orf10	-0.251	1.1e-10	6.89e-10	NA	NA
PPFIBP2	0.0361	0.137	0.39	Not sig	NA		MSTO1	-0.267	3.87e-09	1.88e-08	NA	NA
VEZF1	0.036	0.171	0.436	Not sig	NA		GRINA	-0.201	1.42e-08	6.2e-08	NA	NA
PES 1.00	0.036	0.0731	0.279	Not sig	NA		EXTL3	-0.206	6.48e-11	4.23e-10	NA	NA
SYNGR2	0.0359	0.182	0.45	Not sig	NA		EPOR	0.357	2.14e-08	9.03e-08	NA	NA
PPCDC	0.0359	0.136	0.388	Not sig	NA		TMEM70	-0.348	3.73e-09	1.82e-08	NA	NA
A0A0C4DH03	0.0359	0.0567	0.243	Not sig	NA		TMEFF2	-0.355	1.23e-11	8.96e-11	NA	NA
RRP9	0.0359	0.0773	0.287	Not sig	NA		TRPM2	-0.356	9.1e-11	5.77e-10	NA	NA
CCDC9	0.0358	0.0199	0.138	Not sig	NA		SERTAD3	0.36	1.9e-14	2.25e-13	NA	NA
BLOC1S2	0.0358	0.366	0.636	Not sig	NA		PRKAA2	-0.176	2.41e-06	7.16e-06	NA	NA
TINAGL1	0.0358	0.276	0.555	Not sig	NA		PPM1A	-0.204	3.32e-07	1.14e-06	NA	NA
AKAP7.1	0.0358	0.082	0.297	Not sig	NA		ZNF184	-0.412	1.32e-10	8.17e-10	NA	NA
PSMD9	0.0358	0.00293	0.0478	NA	NA		ADAM11	-0.453	1.27e-18	3.56e-17	NA	NA
NHEJ1	0.0357	0.325	0.602	Not sig	NA		CCDC51	-0.158	9.54e-07	3.01e-06	NA	NA
RPE	0.0357	0.138	0.392	Not sig	NA		CDO1	-0.246	4.14e-09	2e-08	NA	NA
NXT1	0.0357	0.0465	0.218	Not sig	NA		NRCAM	-0.337	3.68e-12	2.94e-11	NA	NA
CDKN1B	0.0357	0.0931	0.315	Not sig	NA		FAM78B	-0.377	3.51e-10	2.03e-09	NA	NA
RWDD1	0.0356	0.0395	0.201	Not sig	NA		2008-03-01	0.317	1.33e-12	1.16e-11	NA	NA
IGFBP2	0.0356	0.188	0.457	Not sig	NA		RAE1	-0.223	2.62e-08	1.09e-07	NA	NA
SERINC1	0.0356	0.0191	0.135	Not sig	NA		LRPPRC	-0.343	1.52e-14	1.83e-13	NA	NA
FAM50A	0.0355	0.09	0.31	Not sig	NA		IKZF2	0.369	2.62e-10	1.54e-09	NA	NA
ANK2.2	0.0355	0.256	0.534	Not sig	NA		L3MBTL2	-0.14	2.01e-07	7.17e-07	NA	NA
TCF25	0.0354	0.0438	0.212	Not sig	NA		CORO2A	-0.321	2.45e-12	2.03e-11	NA	NA
EIF4A1	0.0354	0.00817	0.0825	Not sig	NA		HABP4	-0.356	2.29e-16	3.96e-15	NA	NA
RPS6KA2	0.0354	0.0199	0.138	Not sig	NA		UQCRC2	-0.384	1.78e-14	2.11e-13	NA	NA
SULT1A1	0.0353	0.552	0.774	Not sig	NA		CPXM2	-0.204	4.54e-05	0.000109	NA	NA
LMNB2	0.0353	0.00724	0.0768	Not sig	NA		JPH1	-0.461	1.25e-16	2.27e-15	NA	NA
MOB2	0.0352	0.00399	0.056	Not sig	NA		CARHSP1	0.505	6.13e-18	1.47e-16	Up	NA
GSTM3	0.0352	0.515	0.748	Not sig	NA		PAK6	-0.233	2.79e-05	6.92e-05	NA	NA
NOS3	0.0352	0.233	0.51	Not sig	NA		POLR3C	-0.234	1.16e-07	4.33e-07	NA	NA
LTA4H	0.0352	0.00258	0.0448	NA	NA		CDK20	-0.426	7.13e-19	2.11e-17	NA	NA
RNF114	0.0351	0.0269	0.162	Not sig	NA		PARD3B	0.502	1.32e-13	1.36e-12	Up	NA
PARK7	0.0351	0.00571	0.0673	Not sig	NA		GDAP1L1	-0.463	4.29e-17	8.64e-16	NA	NA
GLRX3	0.0351	0.0224	0.146	Not sig	NA		TACR1	-0.5	4.43e-14	4.96e-13	Down	NA
PLEKHA7	0.035	0.13	0.379	Not sig	NA		AXL	0.394	2.77e-09	1.38e-08	NA	NA
ARHGAP25	0.0349	0.298	0.575	Not sig	NA		MAFF	0.596	5.52e-07	1.82e-06	Up	NA
RBM19	0.0349	0.0883	0.307	Not sig	NA		MYO1F	0.472	2.22e-10	1.32e-09	NA	NA
SEPSECS	0.0349	0.116	0.359	Not sig	NA		CARD10	0.388	1.32e-09	6.96e-09	NA	NA
EPHX1	0.0349	0.253	0.532	Not sig	NA		PPP1R3B	0.3	1.84e-07	6.6e-07	NA	NA
DUSP26	0.0349	0.277	0.555	Not sig	NA		C7orf73	0.162	3.47e-07	1.19e-06	NA	NA
XPO6	0.0349	0.155	0.416	Not sig	NA		SUPT16H	-0.141	7.38e-09	3.37e-08	NA	NA
ASAP3	0.0349	0.0879	0.307	Not sig	NA		BTC	-0.256	2.12e-10	1.26e-09	NA	NA
CAT	0.0348	0.35	0.622	Not sig	NA		APOL6	0.511	1.68e-06	5.11e-06	Up	NA
GNA15	0.0348	0.142	0.397	Not sig	NA		PADI2	0.44	4.54e-09	2.17e-08	NA	NA
ERLIN2	0.0348	0.032	0.178	Not sig	NA		STAT3	0.438	3.82e-13	3.64e-12	NA	NA
SPG21	0.0348	0.0415	0.206	Not sig	NA		USP53	0.392	1.84e-12	1.56e-11	NA	NA
MX1	0.0348	0.608	0.812	Not sig	NA		MAST2	-0.115	9.67e-05	0.000221	NA	NA
CTCF	0.0348	0.178	0.444	Not sig	NA		GABBR2	-0.261	1.78e-08	7.62e-08	NA	NA
HS1BP3	0.0348	0.0465	0.218	Not sig	NA		IL12RB2	-0.366	3.68e-12	2.94e-11	NA	NA
RHOG	0.0347	0.308	0.585	Not sig	NA		CSF3R	0.525	6.8e-07	2.2e-06	Up	NA
SNX6	0.0347	0.00218	0.0405	NA	NA		TBL1X	0.503	3.22e-19	1.02e-17	Up	Yes
PRAM1	0.0347	0.134	0.384	Not sig	NA		TM2D2	-0.23	3.54e-09	1.73e-08	NA	NA
RHBDL3	0.0346	0.123	0.368	Not sig	NA		CDH23	0.483	1.98e-09	1.01e-08	NA	NA
C8B	0.0346	0.251	0.529	Not sig	NA		FRMD4B	0.375	1.76e-07	6.36e-07	NA	NA
PNP	0.0346	0.191	0.46	Not sig	NA		COLCA2	0.351	3.05e-08	1.25e-07	NA	NA
H6PD	0.0345	0.318	0.595	Not sig	NA		OTX1	0.308	8.11e-07	2.59e-06	NA	NA
CHRM3	0.0345	0.356	0.627	Not sig	NA		USP8	0.181	1.95e-06	5.87e-06	NA	NA
SORT1	0.0345	0.0165	0.124	Not sig	NA		KIAA1468	-0.257	6.75e-15	8.66e-14	NA	NA
ESD	0.0344	0.0394	0.201	Not sig	NA		TRIM46	-0.323	1.31e-12	1.15e-11	NA	NA
CSGALNACT1	0.0343	0.222	0.497	Not sig	NA		SYK	0.52	8.56e-08	3.27e-07	Up	NA
TSR3	0.0343	0.157	0.418	Not sig	NA		NOTCH2	0.506	7.75e-09	3.53e-08	Up	NA
HAPLN1.1	0.0343	0.123	0.368	Not sig	NA		IDH3G	-0.249	1.92e-09	9.84e-09	NA	NA
CIT.1	0.0343	0.0184	0.133	Not sig	NA		ARF5	-0.352	1.16e-14	1.43e-13	NA	NA
AOC3	0.0342	0.569	0.786	Not sig	NA		PRR29	0.265	5.72e-05	0.000135	NA	NA
EFEMP1	0.0342	0.381	0.65	Not sig	NA		THADA	0.111	3.15e-06	9.15e-06	NA	NA
PEX11B	0.0341	0.13	0.378	Not sig	NA		SLC1A3	0.542	2.62e-09	1.31e-08	Up	NA
THOC7	0.0341	0.0597	0.25	Not sig	NA		PSMG3	-0.3	1.69e-11	1.21e-10	NA	NA
KLHL4	0.034	0.152	0.41	Not sig	NA		LEPROT	0.392	6.74e-09	3.11e-08	NA	NA
BBS5	0.034	0.0673	0.268	Not sig	NA		STOX2	-0.237	3.56e-11	2.42e-10	NA	NA
SNX18	0.0339	0.0673	0.268	Not sig	NA		SH2D4A	0.383	3.53e-11	2.41e-10	NA	NA
LSM 4.00	0.0339	0.298	0.575	Not sig	NA		ATAD5	0.216	5.52e-07	1.82e-06	NA	NA
TWF1	0.0338	0.282	0.558	Not sig	NA		SELL	0.45	4e-07	1.35e-06	NA	NA
SLC9A2	0.0338	0.647	0.835	Not sig	NA		PSMC4	-0.114	0.000148	0.000327	NA	NA
C14orf166	0.0338	0.00667	0.0739	Not sig	NA		MTX2	-0.328	8.08e-17	1.53e-15	NA	NA
SHC1	0.0337	0.0844	0.301	Not sig	NA		KLF3	0.319	1.6e-10	9.76e-10	NA	NA
MT-ND5	0.0337	0.157	0.419	Not sig	NA		TMEM179B	0.19	7.89e-09	3.59e-08	NA	NA
RBM4B	0.0337	0.121	0.365	Not sig	NA		UBE3C	-0.193	1.81e-09	9.34e-09	NA	NA
ABCC9	0.0337	0.196	0.466	Not sig	NA		ZBTB11	-0.244	3.81e-08	1.54e-07	NA	NA
MKL2	0.0337	0.0325	0.18	Not sig	NA		TMX3	-0.274	4.32e-13	4.08e-12	NA	NA
LGI3	0.0336	0.477	0.725	Not sig	NA		MRM3	-0.136	1.49e-05	3.86e-05	NA	NA
AHCY	0.0336	0.0153	0.119	Not sig	NA		TDRKH	-0.353	4.57e-15	6.07e-14	NA	NA
HTATSF1	0.0335	0.0487	0.222	Not sig	NA		OAF	0.518	5.16e-12	4.02e-11	Up	NA
KIF7	0.0335	0.882	0.953	Not sig	NA		CUL9	-0.0877	0.00151	0.00278	NA	NA
NF2	0.0334	0.017	0.126	Not sig	NA		RHBDF1	0.435	8.67e-15	1.1e-13	NA	NA
SUDS3	0.0333	0.184	0.453	Not sig	NA		ZNF703	0.29	2.22e-08	9.35e-08	NA	NA
FAM114A2	0.0333	0.0593	0.249	Not sig	NA		PTGES2	-0.287	1.61e-11	1.16e-10	NA	NA
DSTYK	0.0333	0.114	0.356	Not sig	NA		CASQ1	-0.438	1.22e-09	6.46e-09	NA	NA
LUZP1	0.0332	0.0604	0.252	Not sig	NA		CAV2	0.319	1.88e-11	1.34e-10	NA	NA
TMPO.2	0.0332	0.14	0.395	Not sig	NA		EBF4	0.316	4.34e-09	2.08e-08	NA	NA
DHX15	0.0332	0.00501	0.0627	Not sig	NA		PLXNA4	-0.552	2.31e-17	4.94e-16	Down	NA
DNPEP.1	0.0331	0.00714	0.0764	Not sig	NA		BCAM	0.554	1.17e-16	2.13e-15	Up	NA
BRAT1	0.0331	0.0771	0.287	Not sig	NA		SLFN12	0.356	8.92e-11	5.66e-10	NA	NA
TTC38	0.0331	0.449	0.703	Not sig	NA		HSPB7	0.31	9.63e-06	2.57e-05	NA	NA
KCTD4	0.0331	0.447	0.702	Not sig	NA		SYNE3	0.216	9.12e-06	2.45e-05	NA	NA
TPD52L1	0.0331	0.328	0.604	Not sig	NA		NEMP2	-0.157	9.93e-07	3.12e-06	NA	NA
RGMB	0.0331	0.27	0.548	Not sig	NA		LIN7B	-0.227	2.91e-07	1.01e-06	NA	NA
CHMP1B	0.0331	0.0454	0.215	Not sig	NA		RAB11A	-0.246	3.28e-12	2.65e-11	NA	NA
COTL1	0.0331	0.0756	0.284	Not sig	NA		NOV	-0.488	7.87e-11	5.06e-10	NA	NA
LYN	0.033	0.168	0.431	Not sig	NA		CNOT6	0.193	1.32e-08	5.79e-08	NA	NA
SAR1B	0.033	0.0555	0.239	Not sig	NA		PKD1	-0.346	1.13e-11	8.29e-11	NA	NA
NAPEPLD	0.0329	0.14	0.395	Not sig	NA		KCNMB1	0.31	4.34e-09	2.09e-08	NA	NA
LGALS3BP	0.0329	0.38	0.649	Not sig	NA		KCNK6	0.265	3.1e-06	9.03e-06	NA	NA
FAM45A	0.0329	0.0231	0.15	Not sig	NA		ELMO1	-0.323	5.05e-14	5.59e-13	NA	NA
AK2	0.0328	0.058	0.246	Not sig	NA		SLC52A3	0.765	1.36e-11	9.84e-11	Up	NA
EIF2D	0.0328	0.109	0.346	Not sig	NA		MYO16	-0.288	9.33e-10	5.07e-09	NA	NA
ARAP1	0.0327	0.0338	0.185	Not sig	NA		DRAM1	0.364	4.99e-13	4.66e-12	NA	NA
AGRN	0.0327	0.0442	0.213	Not sig	NA		FLT3LG	0.328	2.67e-12	2.2e-11	NA	NA
OTUD7B	0.0327	0.111	0.35	Not sig	NA		PYROXD2	0.295	1.04e-09	5.58e-09	NA	NA
METTL14	0.0327	0.245	0.522	Not sig	NA		CLN3	0.223	1.52e-07	5.55e-07	NA	NA
NPRL2	0.0327	0.495	0.737	Not sig	NA		USF1	-0.104	1.99e-05	5.06e-05	NA	NA
CASP7	0.0327	0.28	0.557	Not sig	NA		C2orf47	-0.198	3.92e-07	1.33e-06	NA	NA
SCAMP2	0.0327	0.138	0.391	Not sig	NA		RAB1A	-0.227	3.98e-09	1.93e-08	NA	NA
DCPS	0.0326	0.0659	0.265	Not sig	NA		SLC39A12	0.641	2.97e-11	2.05e-10	Up	NA
CA2	0.0326	0.372	0.641	Not sig	NA		SERF1B	-0.217	2.72e-06	8e-06	NA	NA
MYO1C	0.0326	0.115	0.358	Not sig	NA		ADGRL2	-0.337	1.28e-09	6.76e-09	NA	NA
NEB	0.0325	0.354	0.626	Not sig	NA		RASAL3	0.408	1.85e-06	5.59e-06	NA	NA
BSG	0.0325	0.0863	0.304	Not sig	NA		APOBEC3F	0.304	1.85e-10	1.12e-09	NA	NA
CHMP2B	0.0325	0.0585	0.248	Not sig	NA		PPFIA1	0.26	1.49e-11	1.08e-10	NA	NA
FUCA2	0.0325	0.495	0.737	Not sig	NA		FAM214A	0.155	2e-05	5.1e-05	NA	NA
BLOC1S4	0.0325	0.276	0.555	Not sig	NA		DPCD	-0.198	3.26e-07	1.12e-06	NA	NA
ZC3HAV1	0.0325	0.159	0.421	Not sig	NA		PRNP	-0.238	8.21e-09	3.72e-08	NA	NA
TKFC	0.0325	0.0239	0.152	Not sig	NA		BOLA3	-0.298	6.47e-14	7.04e-13	NA	NA
PDE1B	0.0325	0.0149	0.117	Not sig	NA		TRNP1	-0.46	4.13e-15	5.53e-14	NA	NA
HM13	0.0325	0.0642	0.261	Not sig	NA		GRM5	-0.479	2.67e-11	1.85e-10	NA	NA
GJC2	0.0324	0.383	0.651	Not sig	NA		PLXNB3	0.394	3.27e-06	9.49e-06	NA	NA
N4BP2L1	0.0324	0.196	0.465	Not sig	NA		ZBED3	0.256	3.7e-08	1.5e-07	NA	NA
KRIT1	0.0324	0.202	0.474	Not sig	NA		LAMC1	0.254	4.5e-08	1.8e-07	NA	NA
2010-09-01	0.0324	0.11	0.349	Not sig	NA		MAP1LC3B	-0.202	9.78e-10	5.29e-09	NA	NA
GNPDA1	0.0324	0.0165	0.124	Not sig	NA		RNF41	-0.284	6.84e-15	8.77e-14	NA	NA
NAGA	0.0323	0.395	0.66	Not sig	NA		FKRP	-0.166	4.14e-06	1.18e-05	NA	NA
DDT	0.0323	0.287	0.563	Not sig	NA		C1QBP	-0.171	4.46e-07	1.49e-06	NA	NA
SLU7	0.0323	0.232	0.509	Not sig	NA		HAGH	-0.172	1.13e-07	4.23e-07	NA	NA
HMGB1	0.0323	0.17	0.435	Not sig	NA		EMC9	-0.233	1.4e-08	6.1e-08	NA	NA
NCBP3	0.0322	0.682	0.856	Not sig	NA		POLDIP2	-0.0934	0.000212	0.000455	NA	NA
HAAO	0.0322	0.196	0.465	Not sig	NA		SND1	-0.196	3.71e-08	1.51e-07	NA	NA
NACC2	0.0322	0.134	0.384	Not sig	NA		CHRD	-0.28	3.5e-09	1.71e-08	NA	NA
CYGB	0.0322	0.158	0.42	Not sig	NA		CES4A	-0.307	7.9e-09	3.59e-08	NA	NA
JTB	0.0321	0.2	0.471	Not sig	NA		ZMYND15	0.349	4.09e-08	1.65e-07	NA	NA
C19orf53	0.0321	0.408	0.67	Not sig	NA		HSD17B10	0.208	5.19e-06	1.46e-05	NA	NA
CHORDC1	0.0321	0.243	0.52	Not sig	NA		KIF27	0.203	1.48e-07	5.4e-07	NA	NA
NPTN	0.0321	0.225	0.501	Not sig	NA		GSK3A	-0.184	9.27e-08	3.52e-07	NA	NA
CERS2	0.0321	0.283	0.559	Not sig	NA		SLC26A10	-0.299	4.08e-07	1.38e-06	NA	NA
SLITRK4	0.0321	0.0662	0.266	Not sig	NA		GRIP1	-0.309	3.22e-11	2.21e-10	NA	NA
EIF4E3	0.032	0.0579	0.246	Not sig	NA		DTX3L	0.547	1.33e-11	9.65e-11	Up	NA
CSNK1E	0.032	0.00815	0.0825	Not sig	NA		PLEKHB1	0.478	2.24e-16	3.88e-15	NA	NA
ATP11C	0.032	0.149	0.407	Not sig	NA		LIMA1	0.294	6.18e-09	2.88e-08	NA	NA
ATP8A1	0.032	0.168	0.431	Not sig	NA		SLC16A13	0.276	1.33e-08	5.81e-08	NA	NA
PCSK2	0.032	0.164	0.427	Not sig	NA		DPH2	-0.194	1.07e-08	4.77e-08	NA	NA
AIP	0.032	0.00386	0.0551	Not sig	NA		APBA2	-0.375	5.04e-18	1.23e-16	NA	NA
C15orf40	0.0319	0.212	0.485	Not sig	NA		RAB20	0.431	6.42e-08	2.51e-07	NA	NA
CD59	0.0318	0.196	0.465	Not sig	NA		ADAMTS7	0.359	3.68e-08	1.49e-07	NA	NA
QDPR	0.0318	0.337	0.612	Not sig	NA		PCDH18	0.347	1.17e-06	3.62e-06	NA	NA
FZD7	0.0318	0.284	0.561	Not sig	NA		SLC29A3	0.205	4.22e-07	1.42e-06	NA	NA
RBM4	0.0318	0.0161	0.122	Not sig	NA		RTCA	-0.247	6.14e-15	7.96e-14	NA	NA
SSSCA1	0.0317	0.302	0.579	Not sig	NA		ABHD5	0.24	5.94e-07	1.95e-06	NA	NA
DDAH2	0.0317	0.118	0.362	Not sig	NA		VPS16	-0.169	1.51e-09	7.87e-09	NA	NA
WDR43	0.0317	0.0895	0.309	Not sig	NA		GSPT2	-0.223	2.45e-10	1.44e-09	NA	NA
CSK	0.0317	0.0019	0.0373	NA	NA		RNMT	-0.263	1.94e-19	6.52e-18	NA	NA
SMC1A	0.0317	0.0109	0.0975	Not sig	NA		CACNB2	-0.349	9.25e-16	1.42e-14	NA	NA
CBX1	0.0316	0.071	0.276	Not sig	NA		SYTL4	0.779	5.44e-11	3.6e-10	Up	NA
CERS4	0.0316	0.179	0.446	Not sig	NA		IFIT2	0.304	1.9e-08	8.07e-08	NA	NA
PHF6	0.0316	0.211	0.484	Not sig	NA		BAIAP2L1	0.292	6.34e-08	2.48e-07	NA	NA
GAB1	0.0316	0.182	0.45	Not sig	NA		WDR36	-0.171	2.12e-08	8.94e-08	NA	NA
TIMP2	0.0316	0.224	0.5	Not sig	NA		RAB33A	-0.277	8.87e-08	3.38e-07	NA	NA
EHD4	0.0316	0.0665	0.267	Not sig	NA		ATXN10	-0.324	3.3e-11	2.26e-10	NA	NA
DHX29	0.0315	0.0106	0.0965	Not sig	NA		RAB13	0.619	7.82e-16	1.22e-14	Up	NA
MAD2L1	0.0315	0.245	0.523	Not sig	NA		PAIP2B	0.513	1.53e-07	5.56e-07	Up	NA
GPD1	0.0315	0.484	0.73	Not sig	NA		CLCA4	0.377	1.69e-05	4.35e-05	NA	NA
CAPZB.1	0.0315	0.304	0.581	Not sig	NA		ESRP2	0.178	6.27e-07	2.05e-06	NA	NA
YPEL3	0.0315	0.182	0.451	Not sig	NA		CHD3	-0.223	2.14e-08	9.03e-08	NA	NA
PCDHGB1	0.0315	0.13	0.379	Not sig	NA		MAP7D2	-0.27	2.66e-09	1.33e-08	NA	NA
PGRMC2	0.0315	0.0258	0.159	Not sig	NA		UGP2	-0.288	9.72e-14	1.02e-12	NA	NA
DAAM2	0.0314	0.314	0.591	Not sig	NA		LIMS2	0.453	7.43e-07	2.39e-06	NA	NA
TMSB4X	0.0314	0.443	0.7	Not sig	NA		CNPY4	0.162	8.69e-06	2.34e-05	NA	NA
SYCE1	0.0314	0.217	0.491	Not sig	NA		DMRTC1B	-0.208	7.74e-08	2.99e-07	NA	NA
PDZRN3	0.0314	0.132	0.381	Not sig	NA		THAP10	-0.282	3.02e-09	1.49e-08	NA	NA
RBM15	0.0312	0.0433	0.211	Not sig	NA		EYA2	0.525	2.34e-12	1.95e-11	Up	NA
PHPT1	0.0312	0.292	0.568	Not sig	NA		MAP3K6	0.284	4.95e-07	1.64e-06	NA	NA
WIPI2.1	0.0312	0.292	0.568	Not sig	NA		CNOT7	-0.137	4.91e-07	1.64e-06	NA	NA
ADD3.1	0.0312	0.0647	0.262	Not sig	NA		MAEA	-0.209	2.76e-11	1.91e-10	NA	NA
NPY	0.0311	0.338	0.613	Not sig	NA		PTGR2	0.226	1.18e-06	3.67e-06	NA	NA
LAMB1	0.0311	0.225	0.501	Not sig	NA		PSME1	0.207	9.01e-08	3.43e-07	NA	NA
PLA2G12A	0.0311	0.275	0.554	Not sig	NA		NIT1	-0.176	3.23e-07	1.11e-06	NA	NA
SRSF4	0.0311	0.0332	0.182	Not sig	NA		SLC25A11	-0.238	4.72e-13	4.43e-12	NA	NA
SOGA1	0.0311	0.195	0.465	Not sig	NA		CALY	-0.431	3.62e-08	1.47e-07	NA	NA
HP1BP3	0.031	0.106	0.34	Not sig	NA		MBD6	0.23	7.85e-10	4.32e-09	NA	NA
GFAP.4	0.031	0.519	0.752	Not sig	NA		RPL18	0.201	2.96e-05	7.33e-05	NA	NA
UBXN2B	0.031	0.128	0.376	Not sig	NA		BRSK1	-0.264	2.49e-09	1.25e-08	NA	NA
ECHDC1	0.0309	0.118	0.361	Not sig	NA		NFATC3	0.247	1.44e-09	7.55e-09	NA	NA
RECQL	0.0309	0.0679	0.269	Not sig	NA		BRD7	0.196	3.77e-11	2.55e-10	NA	NA
FRMD8	0.0309	0.168	0.431	Not sig	NA		TTC1	-0.159	1.3e-08	5.71e-08	NA	NA
PRPH	0.0309	0.789	0.915	Not sig	NA		ZWINT	-0.184	0.000587	0.00116	NA	NA
GYG1	0.0309	0.145	0.401	Not sig	NA		SMYD5	-0.188	5.09e-09	2.41e-08	NA	NA
TWF1.1	0.0309	0.012	0.103	Not sig	NA		DYNC1H1	-0.267	1.63e-15	2.39e-14	NA	NA
DRG1	0.0309	0.0593	0.249	Not sig	NA		HECTD4	-0.294	1.62e-11	1.16e-10	NA	NA
EPM2A	0.0309	0.0698	0.273	Not sig	NA		ATR	-0.295	4.63e-11	3.09e-10	NA	NA
ELP4	0.0309	0.136	0.388	Not sig	NA		TRAP1	-0.307	3.61e-09	1.76e-08	NA	NA
NPTX1	0.0309	0.162	0.425	Not sig	NA		HYAL3	-0.348	9.63e-09	4.31e-08	NA	NA
NCOA2	0.0308	0.12	0.363	Not sig	NA		SDHB	-0.23	1.69e-09	8.74e-09	NA	NA
EBNA1BP2	0.0307	0.0691	0.273	Not sig	NA		TES	0.391	4.22e-11	2.84e-10	NA	NA
RTKN	0.0307	0.445	0.701	Not sig	NA		SAPCD2	0.307	9e-06	2.42e-05	NA	NA
PRKCDBP	0.0307	0.474	0.723	Not sig	NA		CCPG1	-0.158	1.43e-05	3.73e-05	NA	NA
ACTG1	0.0307	0.489	0.733	Not sig	NA		NOA1	-0.158	1.86e-05	4.75e-05	NA	NA
AKR1C3	0.0307	0.212	0.485	Not sig	NA		AARS2	-0.205	6.35e-08	2.48e-07	NA	NA
ACAN	0.0307	0.433	0.692	Not sig	NA		CHRNA1	-0.211	7.3e-06	1.99e-05	NA	NA
YBX1	0.0307	0.215	0.489	Not sig	NA		UHRF1BP1L	-0.241	7.26e-08	2.81e-07	NA	NA
CTSZ	0.0306	0.279	0.556	Not sig	NA		KCNJ2	0.344	3.86e-07	1.31e-06	NA	NA
AS3MT	0.0306	0.52	0.753	Not sig	NA		MMEL1	0.269	3e-05	7.4e-05	NA	NA
TMC7	0.0306	0.286	0.561	Not sig	NA		PSTPIP1	0.265	4.35e-07	1.46e-06	NA	NA
AHSA1	0.0306	0.0882	0.307	Not sig	NA		GTF2H1	-0.228	2.2e-10	1.31e-09	NA	NA
SRGAP1	0.0306	0.0696	0.273	Not sig	NA		AP1S2	-0.291	4.42e-11	2.96e-10	NA	NA
CLDND1	0.0305	0.254	0.533	Not sig	NA		PLPP1	0.23	1.86e-07	6.66e-07	NA	NA
HN1L	0.0305	0.372	0.641	Not sig	NA		PZP	0.214	2.7e-06	7.94e-06	NA	NA
SYN1.1	0.0305	0.492	0.736	Not sig	NA		VBP1	-0.144	1.93e-05	4.93e-05	NA	NA
LAGE3	0.0305	0.144	0.4	Not sig	NA		TCEAL1	-0.216	4.88e-09	2.32e-08	NA	NA
PLCD3	0.0305	0.127	0.375	Not sig	NA		FRS3	-0.24	2.39e-09	1.2e-08	NA	NA
MTRR	0.0305	0.2	0.471	Not sig	NA		GAPDH	-0.262	4.12e-08	1.66e-07	NA	NA
ARRB1	0.0305	0.0264	0.161	Not sig	NA		KIAA1324	-0.346	1.19e-13	1.24e-12	NA	NA
SMARCA5	0.0304	0.0844	0.301	Not sig	NA		ACKR3	0.451	1.58e-10	9.61e-10	NA	NA
CIT	0.0304	0.13	0.379	Not sig	NA		MAP3K8	0.413	2.7e-09	1.34e-08	NA	NA
ENPP2	0.0304	0.522	0.753	Not sig	NA		WDR60	0.176	3.06e-05	7.54e-05	NA	NA
GTF3C5	0.0304	0.226	0.502	Not sig	NA		NUP93	-0.202	9.38e-08	3.56e-07	NA	NA
PTPRD.1	0.0303	0.249	0.527	Not sig	NA		FOXJ1	0.672	1.71e-07	6.2e-07	Up	NA
LGALS8	0.0303	0.119	0.362	Not sig	NA		PPP1R18	0.468	1.52e-09	7.9e-09	NA	NA
H2AFY2	0.0303	0.101	0.332	Not sig	NA		FGD6	0.349	6.03e-10	3.37e-09	NA	NA
MAPK1	0.0303	0.131	0.379	Not sig	NA		NECAB2	-0.409	2.79e-09	1.39e-08	NA	NA
DCUN1D5	0.0303	0.323	0.599	Not sig	NA		TUNAR	-0.41	9.18e-07	2.91e-06	NA	NA
ATG12	0.0302	0.144	0.4	Not sig	NA		ANXA3	0.507	4.95e-09	2.35e-08	Up	NA
GNG11	0.0302	0.314	0.592	Not sig	NA		GTF2IRD2	0.287	7.51e-07	2.42e-06	NA	NA
TMED2	0.0302	0.236	0.512	Not sig	NA		PLCG1	0.258	1.22e-07	4.55e-07	NA	NA
CSNK1D	0.0302	0.166	0.43	Not sig	NA		FAM208A	0.145	1.19e-08	5.27e-08	NA	NA
DOCK1	0.0301	0.143	0.399	Not sig	NA		SULT1C4	0.507	4.76e-09	2.27e-08	Up	NA
BLMH	0.0301	0.0148	0.117	Not sig	NA		ZNF621	0.378	3.83e-15	5.16e-14	NA	NA
RBKS	0.0301	0.227	0.503	Not sig	NA		RNF44	-0.181	9.84e-08	3.72e-07	NA	NA
CD47.1	0.03	0.246	0.523	Not sig	NA		LAMP2	0.383	1.55e-07	5.63e-07	NA	NA
RGN	0.03	0.561	0.781	Not sig	NA		PHF8	0.144	5.13e-05	0.000122	NA	NA
ISG15	0.03	0.631	0.826	Not sig	NA		VMP1	-0.155	0.000122	0.000272	NA	NA
AKAP13	0.03	0.23	0.506	Not sig	NA		SPCS1	-0.243	1.07e-07	4.02e-07	NA	NA
FBP1	0.03	0.248	0.526	Not sig	NA		DBNDD1	-0.281	1.7e-07	6.17e-07	NA	NA
TP53I3	0.0299	0.3	0.576	Not sig	NA		BACE2	0.482	5.69e-07	1.87e-06	NA	NA
WDR1	0.0299	0.00968	0.0913	Not sig	NA		SYT5	-0.511	5.07e-16	8.18e-15	Down	NA
BRD2	0.0298	0.141	0.396	Not sig	NA		PDE9A	0.322	4.4e-09	2.11e-08	NA	NA
2004-09-01	0.0298	0.116	0.359	Not sig	NA		BEND7	0.277	1.33e-09	7.03e-09	NA	NA
DPP7	0.0298	0.568	0.786	Not sig	NA		ZNF354C	0.204	5.65e-05	0.000133	NA	NA
MYH7B	0.0298	0.623	0.821	Not sig	NA		ADCY6	-0.153	0.000111	0.000251	NA	NA
TMOD2.1	0.0298	0.339	0.614	Not sig	NA		NT5C3B	-0.169	1.22e-06	3.78e-06	NA	NA
SCP2	0.0297	0.0823	0.297	Not sig	NA		TRIM8	0.275	1.36e-10	8.39e-10	NA	NA
KRI1	0.0297	0.191	0.46	Not sig	NA		SRSF11	0.266	3.03e-08	1.25e-07	NA	NA
Q58FF8	0.0297	0.664	0.846	Not sig	NA		AGBL5	-0.0947	0.000174	0.000378	NA	NA
C14orf1	0.0297	0.0865	0.305	Not sig	NA		SOSTDC1	-0.594	1.89e-10	1.13e-09	Down	NA
ALDH1A3	0.0296	0.391	0.657	Not sig	NA		NTRK2	0.397	3.88e-06	1.11e-05	NA	NA
PAFAH1B3	0.0296	0.175	0.441	Not sig	NA		VAT1	0.233	1.65e-08	7.1e-08	NA	NA
TUBB2B	0.0296	0.436	0.694	Not sig	NA		ABCD4	0.17	7.61e-06	2.07e-05	NA	NA
FMNL3	0.0296	0.371	0.64	Not sig	NA		IGFL4	-0.26	2.64e-06	7.8e-06	NA	NA
SH3GLB1.1	0.0295	0.0712	0.276	Not sig	NA		GATM	0.416	5.45e-11	3.61e-10	NA	NA
SNRPB	0.0295	0.164	0.427	Not sig	NA		PHF11	0.23	1.05e-08	4.66e-08	NA	NA
NRIP2	0.0295	0.449	0.703	Not sig	NA		SLC6A16	0.175	9.59e-06	2.56e-05	NA	NA
CSRP2	0.0295	0.455	0.709	Not sig	NA		ELAC2	-0.139	1.02e-05	2.72e-05	NA	NA
G6PD	0.0295	0.304	0.581	Not sig	NA		SLC25A17	-0.145	6.14e-07	2e-06	NA	NA
HDAC1	0.0295	0.144	0.4	Not sig	NA		CAMTA1	-0.204	4.92e-09	2.34e-08	NA	NA
C9orf78	0.0295	0.0759	0.285	Not sig	NA		LGALSL	-0.26	7.97e-11	5.12e-10	NA	NA
ZBTB20	0.0295	0.149	0.407	Not sig	NA		CCNO	-0.437	6.23e-09	2.89e-08	NA	NA
PDE10A	0.0294	0.0967	0.323	Not sig	NA		PLTP	0.456	4.27e-10	2.43e-09	NA	NA
PYGB	0.0294	0.12	0.364	Not sig	NA		EHBP1	-0.214	1.71e-09	8.84e-09	NA	NA
GPI	0.0294	0.0295	0.171	Not sig	NA		UBE2E2	-0.307	2.16e-13	2.14e-12	NA	NA
UBR7	0.0293	0.0728	0.279	Not sig	NA		VIM	0.566	6.33e-11	4.14e-10	Up	NA
PLD1	0.0293	0.396	0.66	Not sig	NA		VAMP8	0.406	4.29e-06	1.22e-05	NA	NA
ARG2	0.0293	0.429	0.689	Not sig	NA		SENP5	-0.1	6.83e-06	1.87e-05	NA	NA
ARGLU1	0.0293	0.0704	0.274	Not sig	NA		RNF26	-0.271	5.15e-11	3.43e-10	NA	NA
LTF	0.0292	0.691	0.861	Not sig	NA		RPS15A	0.129	0.000235	0.000501	NA	NA
FERMT2	0.0292	0.0898	0.31	Not sig	NA		ESYT1	-0.272	2.57e-10	1.51e-09	NA	NA
PTGDS	0.0292	0.438	0.695	Not sig	NA		HSPA4L	-0.348	8.12e-06	2.2e-05	NA	NA
HNMT	0.0291	0.409	0.671	Not sig	NA		BCL6B	0.489	5.33e-06	1.49e-05	NA	NA
TMEM41A	0.0291	0.446	0.701	Not sig	NA		GMFG	0.264	9.03e-06	2.42e-05	NA	NA
RUFY1	0.0291	0.00717	0.0766	Not sig	NA		TTC7B	-0.296	1.18e-16	2.15e-15	NA	NA
RFX5	0.029	0.0857	0.303	Not sig	NA		GRAMD1C	0.515	1.73e-10	1.04e-09	Up	NA
METTL7A	0.029	0.169	0.433	Not sig	NA		CMTM8	0.336	1.36e-08	5.94e-08	NA	NA
SNX33	0.029	0.152	0.41	Not sig	NA		CCDC3	-0.332	6.84e-09	3.15e-08	NA	NA
CD58	0.0289	0.181	0.447	Not sig	NA		CCNC	-0.153	2.08e-08	8.81e-08	NA	NA
RAB29	0.0289	0.189	0.458	Not sig	NA		RARB	-0.288	2.74e-08	1.14e-07	NA	NA
STK4	0.0289	0.0395	0.201	Not sig	NA		MYO15A	-0.371	1.34e-12	1.17e-11	NA	NA
MB21D2	0.0288	0.0877	0.307	Not sig	NA		LAPTM4A	0.292	2.09e-10	1.25e-09	NA	NA
RBFOX1.1	0.0288	0.381	0.649	Not sig	NA		NOP16	-0.163	3.11e-06	9.05e-06	NA	NA
C10orf76	0.0288	0.071	0.276	Not sig	NA		SNAP47	-0.239	5.4e-11	3.58e-10	NA	NA
NOSTRIN	0.0288	0.282	0.558	Not sig	NA		ADAT2	-0.245	4e-07	1.35e-06	NA	NA
ZNF638	0.0288	0.0182	0.132	Not sig	NA		SLC25A46	-0.338	1.15e-14	1.43e-13	NA	NA
HTRA1	0.0287	0.447	0.702	Not sig	NA		CRISPLD2	0.455	9.22e-06	2.47e-05	NA	NA
RAI14	0.0287	0.204	0.477	Not sig	NA		PRR26	0.334	4.74e-08	1.89e-07	NA	NA
ATG9A	0.0287	0.112	0.353	Not sig	NA		PI4K2B	0.246	1.1e-09	5.87e-09	NA	NA
CCK	0.0287	0.363	0.634	Not sig	NA		PRPF8	-0.148	2.27e-06	6.76e-06	NA	NA
GPX1	0.0287	0.186	0.455	Not sig	NA		TIMM8A	-0.203	2.4e-08	1.01e-07	NA	NA
STIP1	0.0287	0.0274	0.163	Not sig	NA		VPS33B	-0.279	1.55e-13	1.58e-12	NA	NA
SCG3	0.0286	0.133	0.383	Not sig	NA		PLCG2	0.427	3.4e-09	1.67e-08	NA	NA
THOC5	0.0286	0.0848	0.302	Not sig	NA		HDAC7	0.24	1.65e-10	1e-09	NA	NA
POLR2D	0.0286	0.455	0.709	Not sig	NA		RCAN3	0.221	1.03e-05	2.74e-05	NA	NA
CEP250	0.0286	0.504	0.742	Not sig	NA		PRRC2B	-0.154	2.33e-05	5.86e-05	NA	NA
TMEM201	0.0286	0.169	0.433	Not sig	NA		NOC2L	-0.181	1.36e-08	5.94e-08	NA	NA
AHCTF1	0.0286	0.143	0.399	Not sig	NA		TTC19	-0.205	4.79e-09	2.28e-08	NA	NA
PLOD3	0.0286	0.187	0.457	Not sig	NA		KLHDC9	-0.24	2.45e-08	1.02e-07	NA	NA
NCBP1	0.0286	0.0319	0.178	Not sig	NA		SLC38A1	-0.383	3.77e-13	3.6e-12	NA	NA
CPE	0.0286	0.191	0.46	Not sig	NA		NEFH	-0.634	3.01e-08	1.24e-07	Down	NA
SENP8	0.0285	0.0815	0.296	Not sig	NA		ALDH6A1	0.442	1.28e-10	7.93e-10	NA	NA
ELP6	0.0285	0.0612	0.254	Not sig	NA		ARAF	0.245	1.93e-11	1.37e-10	NA	NA
KRT9	0.0285	0.776	0.907	Not sig	NA		RANBP10	-0.107	0.000524	0.00105	NA	NA
GPN1	0.0285	0.292	0.568	Not sig	NA		NAPEPLD	-0.163	4.94e-07	1.64e-06	NA	NA
NARFL	0.0285	0.0535	0.233	Not sig	NA		LSM14B	-0.178	9.49e-12	7.06e-11	NA	NA
SCD5	0.0285	0.149	0.407	Not sig	NA		PRKAG2	-0.192	6.08e-09	2.84e-08	NA	NA
AGPAT5	0.0285	0.067	0.268	Not sig	NA		VKORC1L1	-0.195	3.43e-11	2.34e-10	NA	NA
FAM122A	0.0285	0.361	0.631	Not sig	NA		AC109829.1	-0.215	2.16e-06	6.44e-06	NA	NA
ARHGAP31	0.0284	0.232	0.508	Not sig	NA		ANXA2	0.541	1.12e-07	4.18e-07	Up	NA
IMPDH2	0.0284	0.0476	0.219	Not sig	NA		DHRSX	0.277	4.54e-12	3.58e-11	NA	NA
EXD2	0.0284	0.118	0.361	Not sig	NA		VPS53	-0.192	1.42e-09	7.46e-09	NA	NA
ACYP1	0.0284	0.249	0.527	Not sig	NA		SNAPC4	-0.209	1.71e-07	6.19e-07	NA	NA
TSPAN9	0.0284	0.332	0.609	Not sig	NA		TCTEX1D1	-0.288	1.05e-06	3.28e-06	NA	NA
PAK2	0.0284	0.0108	0.0975	Not sig	NA		BRWD1	-0.294	9.16e-16	1.41e-14	NA	NA
CUL4B	0.0284	0.0128	0.107	Not sig	NA		SLC29A1	-0.417	2e-15	2.86e-14	NA	NA
DYNC1I2	0.0283	0.0797	0.291	Not sig	NA		LIMD1	0.388	1.17e-10	7.32e-10	NA	NA
EML3	0.0283	0.125	0.371	Not sig	NA		RUFY1	0.171	2.12e-09	1.07e-08	NA	NA
CMBL	0.0283	0.0902	0.31	Not sig	NA		GNL1	-0.18	2.68e-10	1.57e-09	NA	NA
SYNJ2	0.0283	0.38	0.649	Not sig	NA		PEX5L	-0.189	3.09e-06	9.01e-06	NA	NA
SLCO3A1	0.0283	0.19	0.459	Not sig	NA		PIGK	-0.197	2.81e-08	1.16e-07	NA	NA
LIPE	0.0283	0.516	0.749	Not sig	NA		STXBP6	-0.217	2.84e-05	7.05e-05	NA	NA
NHSL1	0.0283	0.233	0.509	Not sig	NA		C16orf58	-0.31	1.15e-07	4.31e-07	NA	NA
BCLAF1	0.0282	0.0907	0.31	Not sig	NA		PRX	0.536	2.88e-10	1.68e-09	Up	NA
NHP2	0.0282	0.125	0.37	Not sig	NA		PPFIBP2	0.367	2.08e-09	1.06e-08	NA	NA
NFIB	0.0282	0.113	0.353	Not sig	NA		ZNF169	-0.214	1.1e-09	5.91e-09	NA	NA
UBE2I	0.0282	0.0249	0.156	Not sig	NA		DTNB	-0.276	7.9e-14	8.46e-13	NA	NA
RUFY3.2	0.0281	0.176	0.441	Not sig	NA		IFITM1	0.596	1.68e-08	7.19e-08	Up	NA
RGS19	0.0281	0.221	0.496	Not sig	NA		ZNRF3	0.421	8.48e-08	3.24e-07	NA	NA
ABHD8	0.0281	0.238	0.515	Not sig	NA		CASC10	0.345	1.27e-07	4.69e-07	NA	NA
RAB9A	0.028	0.0287	0.167	Not sig	NA		SHROOM1	0.424	2.01e-13	2e-12	NA	NA
PPM1K	0.028	0.301	0.578	Not sig	NA		S100A1	0.356	5.89e-07	1.93e-06	NA	NA
VWF	0.028	0.595	0.804	Not sig	NA		MEX3D	0.205	8.19e-05	0.000189	NA	NA
RAB19	0.028	0.434	0.693	Not sig	NA		UAP1	-0.19	7.52e-06	2.05e-05	NA	NA
CDC73	0.028	0.0481	0.22	Not sig	NA		COPS8	-0.298	4.74e-12	3.71e-11	NA	NA
TWF2	0.028	0.018	0.131	Not sig	NA		SRRM4	-0.369	1.08e-14	1.34e-13	NA	NA
P2RY1	0.0279	0.447	0.702	Not sig	NA		CSF2RA	0.419	9.11e-06	2.44e-05	NA	NA
CYB5A	0.0279	0.124	0.37	Not sig	NA		GMPR2	-0.201	2.02e-09	1.03e-08	NA	NA
GABRG1	0.0278	0.184	0.453	Not sig	NA		TRAPPC9	-0.234	2.26e-08	9.49e-08	NA	NA
AKAP8	0.0278	0.299	0.576	Not sig	NA		KLHL34	-0.254	5.63e-07	1.85e-06	NA	NA
ITGA9	0.0278	0.151	0.409	Not sig	NA		PPP4R4	-0.386	6.61e-09	3.06e-08	NA	NA
CDIPT	0.0277	0.236	0.513	Not sig	NA		PTPRCAP	0.38	1.23e-07	4.58e-07	NA	NA
MSH6	0.0277	0.295	0.571	Not sig	NA		ANKRD36C	0.375	5.11e-07	1.69e-06	NA	NA
PIK3IP1	0.0277	0.364	0.634	Not sig	NA		EIF4EBP1	0.373	2.31e-06	6.87e-06	NA	NA
EPB41L2.3	0.0277	0.381	0.65	Not sig	NA		SMAD9	0.244	3.15e-06	9.17e-06	NA	NA
ANO5	0.0277	0.239	0.516	Not sig	NA		UEVLD	0.216	1.33e-07	4.89e-07	NA	NA
DUSP22	0.0277	0.293	0.57	Not sig	NA		HYI	0.181	5.03e-07	1.67e-06	NA	NA
RBM22	0.0277	0.112	0.351	Not sig	NA		RNF34	-0.12	1.05e-09	5.64e-09	NA	NA
TRPM2	0.0277	0.285	0.561	Not sig	NA		GRHL1	-0.215	4.33e-07	1.45e-06	NA	NA
BAX	0.0277	0.267	0.545	Not sig	NA		HECTD2	-0.24	2.72e-07	9.49e-07	NA	NA
MAP3K2	0.0277	0.216	0.49	Not sig	NA		LY6E	-0.262	7.42e-08	2.87e-07	NA	NA
GNAI3	0.0277	0.0253	0.157	Not sig	NA		DCTN2	-0.302	8.81e-14	9.34e-13	NA	NA
PKP2	0.0276	0.481	0.728	Not sig	NA		ABCC2	0.191	1.64e-05	4.24e-05	NA	NA
INPPL1	0.0275	0.0262	0.16	Not sig	NA		RELA	0.349	1.14e-13	1.19e-12	NA	NA
CA4	0.0275	0.446	0.701	Not sig	NA		DNAH6	-0.216	9e-06	2.42e-05	NA	NA
DENND5B	0.0274	0.0353	0.189	Not sig	NA		KIF1C	0.568	6.95e-13	6.36e-12	Up	NA
AGO1	0.0274	0.0169	0.126	Not sig	NA		DDR1	0.507	8.46e-15	1.07e-13	Up	NA
AMZ2	0.0274	0.441	0.698	Not sig	NA		BCAS1	0.429	8.36e-06	2.26e-05	NA	NA
NID2	0.0274	0.212	0.486	Not sig	NA		CSAG1	0.287	6.48e-08	2.53e-07	NA	NA
PTPN11	0.0274	0.209	0.482	Not sig	NA		POLD1	0.254	5.85e-08	2.3e-07	NA	NA
SAP30BP	0.0274	0.279	0.556	Not sig	NA		AKIRIN2	-0.211	3.74e-07	1.27e-06	NA	NA
MCM3AP	0.0274	0.0893	0.309	Not sig	NA		DDN	-0.428	2.37e-10	1.4e-09	NA	NA
CTSA	0.0273	0.188	0.458	Not sig	NA		ADH1B	0.604	2.7e-08	1.12e-07	Up	NA
KCNK1	0.0273	0.302	0.58	Not sig	NA		CLK1	0.256	6.03e-07	1.97e-06	NA	NA
PML	0.0273	0.0626	0.257	Not sig	NA		VPS54	0.213	2.25e-11	1.58e-10	NA	NA
SLC2A13	0.0273	0.142	0.397	Not sig	NA		PAQR9	-0.264	4.56e-09	2.18e-08	NA	NA
LPP	0.0272	0.531	0.759	Not sig	NA		COL9A2	0.328	3.54e-05	8.65e-05	NA	NA
FAM63A	0.0272	0.391	0.657	Not sig	NA		SHC4	0.302	3.88e-06	1.11e-05	NA	NA
FAM129B	0.0272	0.0897	0.309	Not sig	NA		AP3B1	0.261	2.54e-10	1.49e-09	NA	NA
SPG20	0.0272	0.0373	0.195	Not sig	NA		BAZ2A	0.224	9.54e-13	8.53e-12	NA	NA
LAMP5	0.0272	0.267	0.546	Not sig	NA		NADSYN1	0.166	2.78e-07	9.7e-07	NA	NA
PPAN-P2RY11	0.0272	0.52	0.753	Not sig	NA		COPS6	-0.1	2.97e-05	7.34e-05	NA	NA
TARDBP	0.0272	0.036	0.191	Not sig	NA		BTF3L4	-0.2	7.72e-13	6.99e-12	NA	NA
SUPT4H1	0.0272	0.114	0.354	Not sig	NA		RNGTT	-0.204	1.17e-09	6.25e-09	NA	NA
CALD1.2	0.0272	0.278	0.555	Not sig	NA		PTPRD	-0.223	3.68e-07	1.26e-06	NA	NA
EHD1	0.0271	0.0739	0.281	Not sig	NA		TMCC3	0.473	7.1e-11	4.62e-10	NA	NA
SCARB2	0.0271	0.0925	0.313	Not sig	NA		RARRES2	0.411	3.42e-10	1.98e-09	NA	NA
KAT5	0.0271	0.513	0.747	Not sig	NA		RGN	0.3	2.7e-05	6.72e-05	NA	NA
LAMTOR4	0.0271	0.561	0.781	Not sig	NA		UBALD2	0.238	5.1e-05	0.000121	NA	NA
SLC25A15	0.0271	0.433	0.692	Not sig	NA		KIAA1551	0.202	7.36e-06	2.01e-05	NA	NA
PPWD1	0.0271	0.15	0.407	Not sig	NA		ZCCHC11	0.192	6.23e-09	2.89e-08	NA	NA
NUP160	0.0271	0.14	0.395	Not sig	NA		PSMD3	-0.161	4.33e-09	2.08e-08	NA	NA
AP3B1	0.0271	0.0344	0.186	Not sig	NA		CYTH2	-0.183	5.47e-13	5.06e-12	NA	NA
EHBP1L1	0.0271	0.21	0.483	Not sig	NA		HPS6	-0.219	6.06e-08	2.38e-07	NA	NA
AK1	0.0271	0.0957	0.32	Not sig	NA		WDR46	-0.28	4.18e-10	2.39e-09	NA	NA
AASS	0.0271	0.327	0.603	Not sig	NA		HCN4	-0.301	9.82e-07	3.09e-06	NA	NA
TIA1	0.0271	0.24	0.517	Not sig	NA		WNT2	-0.303	1.39e-07	5.11e-07	NA	NA
LSM 2.00	0.027	0.105	0.338	Not sig	NA		MT-ND4	0.584	7.61e-10	4.2e-09	Up	NA
Q86UY0	0.027	0.0302	0.173	Not sig	NA		UNG	0.354	2.81e-13	2.74e-12	NA	NA
C6orf89	0.027	0.0926	0.313	Not sig	NA		DTX2	0.259	3.43e-10	1.98e-09	NA	NA
C20orf24	0.027	0.207	0.481	Not sig	NA		PBX3	0.235	5.18e-08	2.06e-07	NA	NA
TRIM26	0.027	0.265	0.543	Not sig	NA		PAN2	0.218	2.53e-07	8.88e-07	NA	NA
MBLAC1	0.027	0.368	0.638	Not sig	NA		TXLNA	0.162	2.49e-06	7.38e-06	NA	NA
POLR2B	0.027	0.2	0.471	Not sig	NA		ARPP19	-0.208	4.15e-08	1.67e-07	NA	NA
ITGAV	0.027	0.078	0.289	Not sig	NA		CAMSAP1	-0.237	1e-10	6.34e-10	NA	NA
SRSF10	0.027	0.0305	0.174	Not sig	NA		B4GALNT1	-0.399	2.85e-13	2.77e-12	NA	NA
KYAT3	0.0269	0.607	0.811	Not sig	NA		TM4SF18	0.379	9.64e-05	0.00022	NA	NA
EDF1	0.0269	0.165	0.428	Not sig	NA		ACADVL	0.231	1.12e-08	4.95e-08	NA	NA
COL6A6	0.0269	0.775	0.907	Not sig	NA		SPACA6	0.229	0.00052	0.00104	NA	NA
EPHX2	0.0269	0.669	0.848	Not sig	NA		IGF1	-0.245	0.000183	0.000396	NA	NA
SLC35F1	0.0268	0.437	0.695	Not sig	NA		SCARB1	0.289	7.9e-06	2.14e-05	NA	NA
SMAD5	0.0268	0.0981	0.326	Not sig	NA		TTLL1	-0.212	4.52e-10	2.56e-09	NA	NA
HEXDC	0.0267	0.354	0.625	Not sig	NA		ARMC10	-0.12	1.81e-06	5.46e-06	NA	NA
QKI.1	0.0267	0.188	0.458	Not sig	NA		ACAD8	-0.143	2.72e-08	1.13e-07	NA	NA
PHC2	0.0267	0.212	0.486	Not sig	NA		VCPIP1	-0.161	6.42e-08	2.51e-07	NA	NA
SLC7A6	0.0267	0.238	0.516	Not sig	NA		RBM18	-0.194	1.29e-07	4.78e-07	NA	NA
LMAN2L	0.0267	0.264	0.543	Not sig	NA		CCNH	-0.235	2.48e-07	8.7e-07	NA	NA
NECTIN2	0.0266	0.18	0.446	Not sig	NA		RHOU	0.412	1.99e-08	8.46e-08	NA	NA
KANK1	0.0266	0.136	0.389	Not sig	NA		MRPS36	-0.16	3.79e-09	1.85e-08	NA	NA
SCG5.1	0.0265	0.25	0.529	Not sig	NA		CTSH	0.403	1.74e-07	6.29e-07	NA	NA
DLG2.1	0.0265	0.167	0.43	Not sig	NA		NR2F2	0.352	1.23e-08	5.43e-08	NA	NA
MFHAS1	0.0265	0.311	0.588	Not sig	NA		TTLL4	0.257	7.25e-07	2.34e-06	NA	NA
RCSD1	0.0265	0.282	0.558	Not sig	NA		RFWD2	-0.132	4e-07	1.35e-06	NA	NA
EPB41	0.0265	0.241	0.519	Not sig	NA		JOSD1	-0.165	1.43e-07	5.26e-07	NA	NA
ESAM	0.0265	0.197	0.468	Not sig	NA		ATP5L	-0.176	3.89e-08	1.57e-07	NA	NA
MPDU1	0.0265	0.712	0.872	Not sig	NA		SCPEP1	-0.183	0.000291	0.000609	NA	NA
SLC20A2	0.0265	0.147	0.404	Not sig	NA		RANBP9	-0.222	5.5e-09	2.59e-08	NA	NA
GRB2	0.0265	0.00951	0.0908	Not sig	NA		EML6	-0.354	4.72e-16	7.69e-15	NA	NA
HNRNPA2B1	0.0264	0.0509	0.227	Not sig	NA		ZC3HAV1	0.416	6.55e-12	4.99e-11	NA	NA
C6orf106	0.0264	0.142	0.397	Not sig	NA		ENOPH1	-0.202	4.63e-09	2.21e-08	NA	NA
PPIE	0.0264	0.191	0.46	Not sig	NA		AFG3L2	-0.239	3.03e-08	1.25e-07	NA	NA
PLXNB2	0.0264	0.0996	0.328	Not sig	NA		MYO5B	-0.402	5.22e-10	2.94e-09	NA	NA
ANK2.1	0.0263	0.414	0.675	Not sig	NA		LRRIQ1	0.341	5.67e-06	1.58e-05	NA	NA
SUPT5H	0.0263	0.0211	0.142	Not sig	NA		TMEM170A	0.316	2.91e-14	3.35e-13	NA	NA
PDLIM7	0.0263	0.608	0.812	Not sig	NA		SRPK2	-0.139	9.71e-05	0.000221	NA	NA
APLP1	0.0263	0.278	0.555	Not sig	NA		MED27	-0.156	3.67e-07	1.25e-06	NA	NA
PCIF1	0.0263	0.588	0.8	Not sig	NA		FBN1	-0.174	7.15e-05	0.000166	NA	NA
SOGA3	0.0262	0.0195	0.136	Not sig	NA		WWTR1	0.618	1.7e-14	2.02e-13	Up	NA
DYSF	0.0262	0.32	0.597	Not sig	NA		CABLES1	0.482	8.81e-07	2.8e-06	NA	NA
SH3BGRL	0.0262	0.175	0.441	Not sig	NA		SYCP3	0.309	1.65e-08	7.08e-08	NA	NA
FRYL	0.0262	0.0781	0.289	Not sig	NA		GBF1	-0.185	1e-10	6.34e-10	NA	NA
ALG13	0.0261	0.0761	0.285	Not sig	NA		NCKAP5	0.39	8.11e-11	5.19e-10	NA	NA
COQ5	0.0261	0.19	0.46	Not sig	NA		SLC41A1	0.262	2.95e-08	1.22e-07	NA	NA
TROVE2	0.0261	0.0515	0.229	Not sig	NA		ARID2	0.234	7.09e-12	5.37e-11	NA	NA
SPEN	0.0261	0.154	0.414	Not sig	NA		SPATS2	-0.205	7.19e-09	3.29e-08	NA	NA
RBM14	0.0261	0.0591	0.249	Not sig	NA		RCOR2	-0.428	1.57e-11	1.13e-10	NA	NA
WDR82	0.026	0.0451	0.214	Not sig	NA		TRAF4	0.424	3.09e-12	2.51e-11	NA	NA
PLCD1	0.026	0.186	0.455	Not sig	NA		TOB1	0.275	2.43e-08	1.02e-07	NA	NA
CPSF3	0.026	0.167	0.43	Not sig	NA		VIMP	0.186	1.24e-08	5.45e-08	NA	NA
CDKAL1	0.026	0.204	0.477	Not sig	NA		CLPTM1	-0.162	4.69e-08	1.87e-07	NA	NA
TFE3	0.026	0.0934	0.315	Not sig	NA		TESC	-0.345	3.58e-10	2.06e-09	NA	NA
PRRC1	0.0259	0.0673	0.268	Not sig	NA		TULP3	0.403	3.49e-11	2.38e-10	NA	NA
TDRD7	0.0259	0.176	0.442	Not sig	NA		TMED3	-0.205	1.7e-08	7.29e-08	NA	NA
PEPD	0.0259	0.193	0.463	Not sig	NA		GRB2	-0.235	3.3e-08	1.35e-07	NA	NA
ITGB8	0.0259	0.164	0.427	Not sig	NA		ANK3	-0.239	1.05e-08	4.66e-08	NA	NA
USF1	0.0259	0.184	0.453	Not sig	NA		GALNT14	-0.336	2.23e-08	9.37e-08	NA	NA
ACSS3	0.0258	0.281	0.558	Not sig	NA		CYBA	0.529	3.99e-07	1.35e-06	Up	NA
OPALIN	0.0258	0.647	0.835	Not sig	NA		HNF4A	-0.198	0.000148	0.000326	NA	NA
METTL5	0.0258	0.316	0.593	Not sig	NA		ZNF831	-0.247	7.77e-07	2.49e-06	NA	NA
RCC1	0.0257	0.0502	0.225	Not sig	NA		NEDD1	0.342	6.15e-12	4.71e-11	NA	NA
XIAP	0.0257	0.192	0.462	Not sig	NA		SLAIN1	0.311	3.2e-08	1.31e-07	NA	NA
AKR1C1	0.0257	0.425	0.685	Not sig	NA		POLH	0.164	6.53e-06	1.8e-05	NA	NA
DNAJB6.1	0.0257	0.0802	0.293	Not sig	NA		RHOF	-0.301	1.19e-10	7.42e-10	NA	NA
DST	0.0257	0.0372	0.195	Not sig	NA		BBS7	-0.341	9.37e-13	8.4e-12	NA	NA
SLC25A20	0.0256	0.107	0.343	Not sig	NA		DDX60L	0.379	8.77e-10	4.78e-09	NA	NA
FAM208A	0.0256	0.279	0.556	Not sig	NA		RNF125	0.329	3.82e-07	1.3e-06	NA	NA
PSAT1	0.0256	0.307	0.584	Not sig	NA		TMEM45B	0.235	6.6e-07	2.15e-06	NA	NA
CSTB	0.0255	0.126	0.372	Not sig	NA		EVI2B	0.423	2.16e-09	1.09e-08	NA	NA
SIRPA	0.0255	0.447	0.702	Not sig	NA		ZSWIM1	0.178	9.21e-06	2.47e-05	NA	NA
ELOVL1	0.0255	0.566	0.784	Not sig	NA		BMP8B	0.177	5.47e-05	0.00013	NA	NA
RNPEP	0.0255	0.188	0.458	Not sig	NA		VAMP2	-0.277	2.63e-08	1.09e-07	NA	NA
MAP4K4.2	0.0255	0.234	0.51	Not sig	NA		RTN4R	-0.356	1.19e-07	4.44e-07	NA	NA
LXN	0.0254	0.524	0.755	Not sig	NA		ATN1	0.141	3.2e-05	7.86e-05	NA	NA
NOS1AP	0.0254	0.49	0.734	Not sig	NA		PPP1R12B	-0.116	1.87e-05	4.78e-05	NA	NA
HIST1H1C	0.0254	0.743	0.889	Not sig	NA		NR1D2	-0.166	0.000393	0.000802	NA	NA
ZNF207	0.0254	0.0864	0.305	Not sig	NA		GOPC	-0.191	1.87e-10	1.12e-09	NA	NA
ORMDL3	0.0254	0.268	0.546	Not sig	NA		TMEM266	-0.215	2.79e-07	9.71e-07	NA	NA
NUP188	0.0254	0.103	0.335	Not sig	NA		CEP41	-0.223	6.87e-10	3.81e-09	NA	NA
PLEC.1	0.0254	0.0728	0.279	Not sig	NA		PGP	-0.284	6.34e-11	4.15e-10	NA	NA
ABCF1	0.0254	0.0819	0.297	Not sig	NA		CCDC113	-0.354	1.31e-10	8.1e-10	NA	NA
CORO1C	0.0254	0.0221	0.146	Not sig	NA		PCP4L1	-0.626	3.98e-14	4.49e-13	Down	NA
GGPS1	0.0253	0.0854	0.303	Not sig	NA		PLIN5	0.632	1.67e-10	1.01e-09	Up	NA
BLOC1S3	0.0253	0.219	0.493	Not sig	NA		CA2	0.44	8.18e-08	3.14e-07	NA	NA
NUP37	0.0253	0.0519	0.229	Not sig	NA		OFD1	0.282	7.57e-12	5.71e-11	NA	NA
PLEKHO1	0.0253	0.242	0.519	Not sig	NA		TBC1D12	0.225	1.47e-07	5.36e-07	NA	NA
ADA	0.0253	0.357	0.628	Not sig	NA		SIRT2	0.126	1.99e-06	5.97e-06	NA	NA
DERA	0.0253	0.359	0.629	Not sig	NA		ARCN1	-0.131	2.12e-06	6.35e-06	NA	NA
ARHGAP45	0.0253	0.36	0.631	Not sig	NA		PHKG2	-0.137	2.14e-06	6.4e-06	NA	NA
ASS1	0.0253	0.331	0.608	Not sig	NA		DDX10	-0.166	1.04e-06	3.26e-06	NA	NA
SLC7A14	0.0253	0.271	0.549	Not sig	NA		TTC39B	-0.181	2.99e-07	1.03e-06	NA	NA
ANK3.1	0.0253	0.202	0.475	Not sig	NA		NPHP4	-0.217	4.58e-08	1.83e-07	NA	NA
GNAQ.1	0.0253	0.0332	0.182	Not sig	NA		ABCC1	-0.233	4.72e-13	4.43e-12	NA	NA
ENDOD1	0.0252	0.207	0.481	Not sig	NA		SFXN5	0.325	5.13e-08	2.04e-07	NA	NA
GAR1	0.0252	0.0866	0.305	Not sig	NA		KLHL36	0.243	1.9e-10	1.14e-09	NA	NA
SLC11A2	0.0252	0.311	0.587	Not sig	NA		ZNF432	0.194	7.14e-07	2.31e-06	NA	NA
SPON1	0.0252	0.156	0.416	Not sig	NA		FAM162A	-0.193	7.51e-09	3.43e-08	NA	NA
MORF4L2	0.0252	0.318	0.595	Not sig	NA		ESRP1	-0.231	8.17e-07	2.61e-06	NA	NA
ARHGEF6	0.0252	0.0294	0.171	Not sig	NA		SARS	-0.387	2.12e-13	2.1e-12	NA	NA
NSMCE1	0.0251	0.343	0.618	Not sig	NA		ERMN	0.43	1.36e-06	4.18e-06	NA	NA
PRKAR1A	0.0251	0.347	0.621	Not sig	NA		ENG	0.397	1.48e-06	4.53e-06	NA	NA
TSPYL4	0.0251	0.282	0.559	Not sig	NA		NEXN	0.262	4.03e-07	1.36e-06	NA	NA
ALDH6A1	0.0251	0.176	0.441	Not sig	NA		EAF1	-0.244	1.67e-08	7.16e-08	NA	NA
THAP4	0.0251	0.468	0.718	Not sig	NA		ARHGDIG	-0.244	1.29e-05	3.39e-05	NA	NA
PDLIM3	0.025	0.301	0.578	Not sig	NA		PLA1A	0.664	5.92e-07	1.94e-06	Up	NA
SCN1B	0.025	0.317	0.594	Not sig	NA		FKBP5	0.55	8.06e-07	2.58e-06	Up	NA
CNDP2	0.025	0.243	0.52	Not sig	NA		SCARA3	0.499	1.47e-07	5.39e-07	NA	NA
NRAS	0.025	0.573	0.789	Not sig	NA		LIMK2	0.359	6.04e-05	0.000142	NA	NA
SLC6A12	0.025	0.313	0.59	Not sig	NA		ARHGAP4	0.334	7.38e-07	2.38e-06	NA	NA
FAAH	0.025	0.496	0.737	Not sig	NA		TMEM192	0.17	2.04e-05	5.18e-05	NA	NA
MAPRE1	0.025	0.0301	0.173	Not sig	NA		DUSP3	-0.298	2.62e-13	2.56e-12	NA	NA
CDR2L	0.025	0.287	0.564	Not sig	NA		SCN1B	-0.332	4.49e-07	1.5e-06	NA	NA
DAD1	0.025	0.332	0.609	Not sig	NA		MET	-0.386	1.05e-06	3.29e-06	NA	NA
RRAS2	0.0249	0.0709	0.275	Not sig	NA		IL13RA1	0.523	5.38e-11	3.56e-10	Up	NA
CASP9	0.0249	0.326	0.603	Not sig	NA		ZNF366	0.392	9.66e-07	3.04e-06	NA	NA
LAMA1	0.0249	0.462	0.713	Not sig	NA		CAPN1	-0.128	1.16e-05	3.06e-05	NA	NA
DDX19B	0.0249	0.244	0.522	Not sig	NA		DNAJC11	-0.202	1.5e-07	5.48e-07	NA	NA
FNTA	0.0248	0.165	0.429	Not sig	NA		PIGM	0.254	1.15e-08	5.1e-08	NA	NA
TOP 1.00	0.0248	0.0901	0.31	Not sig	NA		THOC2	0.251	2.65e-10	1.56e-09	NA	NA
PFN2.1	0.0248	0.297	0.574	Not sig	NA		CHCHD4	-0.186	5.33e-07	1.76e-06	NA	NA
STXBP6	0.0248	0.241	0.518	Not sig	NA		EBP	-0.212	1.41e-07	5.19e-07	NA	NA
MPHOSPH10	0.0248	0.267	0.545	Not sig	NA		PTDSS1	-0.223	2.74e-07	9.57e-07	NA	NA
DOCK6	0.0248	0.333	0.609	Not sig	NA		GLTPD2	-0.239	1.07e-06	3.33e-06	NA	NA
DOCK10	0.0248	0.203	0.476	Not sig	NA		HTR2A	-0.315	4.62e-08	1.85e-07	NA	NA
BTD	0.0247	0.385	0.653	Not sig	NA		HIST1H4H	0.264	3.42e-06	9.91e-06	NA	NA
PCNA	0.0247	0.332	0.608	Not sig	NA		SLC39A3	-0.231	1.05e-06	3.28e-06	NA	NA
INSR	0.0247	0.0161	0.122	Not sig	NA		PRDM8	-0.473	6.11e-15	7.92e-14	NA	NA
BDH2	0.0246	0.441	0.698	Not sig	NA		HSPA12B	0.308	8.42e-06	2.27e-05	NA	NA
NIPAL2	0.0246	0.395	0.66	Not sig	NA		PPIL4	0.167	4.12e-06	1.18e-05	NA	NA
PLLP	0.0246	0.628	0.826	Not sig	NA		ARNT2	-0.141	0.000115	0.000258	NA	NA
MACROD1	0.0246	0.359	0.63	Not sig	NA		RDH14	-0.157	2.13e-06	6.38e-06	NA	NA
RFC1	0.0246	0.156	0.416	Not sig	NA		AP3S1	-0.162	7.42e-09	3.39e-08	NA	NA
RNF113A	0.0246	0.322	0.598	Not sig	NA		RBFA	-0.188	9.04e-07	2.87e-06	NA	NA
VPS37B	0.0246	0.384	0.652	Not sig	NA		B3GALT6	-0.196	3.31e-06	9.6e-06	NA	NA
GPD1L	0.0246	0.0713	0.276	Not sig	NA		ZNF622	-0.266	5.61e-11	3.71e-10	NA	NA
SRC	0.0246	0.0384	0.199	Not sig	NA		CSRNP3	-0.293	1.1e-12	9.69e-12	NA	NA
IPO9	0.0245	0.0202	0.139	Not sig	NA		TINAGL1	0.661	2.09e-14	2.47e-13	Up	NA
CTSL	0.0245	0.392	0.657	Not sig	NA		PPP2R3B	0.249	3.93e-06	1.13e-05	NA	NA
ITIH1	0.0245	0.68	0.855	Not sig	NA		TMEM120B	-0.131	0.000211	0.000453	NA	NA
TRIM56	0.0245	0.329	0.604	Not sig	NA		ASB6	-0.162	1.02e-06	3.2e-06	NA	NA
WDR45B	0.0245	0.0534	0.233	Not sig	NA		AVL9	-0.203	9.27e-12	6.91e-11	NA	NA
RPL7L1	0.0245	0.289	0.566	Not sig	NA		TIMM23B	-0.277	4.57e-07	1.53e-06	NA	NA
EXOSC8	0.0244	0.276	0.555	Not sig	NA		MYL3	0.323	3.34e-07	1.15e-06	NA	NA
STX4	0.0244	0.0923	0.313	Not sig	NA		KIAA1841	-0.214	3.39e-10	1.96e-09	NA	NA
SVIL	0.0244	0.35	0.622	Not sig	NA		ZNF697	-0.279	1.63e-06	4.94e-06	NA	NA
NUP214	0.0244	0.0381	0.198	Not sig	NA		EIF1B	-0.344	1.06e-12	9.42e-12	NA	NA
PHKG1	0.0243	0.179	0.446	Not sig	NA		SCFD1	-0.167	1.96e-08	8.33e-08	NA	NA
CTNNBL1	0.0243	0.238	0.516	Not sig	NA		TARBP1	-0.545	1.29e-07	4.78e-07	Down	NA
STARD7	0.0242	0.141	0.396	Not sig	NA		ANPEP	0.442	4.38e-09	2.1e-08	NA	NA
HPS3	0.0242	0.656	0.841	Not sig	NA		FAAP20	0.172	0.000163	0.000356	NA	NA
C15orf61	0.0242	0.36	0.631	Not sig	NA		KLF8	-0.254	2.14e-06	6.41e-06	NA	NA
DKC1	0.0242	0.12	0.363	Not sig	NA		FH	-0.282	1.66e-09	8.63e-09	NA	NA
NEK9	0.0242	0.105	0.339	Not sig	NA		TMEM63C	-0.356	7.73e-10	4.25e-09	NA	NA
RAE1	0.0242	0.0195	0.136	Not sig	NA		KIAA1644	-0.481	1.69e-14	2.01e-13	NA	NA
CPTP	0.0241	0.206	0.48	Not sig	NA		ADGRG2	0.299	5.05e-08	2.01e-07	NA	NA
FMN1	0.0241	0.216	0.49	Not sig	NA		CFAP53	0.282	7.31e-08	2.83e-07	NA	NA
HIST2H2AA3	0.0241	0.81	0.926	Not sig	NA		CDC73	0.14	0.000707	0.00138	NA	NA
MPST	0.0241	0.162	0.425	Not sig	NA		DNAJC7	-0.142	9.56e-09	4.28e-08	NA	NA
MARK2	0.0241	0.242	0.519	Not sig	NA		ADAMTS8	-0.312	1.46e-07	5.33e-07	NA	NA
ATG4C	0.024	0.274	0.553	Not sig	NA		PYGL	0.43	3.11e-07	1.07e-06	NA	NA
NUCKS1	0.024	0.371	0.641	Not sig	NA		FUCA1	-0.174	2.67e-06	7.86e-06	NA	NA
ITIH5	0.024	0.403	0.666	Not sig	NA		ZNF541	-0.189	4.87e-06	1.37e-05	NA	NA
FBXO30	0.024	0.324	0.6	Not sig	NA		KCNK9	-0.312	9.31e-07	2.95e-06	NA	NA
MCTS1	0.0239	0.242	0.519	Not sig	NA		RPLP1	0.25	1.46e-07	5.33e-07	NA	NA
SLC7A11	0.0239	0.428	0.688	Not sig	NA		CDK6	0.21	6.68e-06	1.83e-05	NA	NA
NEK6	0.0239	0.447	0.702	Not sig	NA		SLC35A4	0.134	9.09e-06	2.44e-05	NA	NA
CAMLG	0.0239	0.34	0.615	Not sig	NA		MEN1	-0.112	1.24e-06	3.84e-06	NA	NA
RAPGEF4.1	0.0239	0.348	0.621	Not sig	NA		ATP5J	-0.174	1.53e-06	4.67e-06	NA	NA
PTBP3	0.0239	0.424	0.684	Not sig	NA		ZNF33B	-0.215	6.38e-06	1.76e-05	NA	NA
BMP2K	0.0238	0.256	0.535	Not sig	NA		KLF6	0.263	2.05e-07	7.29e-07	NA	NA
AQR	0.0238	0.203	0.476	Not sig	NA		RPS6	0.201	4.64e-08	1.86e-07	NA	NA
PIK3CD	0.0238	0.393	0.658	Not sig	NA		CDK7	-0.133	4.06e-06	1.16e-05	NA	NA
RRAGA	0.0238	0.167	0.43	Not sig	NA		TCERG1	-0.176	1.26e-08	5.55e-08	NA	NA
CROCC	0.0238	0.136	0.388	Not sig	NA		C11orf74	-0.209	3.77e-09	1.84e-08	NA	NA
BAG5	0.0238	0.0219	0.145	Not sig	NA		AUH	-0.271	3.79e-14	4.29e-13	NA	NA
PHKA2	0.0237	0.107	0.343	Not sig	NA		RTKN	0.464	8.26e-10	4.52e-09	NA	NA
PACSIN3	0.0237	0.129	0.377	Not sig	NA		AAED1	0.238	2.51e-09	1.26e-08	NA	NA
HCFC2	0.0237	0.201	0.472	Not sig	NA		STARD3	0.238	4.38e-08	1.76e-07	NA	NA
FAM213A	0.0237	0.16	0.423	Not sig	NA		SOGA1	0.195	8.67e-09	3.91e-08	NA	NA
XKR6	0.0237	0.344	0.619	Not sig	NA		IRF2BP1	-0.189	1.4e-06	4.3e-06	NA	NA
PTMA	0.0237	0.409	0.671	Not sig	NA		TSPOAP1	-0.219	5.35e-06	1.5e-05	NA	NA
FNBP1L	0.0236	0.299	0.576	Not sig	NA		NKAIN3	0.383	5.58e-07	1.84e-06	NA	NA
LIN7C	0.0236	0.178	0.445	Not sig	NA		ACSF2	0.35	1.85e-08	7.89e-08	NA	NA
GCHFR	0.0236	0.427	0.688	Not sig	NA		DCC	-0.225	6.64e-06	1.82e-05	NA	NA
CLEC14A	0.0235	0.287	0.563	Not sig	NA		ROBO4	0.414	4.45e-07	1.49e-06	NA	NA
PTP4A1	0.0235	0.115	0.357	Not sig	NA		SPIRE2	-0.244	1.27e-09	6.74e-09	NA	NA
POLR2H	0.0234	0.073	0.279	Not sig	NA		SEC14L1	0.353	6.4e-11	4.19e-10	NA	NA
TPM3.2	0.0234	0.156	0.416	Not sig	NA		CAPN9	0.353	7.68e-09	3.5e-08	NA	NA
DGCR14	0.0234	0.374	0.643	Not sig	NA		DCAF12	0.163	2.82e-06	8.29e-06	NA	NA
ATRNL1	0.0234	0.195	0.465	Not sig	NA		ZBTB24	-0.159	3.54e-08	1.44e-07	NA	NA
SDC4	0.0234	0.563	0.782	Not sig	NA		KCTD9	-0.16	5.19e-05	0.000123	NA	NA
PDE4A.1	0.0234	0.659	0.843	Not sig	NA		ACADSB	-0.224	0.000164	0.000358	NA	NA
TPR	0.0234	0.0317	0.177	Not sig	NA		MAP6	-0.23	3.6e-13	3.45e-12	NA	NA
ZFYVE19	0.0233	0.115	0.358	Not sig	NA		TP53I3	0.299	1.28e-09	6.78e-09	NA	NA
SNRPD2	0.0233	0.26	0.539	Not sig	NA		POFUT1	0.187	2.18e-07	7.73e-07	NA	NA
HIST2H2AB	0.0233	0.646	0.835	Not sig	NA		COG6	-0.154	0.000143	0.000316	NA	NA
PPL	0.0233	0.503	0.741	Not sig	NA		LRRC59	-0.17	2.28e-05	5.74e-05	NA	NA
POGZ	0.0233	0.0829	0.299	Not sig	NA		KCNT2	-0.386	1.41e-10	8.68e-10	NA	NA
SAFB	0.0233	0.0512	0.228	Not sig	NA		THOC3	-0.431	6.83e-12	5.19e-11	NA	NA
CKAP5	0.0233	0.00713	0.0764	Not sig	NA		KCNB1	-0.462	1.09e-16	1.99e-15	NA	NA
PHACTR3	0.0232	0.157	0.419	Not sig	NA		GJA1	0.676	7.77e-09	3.54e-08	Up	NA
ALDH1A1	0.0232	0.481	0.728	Not sig	NA		TMPRSS5	0.476	1.64e-05	4.23e-05	NA	NA
EOGT	0.0232	0.406	0.667	Not sig	NA		CLIC4	0.448	5.08e-06	1.43e-05	NA	NA
PPDPF	0.0232	0.448	0.702	Not sig	NA		SMUG1	-0.112	9.28e-06	2.49e-05	NA	NA
NPL	0.0232	0.545	0.769	Not sig	NA		DGKH	-0.142	4.21e-05	0.000102	NA	NA
UNC5B	0.0232	0.292	0.568	Not sig	NA		NKAIN2	-0.219	4.88e-07	1.62e-06	NA	NA
CASKIN2	0.0232	0.0895	0.309	Not sig	NA		PODXL2	-0.302	2.43e-10	1.44e-09	NA	NA
GSPT1	0.0232	0.0476	0.219	Not sig	NA		RAN	-0.315	4.57e-12	3.59e-11	NA	NA
PIK3R1	0.0231	0.0112	0.0989	Not sig	NA		ZIC5	0.629	1.03e-15	1.55e-14	Up	NA
AMPD3	0.0231	0.405	0.667	Not sig	NA		MBP	0.431	4.97e-06	1.4e-05	NA	NA
IFI30	0.0231	0.494	0.736	Not sig	NA		PPP1R3C	0.372	1.97e-05	5.02e-05	NA	NA
MKL1	0.0231	0.348	0.621	Not sig	NA		PYCARD	0.34	1.52e-06	4.63e-06	NA	NA
GRN	0.0231	0.495	0.737	Not sig	NA		LPAR4	0.333	2.01e-05	5.1e-05	NA	NA
CD99L2	0.0231	0.391	0.657	Not sig	NA		ADGRF5	0.272	3.93e-06	1.13e-05	NA	NA
NBR1	0.0231	0.32	0.597	Not sig	NA		IFT88	0.178	8.5e-07	2.71e-06	NA	NA
RCN1	0.0231	0.312	0.589	Not sig	NA		CDC37L1	-0.181	7.32e-07	2.36e-06	NA	NA
AGFG2	0.0231	0.148	0.406	Not sig	NA		CACNA2D2	-0.241	5.84e-09	2.74e-08	NA	NA
BTBD10	0.0231	0.215	0.488	Not sig	NA		AGTPBP1	-0.253	7.19e-08	2.79e-07	NA	NA
PACSIN2.1	0.0231	0.118	0.362	Not sig	NA		NIPSNAP3B	-0.259	1.51e-09	7.89e-09	NA	NA
SCYL2	0.0231	0.0662	0.266	Not sig	NA		NRBF2	-0.262	3.17e-11	2.17e-10	NA	NA
NIT1	0.0231	0.223	0.499	Not sig	NA		CBWD7	-0.265	8.63e-08	3.3e-07	NA	NA
GPT	0.0231	0.488	0.732	Not sig	NA		ADRA2A	-0.293	1.84e-05	4.71e-05	NA	NA
TSPAN33	0.023	0.453	0.706	Not sig	NA		PLPP3	0.458	1.01e-05	2.68e-05	NA	NA
DNAJA1	0.023	0.207	0.481	Not sig	NA		GOLGA4	0.271	5.17e-08	2.06e-07	NA	NA
HADHA	0.023	0.112	0.351	Not sig	NA		RAB41	0.255	1.06e-09	5.67e-09	NA	NA
UFSP2	0.023	0.209	0.482	Not sig	NA		AKNA	0.215	5.76e-08	2.27e-07	NA	NA
HDAC8	0.023	0.338	0.614	Not sig	NA		CTPS2	0.189	1.19e-06	3.68e-06	NA	NA
ZNHIT3	0.023	0.267	0.545	Not sig	NA		EIF2S1	-0.162	2.76e-07	9.63e-07	NA	NA
SLC25A29	0.023	0.316	0.594	Not sig	NA		CDC42EP3	-0.203	7.8e-07	2.5e-06	NA	NA
CTDSP1	0.023	0.25	0.529	Not sig	NA		LRRC4C	-0.207	1.74e-07	6.3e-07	NA	NA
SOX10	0.023	0.465	0.716	Not sig	NA		MGAT5B	-0.235	1.21e-05	3.19e-05	NA	NA
HIF1AN	0.023	0.31	0.587	Not sig	NA		PCDHA1	-0.236	7.09e-07	2.29e-06	NA	NA
SORBS1	0.023	0.263	0.542	Not sig	NA		RPA3	-0.248	2.34e-07	8.26e-07	NA	NA
SNX2	0.0229	0.0442	0.213	Not sig	NA		APOBEC3C	0.458	2.68e-12	2.2e-11	NA	NA
SIDT2	0.0229	0.206	0.481	Not sig	NA		TMEM39A	0.226	5.1e-08	2.03e-07	NA	NA
FKBP2	0.0229	0.238	0.515	Not sig	NA		RPL30	0.204	1.26e-07	4.67e-07	NA	NA
CAD	0.0229	0.084	0.301	Not sig	NA		CTPS1	-0.33	1.51e-10	9.24e-10	NA	NA
NUP205	0.0228	0.0708	0.275	Not sig	NA		DDIT4L	0.681	5.34e-11	3.54e-10	Up	NA
DCLK1.2	0.0228	0.386	0.653	Not sig	NA		PRRG2	0.186	3.6e-06	1.04e-05	NA	NA
KCNQ2	0.0228	0.433	0.691	Not sig	NA		FBXO45	-0.14	7.29e-06	1.99e-05	NA	NA
ETFDH	0.0228	0.16	0.423	Not sig	NA		IGSF8	-0.25	8.79e-09	3.96e-08	NA	NA
WDR47.1	0.0227	0.46	0.713	Not sig	NA		PGF	0.372	1.11e-05	2.95e-05	NA	NA
PDPK1	0.0227	0.0504	0.226	Not sig	NA		OTUD5	-0.204	6.21e-12	4.76e-11	NA	NA
PTPA.1	0.0227	0.183	0.452	Not sig	NA		HYLS1	-0.219	2.21e-08	9.29e-08	NA	NA
COA5	0.0227	0.27	0.548	Not sig	NA		SMPX	-0.295	2.91e-07	1.01e-06	NA	NA
SBF2	0.0227	0.0493	0.223	Not sig	NA		F7	-0.378	5.58e-12	4.31e-11	NA	NA
RAB39B	0.0226	0.0368	0.194	Not sig	NA		SNAP23	0.366	8.34e-13	7.51e-12	NA	NA
LUC7L	0.0226	0.291	0.568	Not sig	NA		RNF144B	0.349	4.82e-07	1.61e-06	NA	NA
TOM1	0.0226	0.461	0.713	Not sig	NA		PTCH1	0.322	1.15e-05	3.03e-05	NA	NA
ATP6V0A2	0.0226	0.443	0.7	Not sig	NA		CEP135	0.172	8.61e-06	2.32e-05	NA	NA
PRNP	0.0226	0.201	0.473	Not sig	NA		MAP7D1	-0.17	4.4e-08	1.76e-07	NA	NA
KPNA3	0.0226	0.0893	0.309	Not sig	NA		SRP68	-0.195	2.35e-10	1.39e-09	NA	NA
PTGR2	0.0226	0.317	0.594	Not sig	NA		LIN28B	-0.214	7.94e-07	2.54e-06	NA	NA
MAPK9	0.0226	0.277	0.555	Not sig	NA		ITGA9	-0.223	3.42e-07	1.17e-06	NA	NA
LRRFIP1	0.0226	0.256	0.534	Not sig	NA		B3GALT2	-0.341	2.01e-07	7.16e-07	NA	NA
CCDC6	0.0226	0.0665	0.267	Not sig	NA		CACNB3	-0.36	3.3e-11	2.26e-10	NA	NA
ZC3H15	0.0226	0.209	0.482	Not sig	NA		CACNA1G	-0.378	5.87e-08	2.31e-07	NA	NA
MEGF10	0.0225	0.388	0.654	Not sig	NA		SERTAD1	0.436	3.77e-06	1.09e-05	NA	NA
NT5DC2	0.0225	0.477	0.725	Not sig	NA		BEST1	0.377	1.49e-05	3.86e-05	NA	NA
CYB5R2	0.0225	0.574	0.789	Not sig	NA		ITM2A	0.365	6.15e-05	0.000145	NA	NA
DAAM1	0.0225	0.0226	0.147	Not sig	NA		N4BP2L2	0.233	4.72e-14	5.26e-13	NA	NA
PDZD11	0.0225	0.188	0.458	Not sig	NA		ERP29	-0.203	2.64e-08	1.1e-07	NA	NA
DCTN6	0.0225	0.375	0.644	Not sig	NA		ST8SIA5	-0.265	2.91e-06	8.54e-06	NA	NA
GSDMD	0.0224	0.339	0.615	Not sig	NA		IFI27	0.405	1.23e-06	3.8e-06	NA	NA
SVIP	0.0224	0.18	0.447	Not sig	NA		HSD3B7	0.382	2.06e-08	8.71e-08	NA	NA
RAB8B	0.0224	0.0878	0.307	Not sig	NA		ZBTB10	0.222	2.11e-10	1.26e-09	NA	NA
PGM5	0.0224	0.505	0.743	Not sig	NA		RAB11FIP2	-0.129	2.35e-05	5.9e-05	NA	NA
TPD52L2.1	0.0224	0.117	0.361	Not sig	NA		NDC1	-0.162	1.39e-09	7.31e-09	NA	NA
GNG7	0.0224	0.402	0.665	Not sig	NA		PDHB	-0.17	4.72e-06	1.33e-05	NA	NA
SETMAR	0.0224	0.273	0.551	Not sig	NA		KDM8	-0.19	3.04e-07	1.05e-06	NA	NA
DHX8	0.0224	0.115	0.357	Not sig	NA		SYNPO2	-0.283	1.27e-09	6.71e-09	NA	NA
FAM96A	0.0223	0.238	0.515	Not sig	NA		PRKG1	0.307	1.24e-07	4.61e-07	NA	NA
DPP3	0.0223	0.219	0.493	Not sig	NA		IFIT3	0.303	8.19e-08	3.14e-07	NA	NA
DCUN1D2	0.0223	0.501	0.74	Not sig	NA		ACY1	0.187	2.18e-05	5.51e-05	NA	NA
MAST4	0.0223	0.146	0.402	Not sig	NA		SAV1	0.163	5.27e-09	2.49e-08	NA	NA
TPRN	0.0223	0.338	0.613	Not sig	NA		INO80C	-0.142	1.19e-06	3.68e-06	NA	NA
ABCC10	0.0223	0.623	0.822	Not sig	NA		AZIN1	-0.161	0.000112	0.000252	NA	NA
EPS8	0.0223	0.197	0.468	Not sig	NA		CYP46A1	-0.218	3.92e-08	1.58e-07	NA	NA
EPHA3	0.0223	0.392	0.658	Not sig	NA		ZWILCH	-0.235	3.96e-06	1.13e-05	NA	NA
HEXA	0.0223	0.394	0.659	Not sig	NA		IGLON5	-0.253	4.11e-06	1.17e-05	NA	NA
NBN	0.0223	0.35	0.622	Not sig	NA		ZDHHC22	-0.293	1.63e-06	4.95e-06	NA	NA
NOP58	0.0222	0.144	0.401	Not sig	NA		HOGA1	0.392	5.07e-09	2.4e-08	NA	NA
DUSP12	0.0222	0.474	0.723	Not sig	NA		ABCC4	0.293	1.42e-05	3.71e-05	NA	NA
TSPAN31	0.0222	0.518	0.751	Not sig	NA		CWC22	0.115	2.89e-05	7.15e-05	NA	NA
HHATL	0.0222	0.453	0.707	Not sig	NA		PDE10A	-0.234	1.01e-05	2.68e-05	NA	NA
CCNK	0.0222	0.191	0.46	Not sig	NA		BRMS1L	-0.259	3.03e-08	1.25e-07	NA	NA
STAMBP	0.0222	0.0237	0.152	Not sig	NA		TBCC	-0.289	5.78e-14	6.34e-13	NA	NA
NAA10	0.0221	0.123	0.368	Not sig	NA		TMEM176B	0.499	1.98e-09	1.01e-08	NA	NA
TAC3	0.0221	0.515	0.748	Not sig	NA		PLEKHG3	0.309	2.79e-05	6.92e-05	NA	NA
GNPTG	0.0221	0.504	0.742	Not sig	NA		RMND5B	-0.11	2.31e-05	5.81e-05	NA	NA
UAP1L1	0.0221	0.513	0.747	Not sig	NA		PRRT4	-0.206	2.72e-05	6.77e-05	NA	NA
A0A087WYU1	0.0221	0.0903	0.31	Not sig	NA		PNKD	-0.265	2.74e-10	1.6e-09	NA	NA
SUGT1	0.0221	0.222	0.498	Not sig	NA		ABCC8	-0.276	8.6e-08	3.29e-07	NA	NA
C1orf122	0.0221	0.239	0.516	Not sig	NA		STMN4	-0.337	1.36e-07	5e-07	NA	NA
CMIP	0.022	0.233	0.51	Not sig	NA		JARID2	0.217	1.16e-07	4.33e-07	NA	NA
BCAP31	0.022	0.129	0.377	Not sig	NA		ZNF675	-0.25	2.59e-09	1.29e-08	NA	NA
MT3	0.0219	0.587	0.8	Not sig	NA		EMP1	0.615	7.03e-05	0.000164	Up	NA
DNMT1	0.0219	0.285	0.561	Not sig	NA		SIGLEC8	0.54	4.34e-07	1.46e-06	Up	NA
MIEN1	0.0219	0.157	0.419	Not sig	NA		DECR1	0.301	7.81e-09	3.56e-08	NA	NA
FHL3	0.0219	0.358	0.629	Not sig	NA		PLEKHF2	0.242	2.03e-06	6.08e-06	NA	NA
LGALS1	0.0219	0.291	0.568	Not sig	NA		FIGN	0.226	4.79e-07	1.6e-06	NA	NA
NFKBIB	0.0219	0.364	0.634	Not sig	NA		IBA57	0.189	2.28e-06	6.8e-06	NA	NA
OCLN	0.0219	0.267	0.545	Not sig	NA		EXOC4	-0.151	2.71e-07	9.46e-07	NA	NA
GORASP1	0.0219	0.487	0.732	Not sig	NA		PCDH1	-0.168	1.78e-05	4.57e-05	NA	NA
SV2B	0.0219	0.373	0.642	Not sig	NA		CHAF1B	-0.195	2.73e-06	8.03e-06	NA	NA
TXLNG	0.0218	0.255	0.534	Not sig	NA		S1PR3	0.48	1.99e-07	7.1e-07	NA	NA
WDR19	0.0218	0.302	0.58	Not sig	NA		TBX6	0.38	6.02e-07	1.97e-06	NA	NA
RCBTB1	0.0218	0.275	0.554	Not sig	NA		F11R	0.368	3.24e-07	1.11e-06	NA	NA
SREK1	0.0218	0.16	0.422	Not sig	NA		ACAP1	0.299	8.49e-09	3.84e-08	NA	NA
O60361	0.0218	0.321	0.598	Not sig	NA		TMEM51	0.264	8.99e-07	2.86e-06	NA	NA
ADAM22	0.0218	0.361	0.632	Not sig	NA		HAUS4	0.223	2.18e-06	6.51e-06	NA	NA
CCSAP	0.0218	0.29	0.566	Not sig	NA		KRT86	-0.205	4.61e-07	1.54e-06	NA	NA
GIGYF1	0.0218	0.165	0.428	Not sig	NA		SYTL5	-0.37	1.14e-08	5.05e-08	NA	NA
OSBPL9	0.0217	0.139	0.392	Not sig	NA		SLC27A1	0.288	4.22e-09	2.03e-08	NA	NA
PARP10	0.0217	0.308	0.585	Not sig	NA		AMBRA1	-0.153	6.72e-07	2.18e-06	NA	NA
JUP	0.0217	0.6	0.807	Not sig	NA		RRM1	-0.189	8.89e-05	0.000204	NA	NA
ABCC5	0.0217	0.449	0.703	Not sig	NA		H2AFZ	-0.211	9.65e-06	2.58e-05	NA	NA
GIPC1	0.0217	0.133	0.383	Not sig	NA		ITGBL1	-0.283	3.35e-09	1.65e-08	NA	NA
ARFGAP3	0.0217	0.0999	0.329	Not sig	NA		CDKL2	-0.314	5.32e-10	2.99e-09	NA	NA
CANX.1	0.0217	0.114	0.355	Not sig	NA		ACTR2	-0.328	1.19e-09	6.33e-09	NA	NA
USP16	0.0216	0.182	0.45	Not sig	NA		MYO1E	0.309	2.13e-08	8.99e-08	NA	NA
TIMM10	0.0216	0.425	0.685	Not sig	NA		BCAN	0.304	6.57e-06	1.81e-05	NA	NA
AKR1B1	0.0216	0.121	0.365	Not sig	NA		HADHA	0.252	1.74e-09	8.96e-09	NA	NA
LRCH3	0.0216	0.408	0.67	Not sig	NA		TLE4	0.19	5.23e-06	1.47e-05	NA	NA
RARRES2	0.0216	0.449	0.703	Not sig	NA		ZNF207	0.102	9.37e-06	2.51e-05	NA	NA
FGFR1OP2	0.0216	0.051	0.227	Not sig	NA		RHEBL1	-0.373	6.73e-12	5.12e-11	NA	NA
NOP56	0.0215	0.197	0.468	Not sig	NA		TNFRSF10A	0.382	3.92e-08	1.58e-07	NA	NA
RFTN2	0.0215	0.312	0.589	Not sig	NA		CDK2AP2	0.316	7.31e-07	2.35e-06	NA	NA
NELFA	0.0215	0.261	0.542	Not sig	NA		SLC2A4RG	0.312	2.26e-07	8e-07	NA	NA
TNS2	0.0215	0.187	0.457	Not sig	NA		CEP295NL	0.239	2.56e-08	1.07e-07	NA	NA
S100A13	0.0215	0.63	0.826	Not sig	NA		AKNAD1	0.192	0.000119	0.000267	NA	NA
ADPRHL1	0.0215	0.469	0.719	Not sig	NA		ZNF324B	-0.147	1.32e-05	3.45e-05	NA	NA
ARAF	0.0215	0.353	0.624	Not sig	NA		PAPD7	-0.155	1.79e-06	5.39e-06	NA	NA
CERS1	0.0215	0.262	0.542	Not sig	NA		KLHL7	-0.161	2.29e-07	8.09e-07	NA	NA
PCDH7	0.0215	0.373	0.643	Not sig	NA		CTXN2	-0.197	2.77e-06	8.16e-06	NA	NA
HSBP1	0.0215	0.467	0.718	Not sig	NA		FSD1	-0.2	1.29e-05	3.38e-05	NA	NA
MPG	0.0215	0.131	0.38	Not sig	NA		LANCL2	-0.21	2.83e-09	1.4e-08	NA	NA
PITPNB	0.0215	0.106	0.34	Not sig	NA		HEATR5B	-0.255	7.88e-10	4.33e-09	NA	NA
IFIT5	0.0215	0.208	0.482	Not sig	NA		PDZD7	-0.292	5.41e-08	2.14e-07	NA	NA
PPP4R3A	0.0215	0.0759	0.285	Not sig	NA		COA7	-0.318	7.97e-11	5.12e-10	NA	NA
PIEZO1	0.0214	0.256	0.534	Not sig	NA		GJA4	0.516	2.01e-07	7.18e-07	Up	NA
SNX7	0.0214	0.21	0.483	Not sig	NA		ALPK1	0.392	6.16e-08	2.41e-07	NA	NA
NCBP2	0.0214	0.183	0.453	Not sig	NA		PITPNC1	0.354	2.21e-08	9.31e-08	NA	NA
LZIC	0.0214	0.2	0.471	Not sig	NA		UBTD1	0.232	4.27e-08	1.72e-07	NA	NA
FKBP4	0.0214	0.187	0.457	Not sig	NA		ZNF506	0.174	2.54e-08	1.06e-07	NA	NA
PXK	0.0214	0.521	0.753	Not sig	NA		CMTR2	0.164	3.05e-05	7.53e-05	NA	NA
KRT10	0.0214	0.837	0.936	Not sig	NA		ZNF521	0.147	0.000962	0.00184	NA	NA
DTNA	0.0214	0.591	0.802	Not sig	NA		GGA1	0.108	7.62e-05	0.000177	NA	NA
CTSH	0.0214	0.644	0.834	Not sig	NA		IBTK	-0.133	0.00014	0.000309	NA	NA
PRPF38A	0.0214	0.34	0.616	Not sig	NA		RUFY2	-0.134	1.27e-06	3.94e-06	NA	NA
HMP19	0.0214	0.423	0.683	Not sig	NA		TECPR1	-0.169	6.32e-06	1.74e-05	NA	NA
EEFSEC	0.0213	0.055	0.237	Not sig	NA		IL6R	0.504	1.07e-11	7.88e-11	Up	NA
SNX27	0.0213	0.0341	0.185	Not sig	NA		RPGR	0.464	5.27e-13	4.89e-12	NA	NA
KPNA1	0.0213	0.0822	0.297	Not sig	NA		SYNE2	0.294	1.36e-10	8.37e-10	NA	NA
SEMA4F	0.0213	0.3	0.576	Not sig	NA		ATP10D	0.24	5.69e-07	1.87e-06	NA	NA
NEFL	0.0213	0.596	0.804	Not sig	NA		KCNS3	-0.261	8.49e-05	0.000196	NA	NA
RELA	0.0213	0.0806	0.293	Not sig	NA		OCA2	-0.389	1.24e-10	7.73e-10	NA	NA
SLC24A4	0.0212	0.334	0.611	Not sig	NA		MAL	0.397	1.07e-06	3.34e-06	NA	NA
CDK7	0.0212	0.258	0.537	Not sig	NA		SAP30	0.213	2.11e-07	7.49e-07	NA	NA
NRSN1	0.0212	0.416	0.677	Not sig	NA		USP35	-0.143	5.81e-06	1.61e-05	NA	NA
GSG1L	0.0212	0.392	0.657	Not sig	NA		RUVBL2	-0.16	3.94e-06	1.13e-05	NA	NA
UFL1	0.0212	0.0517	0.229	Not sig	NA		ZMAT2	-0.212	7.17e-12	5.43e-11	NA	NA
STX1B	0.0212	0.131	0.38	Not sig	NA		INPP4B	-0.246	2.8e-09	1.39e-08	NA	NA
HSPH1	0.0211	0.164	0.428	Not sig	NA		FAM126B	-0.249	1.08e-08	4.79e-08	NA	NA
PPHLN1	0.0211	0.263	0.542	Not sig	NA		KCNC4	-0.254	2.4e-07	8.44e-07	NA	NA
PPIL4	0.0211	0.177	0.444	Not sig	NA		DRGX	-0.389	1.77e-08	7.58e-08	NA	NA
DDX46	0.021	0.0888	0.308	Not sig	NA		TCIRG1	0.522	2.3e-10	1.36e-09	Up	NA
CRIM1	0.021	0.344	0.619	Not sig	NA		ANLN	0.517	1.39e-06	4.26e-06	Up	NA
ACTN2	0.021	0.6	0.807	Not sig	NA		SLC5A4	0.301	8.86e-05	0.000204	NA	NA
VPS11.1	0.021	0.671	0.849	Not sig	NA		PCGF3	-0.101	0.000188	0.000407	NA	NA
COQ3	0.021	0.463	0.715	Not sig	NA		SUMO3	-0.145	1.18e-05	3.11e-05	NA	NA
ZMPSTE24	0.021	0.213	0.487	Not sig	NA		IFT22	-0.184	6.62e-08	2.58e-07	NA	NA
MFAP1	0.021	0.309	0.586	Not sig	NA		PLPP6	-0.251	7.07e-07	2.29e-06	NA	NA
PCYT1B	0.021	0.211	0.483	Not sig	NA		RASD2	-0.319	6.21e-08	2.43e-07	NA	NA
NEFM	0.0209	0.604	0.81	Not sig	NA		BCL2L11	0.144	9.17e-05	0.00021	NA	NA
RBM33	0.0209	0.387	0.653	Not sig	NA		EXOC6B	-0.141	3.65e-06	1.05e-05	NA	NA
M6PR	0.0209	0.194	0.464	Not sig	NA		SH3BP5	-0.404	3.41e-08	1.39e-07	NA	NA
ACSL3	0.0208	0.057	0.244	Not sig	NA		SCRIB	0.35	1.24e-11	9.08e-11	NA	NA
RSRC1	0.0208	0.263	0.542	Not sig	NA		KATNAL2	0.256	2.35e-07	8.28e-07	NA	NA
NOMO1	0.0208	0.655	0.84	Not sig	NA		TMC7	0.245	0.000161	0.000353	NA	NA
SHB	0.0208	0.262	0.542	Not sig	NA		EPB41L5	0.21	2.28e-07	8.05e-07	NA	NA
SUSD5	0.0208	0.478	0.726	Not sig	NA		MED22	0.161	1.5e-05	3.9e-05	NA	NA
KCMF1	0.0208	0.239	0.516	Not sig	NA		METAP2	0.154	1.34e-07	4.94e-07	NA	NA
LPAR1	0.0208	0.706	0.868	Not sig	NA		ZNF665	0.149	0.000274	0.000576	NA	NA
SEPT2.1	0.0208	0.0788	0.29	Not sig	NA		VAC14	-0.176	1.11e-10	6.95e-10	NA	NA
HNRNPUL1	0.0208	0.146	0.402	Not sig	NA		ACLY	-0.305	5.3e-09	2.5e-08	NA	NA
SRXN1	0.0207	0.227	0.503	Not sig	NA		ARHGEF5	0.317	9.87e-08	3.73e-07	NA	NA
XRN2	0.0207	0.12	0.363	Not sig	NA		GSTP1	0.251	1.67e-09	8.66e-09	NA	NA
TAPT1	0.0207	0.112	0.352	Not sig	NA		TOR1AIP1	0.242	1.07e-09	5.77e-09	NA	NA
NEBL	0.0207	0.147	0.404	Not sig	NA		TRNAU1AP	0.196	5.5e-09	2.59e-08	NA	NA
PPAT	0.0207	0.13	0.379	Not sig	NA		CCAR2	-0.147	2.76e-09	1.37e-08	NA	NA
A0A087WZH7	0.0207	0.343	0.618	Not sig	NA		ROGDI	-0.21	1.34e-06	4.14e-06	NA	NA
VTI1A	0.0207	0.261	0.541	Not sig	NA		KCNN2	-0.223	2.2e-07	7.8e-07	NA	NA
H1F0	0.0207	0.546	0.77	Not sig	NA		E2F1	-0.226	4.3e-05	0.000104	NA	NA
DDX17	0.0207	0.0563	0.241	Not sig	NA		LIMK1	-0.32	1.22e-11	8.96e-11	NA	NA
OSTF1	0.0207	0.15	0.407	Not sig	NA		BFSP1	-0.359	6.35e-09	2.95e-08	NA	NA
SNAP23	0.0206	0.336	0.612	Not sig	NA		SLC8B1	0.214	1.16e-06	3.6e-06	NA	NA
MET	0.0206	0.476	0.724	Not sig	NA		NDUFA12	-0.154	1.47e-05	3.81e-05	NA	NA
APLP1.1	0.0206	0.401	0.663	Not sig	NA		MRPS33	-0.162	4.71e-06	1.33e-05	NA	NA
WDR5	0.0206	0.0638	0.26	Not sig	NA		DIEXF	-0.216	2.56e-11	1.78e-10	NA	NA
EXOSC4	0.0205	0.315	0.593	Not sig	NA		SLFN11	0.33	7.58e-07	2.44e-06	NA	NA
RAB39A	0.0205	0.329	0.604	Not sig	NA		SLC46A1	0.17	1.02e-06	3.2e-06	NA	NA
TMPO.3	0.0205	0.728	0.881	Not sig	NA		CEP290	0.155	0.000342	0.000707	NA	NA
EPB41L3.2	0.0205	0.447	0.702	Not sig	NA		AKT1S1	0.153	9.24e-06	2.48e-05	NA	NA
GEMIN6	0.0205	0.261	0.542	Not sig	NA		YTHDC2	-0.182	2.25e-07	7.98e-07	NA	NA
RANBP2	0.0205	0.0599	0.251	Not sig	NA		SPOCK2	-0.231	1.76e-11	1.26e-10	NA	NA
ANK3	0.0205	0.546	0.77	Not sig	NA		CELF5	-0.232	4.3e-05	0.000104	NA	NA
NFAT5	0.0205	0.101	0.331	Not sig	NA		AP2A2	-0.25	5.68e-10	3.18e-09	NA	NA
PRKAR1A.1	0.0205	0.209	0.482	Not sig	NA		RNF165	-0.287	5.47e-08	2.16e-07	NA	NA
BRIX1	0.0204	0.397	0.661	Not sig	NA		YBX3	0.644	4.37e-06	1.24e-05	Up	NA
LSM 7.00	0.0204	0.18	0.447	Not sig	NA		2003-03-01	0.386	2.06e-08	8.73e-08	NA	NA
TCHP	0.0204	0.511	0.745	Not sig	NA		MBNL3	0.244	2.65e-05	6.61e-05	NA	NA
CFDP1	0.0204	0.549	0.773	Not sig	NA		PDAP1	-0.0996	4.49e-05	0.000108	NA	NA
CACNA1E.1	0.0204	0.253	0.532	Not sig	NA		DDHD2	-0.231	1.84e-07	6.6e-07	NA	NA
ZNRF2	0.0204	0.397	0.66	Not sig	NA		SLC36A1	-0.262	4.33e-06	1.23e-05	NA	NA
BCAN	0.0203	0.262	0.542	Not sig	NA		NPC1	0.308	2.31e-07	8.16e-07	NA	NA
KCNC4	0.0203	0.339	0.615	Not sig	NA		ZBTB47	0.251	1.23e-06	3.81e-06	NA	NA
NSMCE3	0.0203	0.431	0.69	Not sig	NA		APOBEC2	0.227	7.13e-06	1.95e-05	NA	NA
STAG1	0.0203	0.314	0.592	Not sig	NA		MFSD14B	0.134	7.46e-07	2.4e-06	NA	NA
SART3	0.0203	0.051	0.227	Not sig	NA		NBAS	-0.204	6.61e-12	5.04e-11	NA	NA
C17orf62	0.0203	0.335	0.611	Not sig	NA		KPNA2	-0.244	1.13e-06	3.52e-06	NA	NA
DNMBP	0.0202	0.251	0.529	Not sig	NA		FAM189A2	0.474	1.76e-07	6.35e-07	NA	NA
PGLS	0.0202	0.33	0.606	Not sig	NA		TMED10	0.195	1.02e-06	3.21e-06	NA	NA
CYP20A1	0.0202	0.268	0.546	Not sig	NA		OSBPL1A	-0.185	2.8e-07	9.76e-07	NA	NA
ALG5	0.0202	0.25	0.529	Not sig	NA		TMEM178A	-0.256	1.74e-07	6.3e-07	NA	NA
MICU2	0.0201	0.352	0.624	Not sig	NA		VWA1	0.349	1.75e-06	5.28e-06	NA	NA
CCDC43	0.0201	0.138	0.392	Not sig	NA		CASP6	0.305	4.1e-09	1.98e-08	NA	NA
MECP2	0.0201	0.208	0.482	Not sig	NA		BPIFB1	0.299	5.37e-08	2.13e-07	NA	NA
RRBP1.1	0.0201	0.255	0.533	Not sig	NA		ZNF439	0.214	1.98e-07	7.08e-07	NA	NA
MRAS	0.0201	0.183	0.451	Not sig	NA		NTRK3	0.208	2.15e-08	9.09e-08	NA	NA
KCNA1	0.0201	0.558	0.779	Not sig	NA		RPS9	0.177	4.93e-05	0.000118	NA	NA
NEDD1	0.0201	0.823	0.931	Not sig	NA		KDM1B	0.154	0.000827	0.0016	NA	NA
HLA-DPA1	0.0201	0.672	0.849	Not sig	NA		FBXW2	-0.109	0.000189	0.000407	NA	NA
LEMD2	0.0201	0.236	0.513	Not sig	NA		ADCY5	-0.175	1.23e-07	4.57e-07	NA	NA
SLC37A4	0.0201	0.292	0.568	Not sig	NA		F8	-0.217	4.88e-07	1.62e-06	NA	NA
CDC42	0.0201	0.129	0.377	Not sig	NA		KCNA3	-0.328	2.57e-09	1.28e-08	NA	NA
DAGLB	0.0201	0.447	0.702	Not sig	NA		SLC22A18	-0.349	9.26e-06	2.48e-05	NA	NA
WAPL	0.02	0.34	0.615	Not sig	NA		FAT4	0.29	1.27e-06	3.91e-06	NA	NA
HEXB	0.02	0.422	0.682	Not sig	NA		CACHD1	0.257	6.22e-06	1.72e-05	NA	NA
GON7	0.02	0.346	0.62	Not sig	NA		VAMP4	-0.14	1.45e-06	4.45e-06	NA	NA
NXN	0.02	0.315	0.593	Not sig	NA		RCHY1	-0.15	7.72e-07	2.48e-06	NA	NA
FER	0.02	0.278	0.555	Not sig	NA		TSPYL2	-0.229	3.69e-07	1.26e-06	NA	NA
C6orf120	0.0199	0.447	0.702	Not sig	NA		SLC6A11	0.364	9.19e-06	2.47e-05	NA	NA
SGF29	0.0199	0.2	0.472	Not sig	NA		CCDC121	0.294	4.3e-08	1.73e-07	NA	NA
NHLRC2	0.0199	0.0752	0.284	Not sig	NA		BCL2L12	0.28	7.7e-11	4.96e-10	NA	NA
TLE3	0.0199	0.42	0.681	Not sig	NA		BVES	0.27	6.06e-06	1.68e-05	NA	NA
TMEM145	0.0199	0.348	0.621	Not sig	NA		ACTR3	-0.171	1.5e-06	4.59e-06	NA	NA
TSPAN6	0.0199	0.535	0.762	Not sig	NA		GRIK1	-0.225	3.71e-05	9.02e-05	NA	NA
TBL3	0.0199	0.35	0.622	Not sig	NA		LAMB1	-0.373	1.58e-06	4.79e-06	NA	NA
EIF4E2	0.0198	0.293	0.57	Not sig	NA		AAK1	-0.211	5.06e-07	1.68e-06	NA	NA
FUBP3	0.0198	0.272	0.551	Not sig	NA		SLC25A25	-0.412	3.03e-07	1.05e-06	NA	NA
CRK	0.0197	0.0766	0.286	Not sig	NA		IRF7	0.519	8.63e-11	5.51e-10	Up	NA
TOR1AIP2	0.0197	0.199	0.471	Not sig	NA		RASSF1	0.198	4.02e-08	1.62e-07	NA	NA
DPCD	0.0197	0.337	0.612	Not sig	NA		RPL37	0.184	1.18e-06	3.66e-06	NA	NA
TGOLN2	0.0197	0.222	0.498	Not sig	NA		UNC5A	-0.327	8.62e-08	3.29e-07	NA	NA
CD320	0.0197	0.34	0.615	Not sig	NA		PDXP	-0.382	1.27e-06	3.93e-06	NA	NA
THEM4	0.0196	0.509	0.744	Not sig	NA		PHF12	0.109	2.55e-05	6.37e-05	NA	NA
HEATR1	0.0196	0.353	0.624	Not sig	NA		RTBDN	-0.254	1.8e-06	5.43e-06	NA	NA
CALM2	0.0196	0.281	0.557	Not sig	NA		NPPC	-0.336	3.95e-07	1.34e-06	NA	NA
CEP44	0.0195	0.285	0.561	Not sig	NA		C11orf70	0.256	4.29e-07	1.44e-06	NA	NA
TMEM56	0.0195	0.232	0.509	Not sig	NA		NRDE2	0.236	1.13e-07	4.22e-07	NA	NA
LYAR	0.0195	0.414	0.675	Not sig	NA		PPM1B	0.143	5.58e-06	1.55e-05	NA	NA
FRA10AC1	0.0195	0.519	0.752	Not sig	NA		TMEM237	-0.154	2.91e-05	7.21e-05	NA	NA
CAMK2B.1	0.0195	0.43	0.689	Not sig	NA		CWF19L1	-0.189	6.91e-06	1.89e-05	NA	NA
POFUT2	0.0195	0.267	0.545	Not sig	NA		CAMLG	-0.193	2.71e-07	9.47e-07	NA	NA
INTS8	0.0195	0.247	0.525	Not sig	NA		GDF7	-0.255	1.64e-07	5.96e-07	NA	NA
DNM2.1	0.0194	0.256	0.534	Not sig	NA		HEPACAM	0.519	2.03e-07	7.24e-07	Up	NA
SEC11A	0.0194	0.266	0.544	Not sig	NA		CDH5	0.436	2.61e-07	9.13e-07	NA	NA
UPRT	0.0194	0.363	0.633	Not sig	NA		RBM47	0.433	2.22e-06	6.62e-06	NA	NA
MCM4	0.0194	0.469	0.72	Not sig	NA		CATIP	0.187	1.32e-05	3.46e-05	NA	NA
MBP	0.0194	0.819	0.93	Not sig	NA		CARD19	0.146	0.000782	0.00152	NA	NA
LLGL1	0.0194	0.409	0.671	Not sig	NA		CNOT2	0.139	5.31e-06	1.49e-05	NA	NA
IRS2	0.0194	0.172	0.437	Not sig	NA		SYNGAP1	-0.194	1.49e-08	6.47e-08	NA	NA
KIF1C	0.0194	0.341	0.616	Not sig	NA		PRMT7	-0.209	1.28e-06	3.95e-06	NA	NA
TF	0.0194	0.711	0.871	Not sig	NA		DNAJC5G	-0.238	0.000288	0.000603	NA	NA
OMG	0.0193	0.47	0.72	Not sig	NA		GBP2	0.604	1.34e-05	3.5e-05	Up	NA
NPEPPS	0.0193	0.0619	0.256	Not sig	NA		ANXA2R	0.291	2.13e-11	1.5e-10	NA	NA
UBE2N	0.0193	0.27	0.548	Not sig	NA		ARL13B	0.205	2.89e-07	1e-06	NA	NA
STAM2	0.0192	0.193	0.463	Not sig	NA		TNFRSF1B	0.61	3.31e-08	1.35e-07	Up	NA
TYRO3	0.0192	0.188	0.457	Not sig	NA		GOLIM4	0.401	2.62e-08	1.09e-07	NA	NA
WBP11	0.0192	0.276	0.555	Not sig	NA		SLC35B4	-0.152	3.35e-07	1.15e-06	NA	NA
MAP2K5	0.0192	0.656	0.84	Not sig	NA		ACE	-0.166	0.000161	0.000353	NA	NA
ATG14	0.0192	0.28	0.557	Not sig	NA		NPPA	-0.221	3.91e-07	1.33e-06	NA	NA
PPFIA1.1	0.0192	0.0772	0.287	Not sig	NA		TRIM32	-0.282	9.05e-11	5.75e-10	NA	NA
RUVBL1	0.0192	0.0897	0.309	Not sig	NA		MFSD3	-0.297	2.56e-10	1.5e-09	NA	NA
XPC	0.0192	0.346	0.62	Not sig	NA		CRHBP	-0.396	1.46e-06	4.46e-06	NA	NA
RTCB	0.0191	0.155	0.416	Not sig	NA		TAB2	0.319	7.28e-09	3.33e-08	NA	NA
ENO2	0.0191	0.464	0.715	Not sig	NA		TNFSF13	0.313	1.2e-05	3.16e-05	NA	NA
KCNMB4	0.0191	0.283	0.559	Not sig	NA		ZNF66	0.24	4.09e-07	1.38e-06	NA	NA
SCRN1	0.0191	0.122	0.366	Not sig	NA		PPP2R5A	0.233	1.85e-09	9.52e-09	NA	NA
SEPW1	0.0191	0.383	0.652	Not sig	NA		ACBD5	0.182	3.28e-06	9.53e-06	NA	NA
INAFM1	0.0191	0.543	0.768	Not sig	NA		UXT	0.128	4.11e-05	9.94e-05	NA	NA
BCAM	0.0191	0.279	0.556	Not sig	NA		LRP12	-0.169	3.77e-07	1.28e-06	NA	NA
ZNF330	0.0191	0.298	0.575	Not sig	NA		METTL13	-0.215	5.5e-07	1.81e-06	NA	NA
C5orf51	0.0191	0.242	0.519	Not sig	NA		PPTC7	-0.278	1.45e-07	5.31e-07	NA	NA
TEPSIN	0.019	0.444	0.7	Not sig	NA		HLA-DPB1	0.409	8.81e-06	2.37e-05	NA	NA
WFS1	0.019	0.369	0.64	Not sig	NA		C15orf39	0.212	2.57e-06	7.61e-06	NA	NA
TLDC1	0.019	0.363	0.634	Not sig	NA		RPL27A	0.186	2.26e-06	6.73e-06	NA	NA
POLR2J	0.019	0.324	0.601	Not sig	NA		SCAMP4	0.148	9.45e-07	2.99e-06	NA	NA
ART3	0.019	0.527	0.757	Not sig	NA		CSNK2A1	-0.1	3.25e-05	7.99e-05	NA	NA
THOC3	0.019	0.517	0.751	Not sig	NA		PRKAG1	-0.136	2.88e-05	7.14e-05	NA	NA
SPAG1	0.019	0.451	0.705	Not sig	NA		NMRK1	-0.246	9.87e-06	2.63e-05	NA	NA
SZRD1	0.0189	0.26	0.539	Not sig	NA		NOTCH3	0.468	2.15e-07	7.61e-07	NA	NA
PSPH	0.0189	0.225	0.501	Not sig	NA		TLCD2	0.283	8.96e-08	3.41e-07	NA	NA
VASN	0.0189	0.525	0.756	Not sig	NA		MYH9	0.208	3.21e-05	7.89e-05	NA	NA
TRAPPC3	0.0188	0.117	0.361	Not sig	NA		ZFP69B	-0.227	1.39e-09	7.29e-09	NA	NA
NUP107	0.0188	0.175	0.44	Not sig	NA		DLD	-0.262	1.64e-08	7.06e-08	NA	NA
SERGEF	0.0188	0.41	0.671	Not sig	NA		SYCE1	-0.291	5.43e-06	1.52e-05	NA	NA
OPHN1	0.0187	0.119	0.362	Not sig	NA		DAAM2	0.455	1.51e-09	7.89e-09	NA	NA
ARFIP1	0.0187	0.19	0.46	Not sig	NA		TMCO4	0.241	2.87e-08	1.18e-07	NA	NA
MORC2	0.0187	0.399	0.662	Not sig	NA		C22orf46	0.237	4.58e-06	1.3e-05	NA	NA
CAB39	0.0187	0.214	0.488	Not sig	NA		ZFX	0.221	6.9e-08	2.69e-07	NA	NA
IMPDH1	0.0187	0.351	0.623	Not sig	NA		PDGFC	0.198	1.71e-06	5.17e-06	NA	NA
PSRC1	0.0187	0.418	0.678	Not sig	NA		UBXN2B	-0.124	5.99e-06	1.66e-05	NA	NA
CD99	0.0187	0.538	0.765	Not sig	NA		PDCD6IP	-0.143	3.92e-05	9.5e-05	NA	NA
TMEM30A	0.0187	0.365	0.635	Not sig	NA		ERICH5	-0.211	2.34e-06	6.95e-06	NA	NA
ARHGAP12	0.0187	0.11	0.349	Not sig	NA		ATXN7L3	-0.238	1e-09	5.41e-09	NA	NA
RADIL	0.0187	0.541	0.767	Not sig	NA		SPDEF	-0.265	4.03e-05	9.75e-05	NA	NA
LACTB2	0.0186	0.278	0.555	Not sig	NA		DUSP1	0.5	3.66e-07	1.25e-06	Up	NA
WNK1	0.0186	0.113	0.354	Not sig	NA		HIP1R	0.388	1.11e-09	5.93e-09	NA	NA
TMED8	0.0186	0.266	0.544	Not sig	NA		CCDC17	0.238	2.58e-07	9.03e-07	NA	NA
CCT5	0.0186	0.142	0.397	Not sig	NA		VPS8	-0.168	4.62e-09	2.21e-08	NA	NA
TMEM169	0.0186	0.392	0.657	Not sig	NA		CEP170	-0.18	3.93e-06	1.13e-05	NA	NA
KCNAB2	0.0185	0.265	0.543	Not sig	NA		LHFPL2	0.307	2.51e-07	8.8e-07	NA	NA
RAB21	0.0185	0.28	0.556	Not sig	NA		SGMS1	0.221	3.86e-07	1.31e-06	NA	NA
HRAS	0.0185	0.228	0.504	Not sig	NA		MYCBP2	-0.201	9.89e-08	3.74e-07	NA	NA
GRM5.1	0.0185	0.509	0.744	Not sig	NA		ELFN2	-0.228	2.57e-05	6.41e-05	NA	NA
SMARCA1	0.0184	0.242	0.519	Not sig	NA		HELZ2	0.497	1.45e-07	5.3e-07	NA	NA
JAK1	0.0184	0.139	0.392	Not sig	NA		MYD88	0.44	4.17e-09	2.01e-08	NA	NA
DENND4C	0.0184	0.154	0.414	Not sig	NA		TMEM133	0.275	7.16e-09	3.28e-08	NA	NA
ACAP2.1	0.0184	0.556	0.777	Not sig	NA		NR1H3	0.136	4.81e-05	0.000115	NA	NA
PPIA.1	0.0184	0.262	0.542	Not sig	NA		RALGAPB	-0.117	2.3e-07	8.13e-07	NA	NA
ISYNA1	0.0184	0.399	0.662	Not sig	NA		CFAP46	-0.218	4.58e-06	1.3e-05	NA	NA
PBDC1	0.0184	0.133	0.382	Not sig	NA		PPIA	-0.246	3.31e-09	1.63e-08	NA	NA
BCL9L	0.0183	0.329	0.604	Not sig	NA		NKX6-2	0.486	1.02e-06	3.21e-06	NA	NA
PKN2	0.0183	0.234	0.51	Not sig	NA		SGK1	0.374	1.18e-07	4.4e-07	NA	NA
RAP1GDS1	0.0183	0.519	0.752	Not sig	NA		RNASE6	0.374	2.93e-05	7.26e-05	NA	NA
TRABD	0.0183	0.428	0.689	Not sig	NA		NPIPB6	0.288	6.75e-06	1.85e-05	NA	NA
IFIT1	0.0183	0.675	0.851	Not sig	NA		ZDHHC12	0.185	0.000194	0.000419	NA	NA
PAK4	0.0183	0.357	0.628	Not sig	NA		IFT122	-0.147	1.98e-06	5.96e-06	NA	NA
PHKB	0.0183	0.191	0.46	Not sig	NA		ARFIP2	-0.17	3.07e-08	1.26e-07	NA	NA
HIP1R	0.0183	0.234	0.51	Not sig	NA		ALKBH8	-0.211	1.19e-07	4.42e-07	NA	NA
PSME1	0.0183	0.352	0.623	Not sig	NA		SPON2	-0.452	1.72e-06	5.19e-06	NA	NA
SNX1	0.0183	0.0541	0.235	Not sig	NA		SSTR1	-0.502	9.84e-12	7.31e-11	Down	NA
PUDP	0.0182	0.529	0.758	Not sig	NA		PPP1CC	0.173	3.38e-05	8.28e-05	NA	NA
RAB30	0.0182	0.189	0.458	Not sig	NA		RYK	0.171	2.74e-08	1.14e-07	NA	NA
BUD31	0.0182	0.351	0.623	Not sig	NA		HERC3	-0.194	1.71e-06	5.17e-06	NA	NA
TSC22D2	0.0182	0.277	0.555	Not sig	NA		GFPT1	-0.211	3.42e-07	1.17e-06	NA	NA
TSPAN5	0.0182	0.497	0.738	Not sig	NA		ACTN1	-0.214	2.09e-05	5.3e-05	NA	NA
C6orf47	0.0182	0.396	0.66	Not sig	NA		GNG4	-0.24	4.29e-06	1.22e-05	NA	NA
A0A087WXR2	0.0182	0.239	0.516	Not sig	NA		TMEM97	-0.272	1.36e-07	5e-07	NA	NA
ACTR2	0.0181	0.591	0.802	Not sig	NA		CREB5	0.292	7.6e-05	0.000176	NA	NA
GOLGA7	0.0181	0.339	0.614	Not sig	NA		PROCR	0.282	1.2e-06	3.72e-06	NA	NA
ORC5	0.0181	0.327	0.603	Not sig	NA		CEP162	0.178	9.8e-07	3.09e-06	NA	NA
CD99L2.1	0.0181	0.621	0.82	Not sig	NA		TMEM126B	-0.118	0.000109	0.000247	NA	NA
FGF2	0.0181	0.336	0.611	Not sig	NA		SPA17	-0.195	1.15e-06	3.57e-06	NA	NA
LCMT1	0.018	0.0606	0.252	Not sig	NA		SOX9	0.636	1.89e-11	1.34e-10	Up	NA
CHMP4B	0.018	0.0507	0.227	Not sig	NA		C1orf64	0.555	6.42e-12	4.9e-11	Up	NA
CDV3	0.018	0.227	0.503	Not sig	NA		DNALI1	0.263	9.66e-08	3.66e-07	NA	NA
PALM3	0.018	0.433	0.692	Not sig	NA		ARMC3	0.236	7.34e-06	2e-05	NA	NA
GRWD1	0.018	0.348	0.621	Not sig	NA		TXNDC9	-0.177	1.52e-06	4.64e-06	NA	NA
RNPS1	0.018	0.404	0.667	Not sig	NA		FANCA	-0.186	4.92e-06	1.38e-05	NA	NA
WDR36	0.018	0.425	0.685	Not sig	NA		PRR16	-0.216	6.53e-06	1.8e-05	NA	NA
TBC1D9B	0.0179	0.321	0.597	Not sig	NA		WLS	0.365	8.92e-07	2.84e-06	NA	NA
KRT78	0.0179	0.691	0.86	Not sig	NA		DCAF5	0.0914	0.000234	0.000499	NA	NA
H1FX	0.0179	0.443	0.7	Not sig	NA		SGSM3	-0.168	8.73e-06	2.35e-05	NA	NA
TRIQK	0.0179	0.326	0.602	Not sig	NA		FBXO44	-0.193	9.65e-07	3.04e-06	NA	NA
PTPA	0.0178	0.395	0.66	Not sig	NA		PPP1R1B	0.392	4.11e-06	1.17e-05	NA	NA
PIK3CB	0.0178	0.163	0.426	Not sig	NA		PUS7	-0.174	1e-08	4.49e-08	NA	NA
LRP4	0.0178	0.414	0.675	Not sig	NA		WFDC2	-0.226	5.66e-06	1.57e-05	NA	NA
VPS4B	0.0178	0.15	0.407	Not sig	NA		ARHGAP24	-0.279	6.34e-09	2.94e-08	NA	NA
GCLC	0.0178	0.238	0.516	Not sig	NA		MKL2	-0.443	1.29e-07	4.78e-07	NA	NA
PTPN13	0.0177	0.386	0.653	Not sig	NA		DEF6	0.28	3.46e-06	1e-05	NA	NA
PDLIM2	0.0177	0.508	0.744	Not sig	NA		C19orf18	0.275	2.51e-05	6.26e-05	NA	NA
XPOT	0.0177	0.282	0.559	Not sig	NA		ZEB2	0.27	4.02e-07	1.36e-06	NA	NA
TGFBR3	0.0177	0.558	0.778	Not sig	NA		MR1	0.23	4.86e-05	0.000116	NA	NA
PPP2R1B	0.0177	0.662	0.845	Not sig	NA		KLHDC2	-0.143	0.000169	0.000368	NA	NA
MPZL1	0.0177	0.347	0.621	Not sig	NA		C14orf79	-0.226	1.47e-06	4.5e-06	NA	NA
TOR3A	0.0177	0.425	0.685	Not sig	NA		MAP1B	-0.234	6.47e-06	1.78e-05	NA	NA
SMARCB1	0.0176	0.436	0.694	Not sig	NA		MS4A6A	0.656	7.74e-06	2.1e-05	Up	NA
PSMD10	0.0176	0.22	0.493	Not sig	NA		TSPAN14	0.209	8.22e-08	3.15e-07	NA	NA
RGS6	0.0176	0.215	0.488	Not sig	NA		PSMD2	-0.174	7.07e-08	2.75e-07	NA	NA
LRRC4	0.0176	0.461	0.713	Not sig	NA		BCL2L15	-0.177	1.12e-05	2.96e-05	NA	NA
U2AF1	0.0175	0.198	0.468	Not sig	NA		ACSL5	0.535	3.92e-08	1.58e-07	Up	NA
RAB23	0.0175	0.218	0.492	Not sig	NA		PREX2	0.393	7.93e-08	3.05e-07	NA	NA
SMS	0.0175	0.179	0.446	Not sig	NA		ARHGAP42	0.391	1.93e-08	8.23e-08	NA	NA
NCOA5	0.0175	0.276	0.555	Not sig	NA		MTHFD2L	0.134	3.33e-07	1.14e-06	NA	NA
SETD7	0.0175	0.395	0.66	Not sig	NA		RAD23A	-0.126	4.14e-06	1.18e-05	NA	NA
CHD4	0.0175	0.171	0.436	Not sig	NA		CLASP1	-0.141	1.41e-08	6.14e-08	NA	NA
AVEN	0.0175	0.462	0.714	Not sig	NA		ORC3	-0.198	1.17e-05	3.09e-05	NA	NA
ARL8A	0.0175	0.388	0.654	Not sig	NA		CNNM1	-0.226	3.78e-06	1.09e-05	NA	NA
ACAP2.2	0.0175	0.144	0.4	Not sig	NA		SLC8A1	-0.287	5.05e-09	2.39e-08	NA	NA
GAPVD1	0.0175	0.0373	0.195	Not sig	NA		OCIAD2	-0.34	9.44e-13	8.45e-12	NA	NA
LMAN1	0.0174	0.153	0.411	Not sig	NA		ALDH2	0.309	6.93e-09	3.19e-08	NA	NA
ITGB5	0.0174	0.541	0.766	Not sig	NA		TNFAIP6	0.307	4.02e-05	9.73e-05	NA	NA
URB2	0.0174	0.297	0.575	Not sig	NA		GAN	0.202	5.35e-07	1.77e-06	NA	NA
CD38	0.0174	0.676	0.852	Not sig	NA		FGFBP3	0.187	0.000197	0.000423	NA	NA
C2CD2	0.0174	0.263	0.542	Not sig	NA		NRXN2	-0.212	2.32e-07	8.19e-07	NA	NA
CDK11B	0.0173	0.167	0.43	Not sig	NA		SELENBP1	0.447	1.21e-08	5.33e-08	NA	NA
ADCY9	0.0173	0.25	0.529	Not sig	NA		C1orf54	0.319	1.74e-07	6.28e-07	NA	NA
TTYH2	0.0173	0.533	0.761	Not sig	NA		EVA1B	0.241	3.65e-05	8.89e-05	NA	NA
RFC2	0.0173	0.376	0.644	Not sig	NA		NKAP	0.177	2.94e-06	8.6e-06	NA	NA
SIAE	0.0173	0.57	0.787	Not sig	NA		VPS13C	0.108	5.83e-05	0.000137	NA	NA
KCTD5	0.0173	0.349	0.622	Not sig	NA		NKD2	-0.274	1.57e-06	4.77e-06	NA	NA
ABCB6	0.0172	0.484	0.73	Not sig	NA		PLAC8	0.425	1.68e-05	4.34e-05	NA	NA
CYB5B	0.0172	0.539	0.765	Not sig	NA		SLC9A3R2	0.272	3.94e-05	9.55e-05	NA	NA
ELMO2	0.0172	0.0982	0.326	Not sig	NA		CEP350	0.252	4.6e-10	2.61e-09	NA	NA
NCDN	0.0172	0.404	0.666	Not sig	NA		ASPRV1	0.221	4.89e-06	1.38e-05	NA	NA
GSTP1	0.0172	0.476	0.724	Not sig	NA		LIAS	-0.139	1.45e-05	3.78e-05	NA	NA
FMN2	0.0172	0.568	0.786	Not sig	NA		LSM 4.00	-0.153	5.64e-05	0.000133	NA	NA
BORCS8	0.0172	0.479	0.727	Not sig	NA		MRPS12	-0.162	1.54e-05	3.98e-05	NA	NA
TNPO1	0.0172	0.356	0.627	Not sig	NA		SP9	-0.285	1.96e-06	5.88e-06	NA	NA
ARPIN	0.0172	0.197	0.467	Not sig	NA		MAST1	-0.345	3.84e-08	1.55e-07	NA	NA
EIF4A3	0.0171	0.13	0.379	Not sig	NA		GPR4	0.767	2.68e-09	1.33e-08	Up	NA
DAG1	0.0171	0.235	0.512	Not sig	NA		ZNF572	0.242	1.21e-07	4.51e-07	NA	NA
SCGN	0.0171	0.725	0.879	Not sig	NA		IL17RC	0.218	0.000338	0.000701	NA	NA
AMER2	0.0171	0.364	0.635	Not sig	NA		NTPCR	-0.15	2.32e-06	6.9e-06	NA	NA
MPP1	0.017	0.32	0.597	Not sig	NA		DSP	0.352	8.72e-07	2.78e-06	NA	NA
TPM4.1	0.017	0.346	0.62	Not sig	NA		CLEC1A	0.347	1.47e-06	4.48e-06	NA	NA
IGSF1	0.017	0.525	0.756	Not sig	NA		SLC23A3	0.263	3.22e-05	7.91e-05	NA	NA
USP31	0.017	0.283	0.56	Not sig	NA		TMEM38B	0.25	4.12e-07	1.39e-06	NA	NA
LMO3	0.017	0.388	0.654	Not sig	NA		EVA1C	0.206	3.76e-06	1.08e-05	NA	NA
VPS28	0.017	0.391	0.657	Not sig	NA		DENND2C	0.206	3.89e-06	1.12e-05	NA	NA
RASD1	0.017	0.434	0.692	Not sig	NA		ZNFX1	0.162	7.37e-06	2.01e-05	NA	NA
ENAH.1	0.017	0.13	0.379	Not sig	NA		RIMS1	-0.318	2.72e-09	1.35e-08	NA	NA
AIFM3	0.0169	0.346	0.62	Not sig	NA		KNOP1	0.378	1.45e-06	4.44e-06	NA	NA
TMEM178B	0.0169	0.545	0.769	Not sig	NA		AIG1	-0.124	4.22e-05	0.000102	NA	NA
RIC3	0.0169	0.445	0.701	Not sig	NA		SNX17	-0.145	8.96e-06	2.41e-05	NA	NA
POLE3	0.0169	0.429	0.689	Not sig	NA		STUB1	-0.165	6.78e-06	1.86e-05	NA	NA
NICN1	0.0169	0.447	0.702	Not sig	NA		RASGEF1C	-0.226	9.24e-06	2.48e-05	NA	NA
FOCAD	0.0169	0.357	0.628	Not sig	NA		FAM50B	-0.233	1.98e-06	5.95e-06	NA	NA
CAV2	0.0168	0.642	0.833	Not sig	NA		TIPARP	0.288	0.000136	0.000301	NA	NA
ZSWIM8	0.0168	0.417	0.678	Not sig	NA		CYP39A1	0.284	5.83e-06	1.62e-05	NA	NA
DCUN1D3	0.0168	0.318	0.595	Not sig	NA		GM2A	0.248	8.13e-07	2.6e-06	NA	NA
FABP7	0.0168	0.648	0.835	Not sig	NA		YY2	0.163	0.000148	0.000327	NA	NA
TBC1D2B	0.0168	0.613	0.814	Not sig	NA		PGAM4	-0.221	0.000101	0.00023	NA	NA
ABCG2	0.0168	0.521	0.753	Not sig	NA		TCTE1	-0.226	3.03e-05	7.49e-05	NA	NA
SORBS1.1	0.0168	0.262	0.542	Not sig	NA		ARFGEF2	-0.25	2.32e-07	8.18e-07	NA	NA
LDHB.1	0.0167	0.331	0.607	Not sig	NA		CEP128	0.188	1.03e-06	3.23e-06	NA	NA
FHOD3	0.0167	0.738	0.887	Not sig	NA		RNPC3	0.183	0.000372	0.000765	NA	NA
GTF2H1	0.0167	0.461	0.713	Not sig	NA		PSMB5	-0.147	1.14e-05	3e-05	NA	NA
RCHY1	0.0167	0.485	0.731	Not sig	NA		MAPK8IP1	-0.176	1.71e-05	4.4e-05	NA	NA
UNC13B	0.0167	0.368	0.638	Not sig	NA		DDHD1	-0.188	2.5e-06	7.4e-06	NA	NA
ZNF185	0.0166	0.575	0.79	Not sig	NA		TJP3	0.372	6.35e-05	0.000149	NA	NA
RABGGTB	0.0166	0.289	0.566	Not sig	NA		PELI1	0.23	4.58e-07	1.53e-06	NA	NA
BBS4	0.0166	0.393	0.658	Not sig	NA		PARVA	0.186	4.08e-06	1.17e-05	NA	NA
C17orf100	0.0166	0.529	0.758	Not sig	NA		SNRNP35	0.156	3.38e-05	8.28e-05	NA	NA
ZRSR1	0.0166	0.609	0.812	Not sig	NA		GRIK5	-0.156	9.77e-05	0.000222	NA	NA
APRT	0.0166	0.36	0.63	Not sig	NA		MED10	-0.177	2.13e-06	6.38e-06	NA	NA
HSCB	0.0166	0.353	0.624	Not sig	NA		MFN1	-0.198	1.75e-06	5.29e-06	NA	NA
CCDC144A	0.0166	0.653	0.839	Not sig	NA		PIP5K1C	-0.213	0.000159	0.000348	NA	NA
ABLIM1	0.0166	0.268	0.546	Not sig	NA		CAPS2	-0.224	2.79e-07	9.72e-07	NA	NA
GTF3C1	0.0166	0.388	0.654	Not sig	NA		TRIM17	-0.254	3.79e-06	1.09e-05	NA	NA
PIP5K1A	0.0166	0.281	0.557	Not sig	NA		PANK1	-0.262	3.95e-07	1.34e-06	NA	NA
SLC22A23	0.0165	0.194	0.464	Not sig	NA		LPAR6	0.433	3.44e-08	1.4e-07	NA	NA
TFAM	0.0165	0.234	0.51	Not sig	NA		SMAD2	0.153	1.18e-07	4.41e-07	NA	NA
TNFAIP8L3	0.0165	0.402	0.665	Not sig	NA		WDR3	-0.169	4.78e-06	1.35e-05	NA	NA
DAPK1	0.0165	0.334	0.611	Not sig	NA		CES3	-0.2	1.09e-06	3.4e-06	NA	NA
RIN2	0.0164	0.639	0.831	Not sig	NA		HMCN1	0.234	0.000133	0.000295	NA	NA
AP4M1	0.0164	0.384	0.652	Not sig	NA		FAM120C	0.193	3.37e-06	9.76e-06	NA	NA
TBCB	0.0164	0.262	0.542	Not sig	NA		PRR14	0.18	2.29e-07	8.1e-07	NA	NA
ARL8B	0.0164	0.253	0.532	Not sig	NA		RBMXL1	0.178	1.84e-07	6.62e-07	NA	NA
NPC1	0.0164	0.478	0.726	Not sig	NA		NCOR1	0.144	1.52e-05	3.94e-05	NA	NA
NXF1	0.0164	0.218	0.491	Not sig	NA		PRKCB	-0.267	7.86e-08	3.03e-07	NA	NA
MICAL1	0.0163	0.401	0.664	Not sig	NA		CMKLR1	0.391	4.72e-06	1.33e-05	NA	NA
ALDH18A1	0.0163	0.377	0.645	Not sig	NA		TMIGD2	0.244	2.98e-06	8.72e-06	NA	NA
FBXO31	0.0163	0.325	0.601	Not sig	NA		RBM41	0.225	9.53e-07	3.01e-06	NA	NA
RBM39	0.0163	0.384	0.652	Not sig	NA		SIRT3	-0.14	3.33e-06	9.66e-06	NA	NA
USP39	0.0163	0.35	0.622	Not sig	NA		TXNL4A	-0.144	1.65e-06	5e-06	NA	NA
TBC1D10A	0.0163	0.386	0.653	Not sig	NA		EXOSC9	-0.159	3.61e-06	1.04e-05	NA	NA
EXOSC7	0.0163	0.456	0.709	Not sig	NA		CTC1	-0.159	1.04e-05	2.78e-05	NA	NA
GLA	0.0163	0.437	0.694	Not sig	NA		DHRS7C	-0.214	7.79e-06	2.12e-05	NA	NA
CGGBP1	0.0162	0.275	0.554	Not sig	NA		MT-CO3	0.441	3.14e-07	1.08e-06	NA	NA
PWP1	0.0162	0.366	0.636	Not sig	NA		KCNJ16	0.424	2.39e-06	7.09e-06	NA	NA
MYH14.1	0.0162	0.273	0.553	Not sig	NA		SERF2	0.251	3.05e-07	1.05e-06	NA	NA
TRMT112	0.0162	0.378	0.646	Not sig	NA		TFDP2	0.209	3.01e-06	8.79e-06	NA	NA
FTH1	0.0162	0.713	0.872	Not sig	NA		PDCD4	0.102	0.000295	0.000616	NA	NA
FXYD7	0.0162	0.729	0.882	Not sig	NA		DOCK4	-0.156	0.000344	0.00071	NA	NA
FMNL1	0.0162	0.181	0.448	Not sig	NA		NUP50	-0.165	2.09e-08	8.85e-08	NA	NA
KSR2	0.0162	0.234	0.51	Not sig	NA		MGAT3	-0.263	1.19e-07	4.44e-07	NA	NA
TRAF6	0.0161	0.341	0.616	Not sig	NA		DDIT4	0.551	1.29e-06	3.98e-06	Up	NA
SMPD4	0.0161	0.487	0.732	Not sig	NA		KLF2	0.448	1.76e-05	4.51e-05	NA	NA
KIAA1324	0.0161	0.43	0.69	Not sig	NA		SLCO1A2	0.428	7e-06	1.92e-05	NA	NA
EIF5B	0.0161	0.0836	0.3	Not sig	NA		PLEKHG1	0.374	1.47e-10	9.01e-10	NA	NA
MYH14	0.0161	0.514	0.748	Not sig	NA		AK1	0.239	2.75e-05	6.84e-05	NA	NA
C7orf50	0.0161	0.347	0.621	Not sig	NA		GINM1	0.144	1.5e-06	4.58e-06	NA	NA
SERPINF1	0.0161	0.531	0.759	Not sig	NA		DCP2	-0.153	3.53e-05	8.62e-05	NA	NA
BMPR2	0.0161	0.251	0.53	Not sig	NA		CCNI	-0.177	1.78e-07	6.42e-07	NA	NA
UBAC1	0.0161	0.418	0.678	Not sig	NA		GUF1	-0.178	5.93e-06	1.64e-05	NA	NA
MAGED2	0.0161	0.245	0.523	Not sig	NA		HSP90AB1	-0.277	1.53e-07	5.57e-07	NA	NA
GOLPH3	0.016	0.282	0.558	Not sig	NA		PDLIM3	0.329	4e-07	1.35e-06	NA	NA
FMC1	0.016	0.514	0.747	Not sig	NA		AHCYL1	0.328	2.73e-05	6.77e-05	NA	NA
PRKCA	0.016	0.282	0.558	Not sig	NA		BHMT2	0.303	4.02e-07	1.36e-06	NA	NA
APIP	0.016	0.802	0.921	Not sig	NA		OAS2	0.301	0.000667	0.00131	NA	NA
MOXD1	0.016	0.668	0.848	Not sig	NA		C2orf16	-0.195	0.000181	0.000392	NA	NA
PPA2	0.0159	0.347	0.621	Not sig	NA		CLEC4E	0.536	1.49e-06	4.54e-06	Up	NA
CRTAC1	0.0159	0.414	0.675	Not sig	NA		C6orf25	0.189	5.61e-06	1.56e-05	NA	NA
CAB39L	0.0159	0.41	0.671	Not sig	NA		KCNA6	-0.347	5.37e-06	1.5e-05	NA	NA
LSM 6.00	0.0158	0.305	0.582	Not sig	NA		CLDN10	0.417	6.46e-07	2.1e-06	NA	NA
CC2D1A	0.0158	0.194	0.464	Not sig	NA		RIT1	0.197	3.43e-08	1.4e-07	NA	NA
KIAA0930	0.0158	0.396	0.66	Not sig	NA		PSEN1	0.195	4.21e-06	1.2e-05	NA	NA
NKRF	0.0158	0.324	0.6	Not sig	NA		LEPROTL1	-0.15	9.42e-07	2.98e-06	NA	NA
G3BP1	0.0158	0.335	0.611	Not sig	NA		MRPL1	-0.165	1.13e-06	3.53e-06	NA	NA
CC2D1B	0.0158	0.368	0.638	Not sig	NA		CAPNS1	-0.196	2.48e-06	7.34e-06	NA	NA
RERE	0.0157	0.59	0.802	Not sig	NA		KIF26A	0.199	7.55e-05	0.000175	NA	NA
GLS.1	0.0157	0.568	0.786	Not sig	NA		HEATR4	0.178	5.67e-05	0.000134	NA	NA
CLTB	0.0157	0.951	0.98	Not sig	NA		MEMO1	0.12	0.00293	0.00515	NA	NA
ARC	0.0157	0.385	0.652	Not sig	NA		DPP4	-0.243	3.4e-06	9.84e-06	NA	NA
FAM21C	0.0157	0.235	0.511	Not sig	NA		GPR21	-0.277	1.2e-07	4.46e-07	NA	NA
ASNSD1	0.0156	0.446	0.701	Not sig	NA		RASSF4	0.256	9e-06	2.42e-05	NA	NA
GTDC1	0.0156	0.41	0.671	Not sig	NA		APH1A	0.18	5.42e-06	1.52e-05	NA	NA
AGPAT3	0.0156	0.268	0.546	Not sig	NA		MTOR	-0.176	2.81e-07	9.78e-07	NA	NA
COMMD5	0.0156	0.386	0.653	Not sig	NA		SLC17A8	-0.22	3.56e-06	1.03e-05	NA	NA
EFCAB7	0.0155	0.484	0.73	Not sig	NA		HOOK3	0.17	1.68e-05	4.34e-05	NA	NA
NIT2	0.0155	0.566	0.784	Not sig	NA		ZNF829	0.142	5.51e-05	0.00013	NA	NA
OGFRL1	0.0155	0.343	0.618	Not sig	NA		CRTC2	0.135	1.35e-06	4.14e-06	NA	NA
UNC5C	0.0155	0.701	0.866	Not sig	NA		UBTD2	0.135	0.00026	0.000548	NA	NA
TPM1.1	0.0155	0.497	0.738	Not sig	NA		ZNF571	0.133	2.12e-05	5.36e-05	NA	NA
SEC14L2	0.0155	0.449	0.703	Not sig	NA		PPP4C	0.13	9.59e-06	2.56e-05	NA	NA
TMEM268	0.0155	0.567	0.785	Not sig	NA		SPG7	-0.121	5.62e-05	0.000133	NA	NA
NUP210	0.0155	0.201	0.472	Not sig	NA		TFB1M	-0.158	4.38e-08	1.76e-07	NA	NA
PSMC4	0.0155	0.246	0.524	Not sig	NA		UBA5	-0.217	1.56e-07	5.68e-07	NA	NA
CTR9	0.0155	0.358	0.629	Not sig	NA		PTGES3L	-0.223	2.03e-06	6.08e-06	NA	NA
SEMA6A	0.0155	0.503	0.742	Not sig	NA		SPAG6	-0.225	2.3e-05	5.78e-05	NA	NA
GNG10	0.0154	0.546	0.77	Not sig	NA		ARAP3	0.252	4.29e-05	0.000103	NA	NA
RXRB	0.0154	0.573	0.789	Not sig	NA		PABPN1	0.194	6.14e-05	0.000144	NA	NA
NOP2	0.0154	0.486	0.731	Not sig	NA		TNPO1	0.137	1.75e-05	4.5e-05	NA	NA
MYH11.1	0.0154	0.78	0.91	Not sig	NA		DET1	-0.135	0.000537	0.00107	NA	NA
SYT6	0.0154	0.558	0.778	Not sig	NA		TMEM117	-0.142	4.84e-05	0.000115	NA	NA
RABEPK	0.0154	0.48	0.728	Not sig	NA		TBC1D24	-0.178	1.59e-05	4.1e-05	NA	NA
CUL5	0.0153	0.102	0.334	Not sig	NA		COL27A1	0.581	6.36e-10	3.54e-09	Up	NA
KBTBD2	0.0153	0.458	0.71	Not sig	NA		SDC4	0.476	1.08e-05	2.86e-05	NA	NA
ZNF830	0.0153	0.411	0.672	Not sig	NA		SULT1B1	0.369	5.45e-06	1.52e-05	NA	NA
DYNLT3	0.0153	0.377	0.645	Not sig	NA		ZNF844	0.322	2.99e-06	8.72e-06	NA	NA
TLE1	0.0153	0.137	0.39	Not sig	NA		RBBP6	0.253	3.94e-09	1.91e-08	NA	NA
GPATCH2	0.0153	0.485	0.731	Not sig	NA		ZNF385A	0.179	1.74e-05	4.47e-05	NA	NA
ERC1	0.0153	0.137	0.39	Not sig	NA		IARS	-0.412	3.88e-09	1.89e-08	NA	NA
KCNK4	0.0152	0.551	0.774	Not sig	NA		IRF6	0.272	4.52e-05	0.000108	NA	NA
FAM134C	0.0152	0.394	0.659	Not sig	NA		SAMD1	0.251	4.09e-06	1.17e-05	NA	NA
MAP1S	0.0152	0.335	0.611	Not sig	NA		MDM4	0.197	1.11e-06	3.46e-06	NA	NA
TAP1	0.0152	0.584	0.797	Not sig	NA		TRAPPC3	-0.104	6.83e-05	0.000159	NA	NA
CAMK2B.2	0.0152	0.637	0.829	Not sig	NA		EIF1AX	-0.107	0.00013	0.000289	NA	NA
NMNAT1	0.0152	0.604	0.81	Not sig	NA		GBA2	-0.113	9.13e-05	0.000209	NA	NA
FAM98C	0.0152	0.536	0.763	Not sig	NA		ANKRD52	-0.134	3.74e-05	9.09e-05	NA	NA
KIAA0196	0.0152	0.252	0.531	Not sig	NA		CKAP5	-0.163	1.81e-07	6.5e-07	NA	NA
LAMTOR1	0.0152	0.323	0.6	Not sig	NA		CHID1	-0.169	9.3e-07	2.94e-06	NA	NA
PCYT1A	0.0152	0.174	0.439	Not sig	NA		CHRNA4	-0.3	1.62e-08	6.99e-08	NA	NA
LSM 3.00	0.0151	0.383	0.65	Not sig	NA		PALMD	0.374	3.24e-06	9.4e-06	NA	NA
KCNA3	0.0151	0.503	0.741	Not sig	NA		SBF2	0.178	2.27e-05	5.73e-05	NA	NA
PLEKHO2	0.0151	0.471	0.72	Not sig	NA		MRPL57	-0.12	1.35e-05	3.53e-05	NA	NA
TPMT	0.0151	0.546	0.77	Not sig	NA		CLCN5	-0.136	4.33e-05	0.000104	NA	NA
CPPED1	0.0151	0.568	0.786	Not sig	NA		C12orf76	-0.137	5.62e-05	0.000133	NA	NA
CASK.2	0.0151	0.58	0.794	Not sig	NA		ATL2	-0.159	6.57e-05	0.000154	NA	NA
LRRTM4	0.0151	0.345	0.62	Not sig	NA		WNT10A	-0.218	1.43e-06	4.37e-06	NA	NA
DIS3L2	0.0151	0.118	0.361	Not sig	NA		ANKRD42	-0.228	1.49e-09	7.81e-09	NA	NA
FAM234A	0.0151	0.495	0.737	Not sig	NA		LAMB3	-0.422	2.01e-05	5.11e-05	NA	NA
SRSF2	0.015	0.36	0.63	Not sig	NA		ZFP36	0.802	2.14e-06	6.4e-06	Up	NA
KDM8	0.015	0.417	0.678	Not sig	NA		C1orf162	0.308	5.88e-06	1.63e-05	NA	NA
COX7A1	0.015	0.772	0.906	Not sig	NA		PLLP	0.303	0.000499	0.001	NA	NA
CDC42EP4	0.015	0.7	0.866	Not sig	NA		METRNL	0.299	0.000256	0.000541	NA	NA
CADPS2	0.015	0.504	0.742	Not sig	NA		PMF1	0.221	2.32e-05	5.83e-05	NA	NA
POLR1D	0.015	0.49	0.734	Not sig	NA		HHIPL1	0.2	1.87e-05	4.77e-05	NA	NA
TSPAN2	0.015	0.629	0.826	Not sig	NA		PTCHD1	0.197	0.000118	0.000265	NA	NA
HINT3	0.015	0.495	0.737	Not sig	NA		NLGN4X	-0.136	1.98e-05	5.05e-05	NA	NA
EGFL7	0.015	0.687	0.858	Not sig	NA		EXOSC4	-0.157	0.000228	0.000486	NA	NA
TAX1BP1	0.015	0.265	0.544	Not sig	NA		NDUFS2	-0.182	2.55e-07	8.94e-07	NA	NA
NPEPL1	0.015	0.458	0.711	Not sig	NA		TTC8	-0.231	1.08e-05	2.87e-05	NA	NA
CCDC58	0.0149	0.255	0.533	Not sig	NA		ISYNA1	0.426	1.95e-07	6.97e-07	NA	NA
MT-CO3	0.0149	0.633	0.827	Not sig	NA		CLDN9	0.341	0.000124	0.000276	NA	NA
SLC39A11	0.0149	0.632	0.827	Not sig	NA		CERS4	0.162	0.000123	0.000275	NA	NA
TMEM209	0.0149	0.48	0.728	Not sig	NA		SH2B3	0.158	1.57e-05	4.06e-05	NA	NA
HMGCLL1	0.0149	0.617	0.817	Not sig	NA		CWC27	0.123	0.000106	0.00024	NA	NA
LMBRD2	0.0149	0.348	0.621	Not sig	NA		BRK1	-0.148	1.51e-06	4.6e-06	NA	NA
MSI1	0.0149	0.378	0.647	Not sig	NA		PARN	-0.155	3.02e-06	8.83e-06	NA	NA
DDX18	0.0149	0.346	0.62	Not sig	NA		MPND	-0.193	1.45e-06	4.43e-06	NA	NA
SCAF4	0.0149	0.424	0.685	Not sig	NA		POC1A	-0.197	6.39e-06	1.76e-05	NA	NA
LRRFIP2.1	0.0149	0.138	0.391	Not sig	NA		KIF21A	-0.211	4.01e-09	1.94e-08	NA	NA
XRCC5	0.0148	0.274	0.553	Not sig	NA		C4orf36	0.251	3.09e-07	1.06e-06	NA	NA
ABCB1	0.0148	0.52	0.753	Not sig	NA		NRP2	0.189	2.97e-05	7.35e-05	NA	NA
TSC22D1.1	0.0148	0.696	0.863	Not sig	NA		MAGI1	-0.122	0.000247	0.000524	NA	NA
FOLH1	0.0148	0.749	0.893	Not sig	NA		RSPH1	-0.149	0.000411	0.000836	NA	NA
A0A087WV23	0.0148	0.522	0.754	Not sig	NA		ZYX	-0.17	3.08e-05	7.59e-05	NA	NA
RGS10	0.0148	0.717	0.875	Not sig	NA		TRAPPC5	-0.188	0.000307	0.00064	NA	NA
CBR4	0.0147	0.492	0.735	Not sig	NA		MYBPC1	0.371	1.91e-05	4.87e-05	NA	NA
MAOA	0.0147	0.291	0.567	Not sig	NA		CRYBG3	0.346	4.78e-07	1.59e-06	NA	NA
NAA15	0.0147	0.079	0.29	Not sig	NA		PAWR	0.329	1.12e-10	7.01e-10	NA	NA
POR	0.0147	0.311	0.588	Not sig	NA		TFAP2C	0.302	7.25e-07	2.34e-06	NA	NA
NUDCD3	0.0147	0.344	0.619	Not sig	NA		POU2F2	0.279	1.38e-06	4.24e-06	NA	NA
EMC4	0.0147	0.345	0.619	Not sig	NA		HYAL1	0.236	1.41e-06	4.31e-06	NA	NA
FCHSD2	0.0147	0.4	0.663	Not sig	NA		TEX14	0.235	4.69e-06	1.33e-05	NA	NA
NME3	0.0147	0.254	0.533	Not sig	NA		ZMYM5	0.179	1.87e-07	6.71e-07	NA	NA
API5	0.0147	0.198	0.469	Not sig	NA		ZC4H2	-0.154	3.98e-08	1.61e-07	NA	NA
PA2G4	0.0147	0.115	0.356	Not sig	NA		CDKN3	-0.239	1.25e-09	6.64e-09	NA	NA
APOA4	0.0147	0.856	0.942	Not sig	NA		HS3ST4	-0.24	0.0012	0.00226	NA	NA
CCDC93	0.0147	0.173	0.439	Not sig	NA		RHBDL3	-0.27	1.57e-08	6.78e-08	NA	NA
MUT	0.0146	0.601	0.807	Not sig	NA		SLC4A11	0.391	8.96e-05	0.000206	NA	NA
TPM3.1	0.0146	0.148	0.406	Not sig	NA		DDX58	0.274	6.04e-09	2.82e-08	NA	NA
PIK3CA	0.0146	0.127	0.374	Not sig	NA		DEK	0.22	2.24e-09	1.13e-08	NA	NA
SMARCC2	0.0146	0.233	0.509	Not sig	NA		ZNF430	0.195	1.15e-07	4.29e-07	NA	NA
SOD3	0.0146	0.663	0.845	Not sig	NA		ARPC2	-0.107	0.000171	0.000372	NA	NA
NAGK	0.0146	0.278	0.555	Not sig	NA		PDCD6	-0.152	3.66e-07	1.25e-06	NA	NA
TRAF7	0.0146	0.352	0.624	Not sig	NA		PRSS36	-0.215	1.74e-06	5.27e-06	NA	NA
CRBN	0.0146	0.337	0.612	Not sig	NA		DNAJB9	-0.23	1.16e-06	3.61e-06	NA	NA
NPDC1	0.0146	0.54	0.766	Not sig	NA		IDH3A	-0.288	3.95e-05	9.57e-05	NA	NA
RRM2B	0.0146	0.389	0.655	Not sig	NA		VIP	-0.391	3.81e-06	1.09e-05	NA	NA
TMEM19	0.0145	0.422	0.683	Not sig	NA		ZSCAN2	0.162	6.25e-06	1.72e-05	NA	NA
TAF6	0.0145	0.492	0.735	Not sig	NA		GPBP1L1	0.11	1.92e-05	4.89e-05	NA	NA
TMEM25	0.0145	0.572	0.788	Not sig	NA		SRC	-0.138	5.98e-05	0.000141	NA	NA
ERMP1	0.0145	0.486	0.731	Not sig	NA		FN3KRP	-0.152	1.74e-05	4.48e-05	NA	NA
TNPO3	0.0145	0.372	0.641	Not sig	NA		PHOSPHO1	-0.286	2.7e-06	7.94e-06	NA	NA
NDRG3	0.0144	0.25	0.529	Not sig	NA		MS4A14	0.555	1.76e-07	6.34e-07	Up	NA
SNX12	0.0144	0.167	0.43	Not sig	NA		ANXA1	0.504	1.24e-08	5.45e-08	Up	NA
PDIA4	0.0144	0.404	0.666	Not sig	NA		B2M	0.401	4.89e-06	1.38e-05	NA	NA
TACC1	0.0144	0.558	0.778	Not sig	NA		SLC9C2	0.2	4.86e-05	0.000116	NA	NA
CTSF	0.0144	0.496	0.737	Not sig	NA		ELMOD3	0.112	2.06e-05	5.24e-05	NA	NA
IPO8	0.0144	0.506	0.743	Not sig	NA		FAF1	-0.0973	2.37e-05	5.96e-05	NA	NA
GGACT	0.0144	0.731	0.883	Not sig	NA		TRPV2	-0.222	0.000351	0.000723	NA	NA
ATG101	0.0143	0.326	0.602	Not sig	NA		LTBP1	0.327	9.62e-07	3.04e-06	NA	NA
ATG3	0.0143	0.254	0.533	Not sig	NA		ZNF501	0.284	1.85e-07	6.64e-07	NA	NA
GMPPA	0.0143	0.377	0.645	Not sig	NA		MTDH	0.167	2.98e-06	8.7e-06	NA	NA
KIF2A	0.0143	0.663	0.845	Not sig	NA		ZC3H13	0.161	0.000172	0.000375	NA	NA
TERF2IP	0.0143	0.426	0.686	Not sig	NA		CEP104	0.153	6.61e-06	1.82e-05	NA	NA
CPSF4	0.0143	0.564	0.783	Not sig	NA		ACAD10	0.124	5.36e-05	0.000127	NA	NA
HIST2H2AC	0.0143	0.932	0.973	Not sig	NA		KIAA1324L	-0.128	0.00248	0.00443	NA	NA
BNIP1	0.0143	0.349	0.622	Not sig	NA		KIAA0430	-0.17	1.55e-06	4.72e-06	NA	NA
GTF2I	0.0143	0.235	0.511	Not sig	NA		CCT2	-0.197	1.2e-07	4.48e-07	NA	NA
RICTOR	0.0143	0.308	0.585	Not sig	NA		GSTO1	-0.213	6.85e-07	2.22e-06	NA	NA
MEGF9	0.0143	0.441	0.698	Not sig	NA		PTCD2	-0.214	8.36e-06	2.26e-05	NA	NA
CLNS1A	0.0142	0.288	0.565	Not sig	NA		BMPR1B	0.431	4.53e-07	1.52e-06	NA	NA
AGPAT4	0.0142	0.411	0.672	Not sig	NA		ZNF292	0.199	5.46e-06	1.52e-05	NA	NA
USP15.1	0.0142	0.481	0.728	Not sig	NA		ZMYM1	0.161	1.61e-05	4.17e-05	NA	NA
SEC61B	0.0142	0.43	0.689	Not sig	NA		POLB	-0.112	6.97e-06	1.91e-05	NA	NA
CARMIL1	0.0142	0.204	0.478	Not sig	NA		C12orf73	-0.181	4.79e-08	1.91e-07	NA	NA
PFKL	0.0142	0.395	0.66	Not sig	NA		DKK 3.00	-0.224	4.13e-06	1.18e-05	NA	NA
PDE1C	0.0142	0.461	0.713	Not sig	NA		DCLK3	-0.299	1.13e-05	2.97e-05	NA	NA
PFKFB2	0.0142	0.365	0.636	Not sig	NA		IGFBP2	-0.411	2.37e-06	7.03e-06	NA	NA
GANAB.1	0.0141	0.139	0.392	Not sig	NA		AK4	0.332	4.21e-09	2.03e-08	NA	NA
ARHGAP21	0.0141	0.254	0.533	Not sig	NA		OSBPL11	0.329	1.91e-07	6.84e-07	NA	NA
RNF2	0.0141	0.523	0.754	Not sig	NA		HEBP1	0.133	3.1e-05	7.65e-05	NA	NA
AP5S1	0.0141	0.541	0.766	Not sig	NA		MPV17	-0.094	4.02e-05	9.73e-05	NA	NA
EEF1AKMT1	0.0141	0.493	0.736	Not sig	NA		NDUFS4	-0.189	1.95e-05	4.97e-05	NA	NA
NOTCH2	0.0141	0.509	0.744	Not sig	NA		NAF1	-0.195	2.57e-05	6.4e-05	NA	NA
TNFAIP2	0.0141	0.763	0.901	Not sig	NA		MMP17	-0.253	0.000462	0.000932	NA	NA
AP2A2.1	0.014	0.531	0.76	Not sig	NA		C3	0.603	3.58e-05	8.74e-05	Up	NA
OSGEP	0.014	0.323	0.599	Not sig	NA		XAF1	0.423	9.11e-07	2.89e-06	NA	NA
HAGH	0.014	0.264	0.543	Not sig	NA		PIAS4	0.232	2.46e-07	8.62e-07	NA	NA
S100A16	0.014	0.458	0.71	Not sig	NA		SNAI1	0.207	1.08e-05	2.85e-05	NA	NA
OMA1	0.014	0.51	0.745	Not sig	NA		ZBED1	0.149	2.64e-05	6.59e-05	NA	NA
DXO	0.014	0.667	0.847	Not sig	NA		XPO5	-0.0824	0.000179	0.000387	NA	NA
HADHB	0.014	0.399	0.662	Not sig	NA		SLC35A2	-0.136	4.52e-06	1.28e-05	NA	NA
THRAP3	0.014	0.391	0.657	Not sig	NA		UBXN6	-0.184	3.88e-06	1.11e-05	NA	NA
ATP2B3.1	0.014	0.317	0.594	Not sig	NA		CIT	-0.267	8.1e-07	2.59e-06	NA	NA
FRG1	0.0139	0.588	0.8	Not sig	NA		IMMP2L	-0.159	7.3e-05	0.00017	NA	NA
SENP3	0.0139	0.543	0.768	Not sig	NA		AC004381.6	-0.198	4.09e-05	9.89e-05	NA	NA
TCEA1	0.0139	0.331	0.608	Not sig	NA		RNF111	-0.199	1.04e-06	3.26e-06	NA	NA
SEC23B	0.0139	0.363	0.634	Not sig	NA		GFM2	-0.213	2.28e-06	6.78e-06	NA	NA
HNRNPH3	0.0139	0.214	0.488	Not sig	NA		SHANK1	-0.417	6.76e-08	2.63e-07	NA	NA
NUP98	0.0139	0.211	0.484	Not sig	NA		KLK7	-0.46	6.25e-08	2.45e-07	NA	NA
ERICH5	0.0138	0.61	0.813	Not sig	NA		SRPX2	0.38	9.85e-05	0.000224	NA	NA
PRPF31	0.0138	0.421	0.682	Not sig	NA		NDUFA4L2	0.3	6.14e-06	1.7e-05	NA	NA
NOTCH1	0.0138	0.654	0.839	Not sig	NA		SH3BGR	0.251	0.000159	0.000348	NA	NA
SLC1A2	0.0138	0.648	0.836	Not sig	NA		BMF	0.234	0.000149	0.000328	NA	NA
SPATA5	0.0138	0.424	0.685	Not sig	NA		TNFSF12	0.209	6.4e-06	1.76e-05	NA	NA
HS6ST1	0.0138	0.5	0.74	Not sig	NA		NELFCD	0.0874	2.17e-05	5.48e-05	NA	NA
RAB24	0.0138	0.219	0.493	Not sig	NA		ZNF706	-0.159	8.12e-08	3.12e-07	NA	NA
TMOD1	0.0138	0.35	0.622	Not sig	NA		ZBTB22	-0.165	1.58e-06	4.79e-06	NA	NA
EPN3	0.0137	0.797	0.918	Not sig	NA		FERMT3	0.307	0.000639	0.00126	NA	NA
CAMK2G	0.0137	0.716	0.874	Not sig	NA		RNF152	0.297	0.000302	0.00063	NA	NA
PIP5K1B	0.0137	0.548	0.772	Not sig	NA		SYNJ2BP	0.135	4.45e-05	0.000107	NA	NA
TMEM115	0.0137	0.599	0.806	Not sig	NA		UQCRHL	-0.154	8.83e-05	0.000203	NA	NA
GABARAPL1	0.0137	0.411	0.672	Not sig	NA		CAMK1D	-0.233	5.43e-06	1.52e-05	NA	NA
COL14A1	0.0136	0.868	0.948	Not sig	NA		ADAMTS9	0.588	0.00134	0.0025	Up	NA
EIF2A	0.0136	0.277	0.555	Not sig	NA		SHISA3	0.478	3.39e-07	1.16e-06	NA	NA
NIFK	0.0136	0.441	0.698	Not sig	NA		MGST3	-0.144	8.34e-06	2.25e-05	NA	NA
FCHO1	0.0136	0.509	0.744	Not sig	NA		ZNF138	-0.194	2.54e-05	6.35e-05	NA	NA
TST	0.0136	0.633	0.827	Not sig	NA		GUCY1A3	-0.234	0.000124	0.000276	NA	NA
FMN2.1	0.0136	0.263	0.542	Not sig	NA		GAL3ST3	-0.236	2.39e-07	8.4e-07	NA	NA
ARPC2	0.0136	0.224	0.5	Not sig	NA		SEC14L5	-0.241	8.83e-08	3.37e-07	NA	NA
TTC33	0.0136	0.435	0.693	Not sig	NA		COL22A1	-0.431	7.55e-06	2.06e-05	NA	NA
UBC	0.0135	0.595	0.804	Not sig	NA		HSPB1	0.565	8.32e-05	0.000192	Up	NA
RAB28	0.0135	0.381	0.649	Not sig	NA		A2M	0.457	3.14e-06	9.13e-06	NA	NA
PHF5A	0.0135	0.343	0.618	Not sig	NA		DCN	0.433	1.35e-06	4.17e-06	NA	NA
MFAP2	0.0135	0.846	0.939	Not sig	NA		TP53INP2	0.29	0.00108	0.00205	NA	NA
C1orf216	0.0135	0.626	0.823	Not sig	NA		VANGL1	0.199	0.000113	0.000254	NA	NA
VWA5A	0.0135	0.438	0.695	Not sig	NA		SAFB2	0.172	7.99e-06	2.17e-05	NA	NA
CDH4	0.0135	0.59	0.802	Not sig	NA		PDGFRL	0.168	7.55e-05	0.000175	NA	NA
C11orf31	0.0135	0.476	0.724	Not sig	NA		CHERP	-0.124	1.46e-05	3.8e-05	NA	NA
ZEB1	0.0135	0.52	0.753	Not sig	NA		SFXN3	-0.125	3.02e-05	7.46e-05	NA	NA
SNRPG	0.0135	0.457	0.71	Not sig	NA		GNPDA2	-0.161	1.07e-05	2.83e-05	NA	NA
MTHFR	0.0135	0.647	0.835	Not sig	NA		OTOA	-0.161	0.000147	0.000325	NA	NA
GEMIN5	0.0135	0.228	0.504	Not sig	NA		HMG20A	-0.175	9.96e-08	3.76e-07	NA	NA
DNAJB6	0.0135	0.502	0.741	Not sig	NA		PIGL	-0.181	2.23e-05	5.62e-05	NA	NA
VPS35	0.0135	0.45	0.704	Not sig	NA		SAMD10	-0.203	9.67e-06	2.58e-05	NA	NA
PIP4K2B.1	0.0134	0.139	0.392	Not sig	NA		GEM	0.627	4.19e-09	2.02e-08	Up	NA
SPAST	0.0134	0.266	0.544	Not sig	NA		SAMD11	0.424	2.6e-07	9.11e-07	NA	NA
PTPRM	0.0134	0.505	0.742	Not sig	NA		ENDOU	0.319	2.33e-05	5.86e-05	NA	NA
VPS41	0.0134	0.194	0.464	Not sig	NA		MARVELD2	0.305	3.37e-08	1.38e-07	NA	NA
EHD3	0.0134	0.362	0.632	Not sig	NA		KIF16B	0.171	2.19e-06	6.53e-06	NA	NA
CYP2U1	0.0134	0.576	0.79	Not sig	NA		RBM28	0.116	6.47e-05	0.000152	NA	NA
CRIP1	0.0134	0.823	0.931	Not sig	NA		LRIG2	0.0819	0.000818	0.00158	NA	NA
OTUD5	0.0134	0.588	0.8	Not sig	NA		COG3	-0.115	7.25e-05	0.000169	NA	NA
TRAF3IP1	0.0134	0.545	0.77	Not sig	NA		TIMM10B	-0.146	4.25e-05	0.000103	NA	NA
ATG16L1	0.0134	0.327	0.603	Not sig	NA		GJD4	-0.202	9.84e-07	3.1e-06	NA	NA
GPN2	0.0134	0.56	0.78	Not sig	NA		EXOSC6	-0.212	5.04e-05	0.00012	NA	NA
STIM1	0.0134	0.202	0.473	Not sig	NA		APEH	-0.237	4.45e-08	1.78e-07	NA	NA
PRICKLE1	0.0134	0.418	0.678	Not sig	NA		CYP26A1	-0.251	5.89e-06	1.63e-05	NA	NA
USP15	0.0133	0.0849	0.302	Not sig	NA		GPRC5C	0.467	1.65e-10	1e-09	NA	NA
SCARA3	0.0133	0.729	0.882	Not sig	NA		PCDHB11	0.258	0.000344	0.00071	NA	NA
YIPF5	0.0133	0.304	0.581	Not sig	NA		SCARF1	0.242	6.31e-07	2.06e-06	NA	NA
VPS26A	0.0133	0.373	0.642	Not sig	NA		SYCE2	0.232	2.75e-06	8.1e-06	NA	NA
RAPGEF5	0.0133	0.565	0.784	Not sig	NA		BTBD19	0.227	5.42e-05	0.000128	NA	NA
CPSF1	0.0133	0.449	0.703	Not sig	NA		SEMA6A	0.226	9.39e-06	2.51e-05	NA	NA
HSP90AA1	0.0133	0.439	0.695	Not sig	NA		AKAP9	0.211	8.27e-06	2.24e-05	NA	NA
STS	0.0133	0.604	0.81	Not sig	NA		SPDYA	0.186	9.17e-05	0.00021	NA	NA
GALNT8	0.0133	0.506	0.743	Not sig	NA		TIMM17B	-0.146	2.37e-05	5.95e-05	NA	NA
FBXO40	0.0133	0.459	0.711	Not sig	NA		CCDC92	-0.173	1.1e-05	2.9e-05	NA	NA
UBE2H	0.0133	0.393	0.658	Not sig	NA		NRIP1	-0.22	4.04e-06	1.15e-05	NA	NA
GTF3C2	0.0133	0.552	0.774	Not sig	NA		LYRM9	-0.363	4.7e-05	0.000113	NA	NA
CLCC1	0.0132	0.32	0.597	Not sig	NA		SLC38A3	0.407	8.7e-07	2.77e-06	NA	NA
SORBS2	0.0132	0.468	0.719	Not sig	NA		TAP1	0.358	1.31e-05	3.45e-05	NA	NA
GRM5	0.0132	0.317	0.594	Not sig	NA		HTRA1	0.311	7.96e-07	2.55e-06	NA	NA
CHL1	0.0132	0.743	0.889	Not sig	NA		APOBEC3G	0.243	0.000396	0.000808	NA	NA
CPN2	0.0132	0.731	0.883	Not sig	NA		NUDC	-0.139	0.000352	0.000725	NA	NA
MIB1	0.0131	0.403	0.666	Not sig	NA		LY75	0.229	4.84e-06	1.36e-05	NA	NA
PI4KB	0.0131	0.375	0.644	Not sig	NA		SMIM20	0.189	2.9e-06	8.51e-06	NA	NA
SASH1	0.0131	0.468	0.719	Not sig	NA		GLT8D1	-0.116	1.3e-05	3.4e-05	NA	NA
ALDH1B1	0.0131	0.856	0.942	Not sig	NA		TMEM8B	-0.126	0.00119	0.00224	NA	NA
PGK 1.00	0.0131	0.369	0.64	Not sig	NA		ZC3H12B	-0.165	2.57e-06	7.59e-06	NA	NA
SLC4A3	0.0131	0.536	0.763	Not sig	NA		LOR	-0.208	3.77e-05	9.17e-05	NA	NA
STXBP1.1	0.013	0.523	0.754	Not sig	NA		LILRB1	0.451	3.12e-05	7.68e-05	NA	NA
ISPD	0.013	0.368	0.638	Not sig	NA		TSC1	-0.11	2.49e-06	7.37e-06	NA	NA
LDB3	0.013	0.752	0.894	Not sig	NA		NOL9	-0.111	0.000425	0.000863	NA	NA
PIN4	0.013	0.574	0.789	Not sig	NA		NDUFB3	-0.161	6.23e-05	0.000146	NA	NA
TBC1D14	0.013	0.552	0.774	Not sig	NA		ZNF774	-0.191	4.57e-05	0.00011	NA	NA
MYL6B	0.013	0.263	0.542	Not sig	NA		BTBD9	-0.218	2.37e-07	8.34e-07	NA	NA
PCDH7.1	0.0129	0.315	0.593	Not sig	NA		OLIG2	0.381	7.58e-07	2.43e-06	NA	NA
MAP2K1	0.0129	0.401	0.663	Not sig	NA		IZUMO1	0.224	4.71e-06	1.33e-05	NA	NA
TCF4	0.0129	0.636	0.829	Not sig	NA		ETNK2	0.186	0.00013	0.000288	NA	NA
PHC3	0.0129	0.646	0.835	Not sig	NA		TAZ	0.164	0.000144	0.000318	NA	NA
CNST	0.0129	0.468	0.719	Not sig	NA		SASS6	0.15	1.31e-05	3.43e-05	NA	NA
C7orf43	0.0129	0.37	0.64	Not sig	NA		STAT5B	0.136	2.61e-06	7.71e-06	NA	NA
KCNJ6	0.0129	0.542	0.767	Not sig	NA		CAPZB	-0.104	4.06e-05	9.82e-05	NA	NA
SMAD2	0.0129	0.293	0.57	Not sig	NA		RPRD1A	-0.161	5.02e-07	1.67e-06	NA	NA
GOLPH3L	0.0129	0.533	0.761	Not sig	NA		LRFN5	-0.194	3.63e-05	8.85e-05	NA	NA
ZC3H7A	0.0128	0.351	0.623	Not sig	NA		RADIL	0.273	1.7e-06	5.15e-06	NA	NA
CDC34	0.0128	0.699	0.865	Not sig	NA		POU3F2	0.241	0.000254	0.000537	NA	NA
PALMD	0.0128	0.642	0.833	Not sig	NA		SOX12	0.179	0.000137	0.000303	NA	NA
ASPHD1	0.0128	0.79	0.915	Not sig	NA		RPL28	0.154	0.000596	0.00118	NA	NA
TAF4	0.0128	0.504	0.742	Not sig	NA		ZSCAN29	0.133	2.3e-05	5.79e-05	NA	NA
LRRC41	0.0128	0.725	0.879	Not sig	NA		BCCIP	0.113	0.000339	0.000702	NA	NA
FYCO1	0.0128	0.625	0.823	Not sig	NA		ZFAT	-0.129	0.000113	0.000253	NA	NA
PPP1R3F	0.0128	0.607	0.811	Not sig	NA		SDHAF3	-0.163	9.66e-05	0.00022	NA	NA
UBE4A	0.0128	0.185	0.454	Not sig	NA		ATG2B	-0.172	2.27e-08	9.53e-08	NA	NA
ASTN2	0.0128	0.396	0.66	Not sig	NA		CYP2C8	-0.336	4.31e-06	1.23e-05	NA	NA
PI4K2A	0.0127	0.278	0.555	Not sig	NA		SLC25A48	0.531	3.55e-07	1.21e-06	Up	NA
PLEKHF2	0.0127	0.497	0.738	Not sig	NA		SLC40A1	0.307	2.09e-05	5.3e-05	NA	NA
TPI1	0.0127	0.293	0.57	Not sig	NA		MEGF11	0.291	5.05e-07	1.68e-06	NA	NA
HSPA4	0.0127	0.263	0.542	Not sig	NA		ANKRD44	0.241	2.38e-07	8.39e-07	NA	NA
KDM3B	0.0127	0.455	0.709	Not sig	NA		2008-09-01	0.189	1.03e-05	2.75e-05	NA	NA
USP6NL	0.0127	0.62	0.82	Not sig	NA		CD160	0.17	0.000109	0.000246	NA	NA
PRPF18	0.0127	0.701	0.866	Not sig	NA		MIIP	0.164	0.000259	0.000546	NA	NA
CHURC1	0.0127	0.536	0.763	Not sig	NA		ANXA4	0.154	3.76e-05	9.15e-05	NA	NA
TTC39A	0.0127	0.568	0.786	Not sig	NA		C12orf65	0.15	5.67e-05	0.000134	NA	NA
RGS3	0.0127	0.721	0.877	Not sig	NA		PSME3	-0.085	0.000323	0.000671	NA	NA
UFC1	0.0127	0.295	0.572	Not sig	NA		UBE2D2	-0.135	5.16e-07	1.71e-06	NA	NA
LYRM5	0.0127	0.629	0.826	Not sig	NA		DAPK3	-0.163	0.000119	0.000266	NA	NA
SKIV2L2	0.0127	0.431	0.69	Not sig	NA		WDR74	-0.178	7.03e-06	1.92e-05	NA	NA
PDCD5	0.0127	0.3	0.578	Not sig	NA		COX10	-0.188	5.8e-07	1.9e-06	NA	NA
RPS13	0.0127	0.537	0.764	Not sig	NA		PAK5	-0.19	3.87e-05	9.4e-05	NA	NA
CDK5RAP3	0.0126	0.264	0.542	Not sig	NA		CECR1	0.384	2.45e-07	8.61e-07	NA	NA
RAB3GAP1	0.0126	0.512	0.747	Not sig	NA		C11orf65	0.17	2.69e-05	6.7e-05	NA	NA
NOL11	0.0126	0.536	0.763	Not sig	NA		ZNF660	0.149	3.84e-05	9.33e-05	NA	NA
KIF27	0.0126	0.787	0.913	Not sig	NA		URB1	-0.104	0.000574	0.00114	NA	NA
YOD1	0.0126	0.483	0.73	Not sig	NA		MYLK4	-0.18	1.68e-05	4.33e-05	NA	NA
CCDC47	0.0126	0.352	0.624	Not sig	NA		FKBPL	-0.184	1.74e-06	5.28e-06	NA	NA
AGBL4	0.0125	0.612	0.814	Not sig	NA		GPNMB	0.443	0.000101	0.00023	NA	NA
DDX27	0.0125	0.588	0.8	Not sig	NA		PRR11	0.191	7.37e-05	0.000171	NA	NA
PBRM1	0.0125	0.419	0.679	Not sig	NA		LMAN1	0.153	6.04e-06	1.67e-05	NA	NA
NALCN	0.0125	0.832	0.934	Not sig	NA		CHD6	0.109	0.000934	0.00179	NA	NA
UHRF2	0.0125	0.587	0.8	Not sig	NA		GS1-393G12.13	-0.161	7.07e-05	0.000165	NA	NA
FNBP1	0.0125	0.389	0.655	Not sig	NA		ASB13	-0.205	3.82e-06	1.1e-05	NA	NA
CTBS	0.0125	0.693	0.862	Not sig	NA		MEIS3	-0.271	0.00024	0.000509	NA	NA
SNX5	0.0124	0.257	0.535	Not sig	NA		RPS6KA1	0.294	2.06e-07	7.33e-07	NA	NA
MACF1.2	0.0124	0.32	0.597	Not sig	NA		PTPN13	0.286	8.6e-07	2.74e-06	NA	NA
NME7	0.0124	0.403	0.666	Not sig	NA		ARSD	0.276	4.81e-06	1.36e-05	NA	NA
RTN1.1	0.0124	0.782	0.911	Not sig	NA		CARD16	0.191	0.000548	0.00109	NA	NA
MLEC	0.0124	0.303	0.58	Not sig	NA		STIM1	-0.122	6.1e-07	1.99e-06	NA	NA
VDAC3.1	0.0124	0.7	0.866	Not sig	NA		SCAF1	-0.141	0.000256	0.000541	NA	NA
AFDN.1	0.0124	0.544	0.769	Not sig	NA		IFFO1	-0.147	4.15e-05	0.0001	NA	NA
TTBK2	0.0123	0.489	0.734	Not sig	NA		SSPN	0.339	1.86e-05	4.77e-05	NA	NA
UBA6	0.0123	0.242	0.519	Not sig	NA		CCDC18	0.266	1.44e-07	5.3e-07	NA	NA
EFR3A	0.0123	0.349	0.622	Not sig	NA		MED8	-0.135	1.57e-06	4.78e-06	NA	NA
ADD3	0.0123	0.624	0.822	Not sig	NA		TPMT	-0.14	0.000112	0.000252	NA	NA
PRPF4	0.0123	0.274	0.553	Not sig	NA		PAPSS1	-0.17	3.07e-07	1.06e-06	NA	NA
ARHGEF40	0.0123	0.544	0.769	Not sig	NA		PTGR1	-0.205	4.16e-05	0.0001	NA	NA
CETN2	0.0123	0.52	0.753	Not sig	NA		ANKRD55	-0.23	3.01e-05	7.44e-05	NA	NA
TRPT1	0.0122	0.587	0.8	Not sig	NA		SOX4	0.337	7.09e-05	0.000165	NA	NA
ACTN4.2	0.0122	0.31	0.586	Not sig	NA		NUAK2	0.32	7.09e-07	2.29e-06	NA	NA
ANKFY1	0.0122	0.273	0.553	Not sig	NA		FNTA	0.141	3.06e-07	1.06e-06	NA	NA
DYNC1LI2	0.0122	0.369	0.639	Not sig	NA		ARMCX6	0.127	2.53e-06	7.47e-06	NA	NA
AAK1	0.0122	0.552	0.774	Not sig	NA		POLR2B	-0.203	4.71e-05	0.000113	NA	NA
TNS3	0.0122	0.644	0.834	Not sig	NA		PKP2	-0.213	0.00014	0.00031	NA	NA
ATG7	0.0122	0.285	0.561	Not sig	NA		DOK4	-0.228	4.27e-07	1.43e-06	NA	NA
UBE2L3	0.0121	0.474	0.723	Not sig	NA		SERP1	0.177	1.44e-05	3.74e-05	NA	NA
COLEC12	0.0121	0.74	0.888	Not sig	NA		STYX	0.126	0.000376	0.000771	NA	NA
SRRT	0.0121	0.268	0.546	Not sig	NA		PPP2R2D	-0.161	2.79e-07	9.71e-07	NA	NA
PANK2	0.012	0.412	0.673	Not sig	NA		SWSAP1	0.184	5.47e-06	1.53e-05	NA	NA
MICALL1	0.012	0.558	0.778	Not sig	NA		ARHGEF2	-0.135	4.9e-05	0.000117	NA	NA
ACIN1	0.012	0.384	0.652	Not sig	NA		ATP5F1	-0.179	3.37e-06	9.77e-06	NA	NA
BOP 1.00	0.0119	0.536	0.763	Not sig	NA		SASH3	0.395	3.79e-05	9.22e-05	NA	NA
SMIM12	0.0119	0.623	0.821	Not sig	NA		RELL1	0.382	0.000111	0.000251	NA	NA
KCNH1	0.0119	0.436	0.694	Not sig	NA		TUBA1C	0.369	7.65e-06	2.08e-05	NA	NA
P55145	0.0119	0.583	0.796	Not sig	NA		AASS	0.341	6.75e-05	0.000157	NA	NA
SPRED2	0.0119	0.614	0.815	Not sig	NA		LAMC3	0.3	0.000103	0.000233	NA	NA
HNRNPUL2	0.0119	0.288	0.565	Not sig	NA		SYS1	0.186	4.52e-07	1.51e-06	NA	NA
UBR2	0.0119	0.382	0.65	Not sig	NA		ACIN1	0.119	3.2e-06	9.3e-06	NA	NA
EMC10	0.0119	0.518	0.752	Not sig	NA		RPP30	-0.0935	2.9e-05	7.18e-05	NA	NA
RSL1D1	0.0119	0.497	0.738	Not sig	NA		CCDC110	-0.181	2.1e-05	5.32e-05	NA	NA
SLC22A17	0.0119	0.56	0.78	Not sig	NA		GPR68	-0.336	5.06e-05	0.00012	NA	NA
NISCH	0.0118	0.304	0.581	Not sig	NA		FYB	0.609	6.26e-07	2.04e-06	Up	NA
TNIK.1	0.0118	0.481	0.728	Not sig	NA		CC2D2A	0.171	1.62e-05	4.18e-05	NA	NA
PCDHGB7	0.0118	0.693	0.862	Not sig	NA		BRCA2	0.15	0.000243	0.000515	NA	NA
SGSM2	0.0117	0.63	0.826	Not sig	NA		ICK	0.166	0.000119	0.000267	NA	NA
UBAC2	0.0117	0.602	0.808	Not sig	NA		ADAM10	0.126	9.11e-05	0.000209	NA	NA
CHUK	0.0117	0.495	0.737	Not sig	NA		RBM45	-0.13	2.02e-05	5.13e-05	NA	NA
PRKAA1	0.0117	0.285	0.561	Not sig	NA		RABL2B	-0.145	4.24e-07	1.43e-06	NA	NA
PRKCQ	0.0117	0.647	0.835	Not sig	NA		PCDHB3	-0.185	0.000147	0.000323	NA	NA
FAM160B1	0.0117	0.346	0.62	Not sig	NA		RGS14	-0.294	1.46e-06	4.48e-06	NA	NA
SNAPIN	0.0116	0.5	0.74	Not sig	NA		ADAMTS1	0.625	2.17e-05	5.49e-05	Up	NA
SPTAN1	0.0116	0.386	0.653	Not sig	NA		TRADD	0.199	3.58e-06	1.03e-05	NA	NA
ADGRL3	0.0116	0.669	0.848	Not sig	NA		ANGPTL8	0.173	0.000182	0.000395	NA	NA
GALNT16	0.0116	0.605	0.81	Not sig	NA		RABGEF1	0.138	9.39e-05	0.000215	NA	NA
RPRD2	0.0116	0.405	0.667	Not sig	NA		EIF4ENIF1	-0.103	5.06e-06	1.42e-05	NA	NA
STARD3	0.0116	0.456	0.709	Not sig	NA		VPS39	-0.118	1.04e-05	2.78e-05	NA	NA
ZFYVE16	0.0116	0.518	0.751	Not sig	NA		PDZD11	-0.146	2.88e-05	7.15e-05	NA	NA
TMEM168	0.0116	0.516	0.749	Not sig	NA		SLC37A1	-0.163	2.84e-05	7.04e-05	NA	NA
CAPZB	0.0116	0.111	0.35	Not sig	NA		RARS	-0.179	1.01e-09	5.43e-09	NA	NA
NUP35	0.0115	0.38	0.649	Not sig	NA		COL4A4	0.311	3.09e-06	8.99e-06	NA	NA
TPD52L2	0.0115	0.595	0.804	Not sig	NA		DCXR	0.199	8.26e-05	0.000191	NA	NA
C9orf40	0.0115	0.772	0.906	Not sig	NA		GCDH	0.185	0.000505	0.00101	NA	NA
DCTD	0.0115	0.614	0.815	Not sig	NA		RPL36	0.167	0.000104	0.000236	NA	NA
PDPR	0.0115	0.507	0.743	Not sig	NA		NAV1	0.144	2.45e-05	6.14e-05	NA	NA
FBXO22	0.0115	0.438	0.695	Not sig	NA		XRN2	0.124	7.94e-06	2.15e-05	NA	NA
HNRNPH1	0.0115	0.353	0.624	Not sig	NA		DAB1	-0.201	1.79e-06	5.39e-06	NA	NA
AAAS	0.0115	0.572	0.788	Not sig	NA		PDK3	-0.206	6.03e-05	0.000142	NA	NA
ATE1	0.0115	0.456	0.71	Not sig	NA		IKBKAP	-0.211	1.05e-05	2.78e-05	NA	NA
DDX47	0.0115	0.609	0.812	Not sig	NA		EFHD2	-0.212	9.76e-05	0.000222	NA	NA
CAND1	0.0115	0.386	0.653	Not sig	NA		PHLDA2	-0.356	3.55e-06	1.03e-05	NA	NA
ZFR	0.0114	0.307	0.584	Not sig	NA		IQCA1	0.314	6.64e-07	2.16e-06	NA	NA
LY6H	0.0114	0.753	0.895	Not sig	NA		HES7	0.243	0.000429	0.000872	NA	NA
RAP2B	0.0114	0.61	0.813	Not sig	NA		STEAP4	0.232	9.92e-05	0.000225	NA	NA
RSU1	0.0114	0.493	0.736	Not sig	NA		SORBS1	0.231	1.95e-05	4.96e-05	NA	NA
SPOCK1	0.0114	0.591	0.802	Not sig	NA		GAL3ST1	0.229	7.57e-05	0.000175	NA	NA
CARMIL2.1	0.0114	0.68	0.855	Not sig	NA		SPSB1	0.2	0.000209	0.000449	NA	NA
TSPAN15	0.0114	0.841	0.937	Not sig	NA		SIRT7	0.187	0.00101	0.00193	NA	NA
SH3BP4	0.0114	0.606	0.811	Not sig	NA		SRI	0.165	9.47e-05	0.000216	NA	NA
SOX2	0.0114	0.59	0.802	Not sig	NA		DNASE2	0.151	7.56e-05	0.000175	NA	NA
BID	0.0114	0.467	0.718	Not sig	NA		MRPS14	0.14	1.29e-05	3.39e-05	NA	NA
KYAT1	0.0114	0.588	0.8	Not sig	NA		CDC40	-0.148	7.29e-05	0.00017	NA	NA
EML2	0.0114	0.703	0.867	Not sig	NA		ZNF362	-0.154	0.000267	0.000563	NA	NA
PRKAG2	0.0114	0.4	0.662	Not sig	NA		ADAM19	-0.216	4.62e-06	1.31e-05	NA	NA
YKT6	0.0114	0.295	0.572	Not sig	NA		THEM6	-0.227	5.27e-07	1.74e-06	NA	NA
BLVRA	0.0113	0.228	0.504	Not sig	NA		MT1F	0.928	9.95e-08	3.76e-07	Up	NA
EVI5	0.0113	0.49	0.734	Not sig	NA		NFAM1	0.346	1.88e-05	4.82e-05	NA	NA
JAK2	0.0113	0.593	0.803	Not sig	NA		FCHSD1	0.166	7.9e-05	0.000183	NA	NA
DFFA	0.0113	0.407	0.669	Not sig	NA		CCDC174	0.163	5.14e-06	1.44e-05	NA	NA
ZNF318	0.0113	0.5	0.74	Not sig	NA		SUCLG1	-0.098	2.17e-05	5.48e-05	NA	NA
FHL1.1	0.0113	0.657	0.841	Not sig	NA		MRPS7	-0.12	0.000163	0.000356	NA	NA
KSR1	0.0113	0.308	0.585	Not sig	NA		FHL1	-0.225	6.95e-07	2.25e-06	NA	NA
SART1	0.0112	0.386	0.653	Not sig	NA		AGT	0.477	3.44e-06	9.94e-06	NA	NA
S1PR5	0.0112	0.808	0.924	Not sig	NA		ANGPTL2	0.229	0.000698	0.00136	NA	NA
DNLZ	0.0112	0.588	0.8	Not sig	NA		HMX1	0.205	7.38e-05	0.000172	NA	NA
FUK	0.0112	0.521	0.753	Not sig	NA		BST1	0.183	3.05e-05	7.52e-05	NA	NA
MAP2K3	0.0112	0.623	0.821	Not sig	NA		TRMT12	-0.132	0.000111	0.00025	NA	NA
SCRN2	0.0112	0.677	0.852	Not sig	NA		SERAC1	-0.148	0.000199	0.000427	NA	NA
ATXN1L	0.0112	0.61	0.813	Not sig	NA		LYPD6B	-0.18	9.9e-05	0.000225	NA	NA
RCL1	0.0112	0.576	0.79	Not sig	NA		LRRC53	-0.183	6.46e-05	0.000151	NA	NA
EGLN1	0.0111	0.457	0.71	Not sig	NA		UCP2	0.433	1.07e-05	2.84e-05	NA	NA
ABCF2	0.0111	0.355	0.626	Not sig	NA		TRAF1	0.279	1.91e-06	5.74e-06	NA	NA
ARRDC1	0.0111	0.581	0.795	Not sig	NA		SLC5A9	0.204	6.67e-05	0.000156	NA	NA
MED17	0.0111	0.533	0.761	Not sig	NA		LA16c-431H6.6	0.202	3.63e-05	8.86e-05	NA	NA
CTC-435M10.3	0.0111	0.508	0.744	Not sig	NA		LPIN1	0.192	2.47e-05	6.18e-05	NA	NA
AMACR	0.0111	0.852	0.941	Not sig	NA		ACRBP	0.132	0.00115	0.00218	NA	NA
ARHGAP1	0.0111	0.458	0.711	Not sig	NA		ARHGEF17	-0.153	1.09e-05	2.9e-05	NA	NA
DDX54	0.0111	0.548	0.772	Not sig	NA		ACYP1	-0.16	4.46e-05	0.000107	NA	NA
RRAGC	0.011	0.438	0.695	Not sig	NA		PABPC1L	0.214	8.02e-06	2.17e-05	NA	NA
SGTA	0.011	0.344	0.619	Not sig	NA		RSBN1L	0.193	1.39e-06	4.27e-06	NA	NA
RNF7	0.011	0.711	0.871	Not sig	NA		KDM3A	0.147	0.00029	0.000607	NA	NA
ACBD5.1	0.011	0.618	0.818	Not sig	NA		DENND4B	-0.133	0.000108	0.000243	NA	NA
ACAD11	0.011	0.609	0.812	Not sig	NA		ZSWIM3	-0.147	9.74e-05	0.000222	NA	NA
KPNB1	0.011	0.318	0.595	Not sig	NA		C3orf18	-0.162	8.28e-07	2.64e-06	NA	NA
GPATCH8	0.011	0.495	0.737	Not sig	NA		EFNA5	-0.166	2.01e-05	5.11e-05	NA	NA
PABPN1	0.011	0.483	0.73	Not sig	NA		EFCAB7	-0.175	1.66e-05	4.28e-05	NA	NA
MYL12B	0.0109	0.54	0.766	Not sig	NA		C19orf35	0.287	3.99e-05	9.65e-05	NA	NA
COPB2	0.0109	0.111	0.35	Not sig	NA		TOPORS	0.238	1.02e-09	5.49e-09	NA	NA
YIPF6	0.0109	0.594	0.803	Not sig	NA		ARHGAP15	0.229	8.08e-05	0.000187	NA	NA
ATP8A1.1	0.0109	0.662	0.845	Not sig	NA		HAAO	0.192	0.000169	0.000369	NA	NA
DPY19L3	0.0109	0.635	0.828	Not sig	NA		TEX22	0.147	0.000128	0.000286	NA	NA
ASPHD2	0.0109	0.54	0.766	Not sig	NA		CYTH1	0.134	3.94e-05	9.55e-05	NA	NA
BORCS5	0.0109	0.462	0.713	Not sig	NA		CMC2	-0.11	1.16e-05	3.06e-05	NA	NA
NFIX	0.0109	0.576	0.79	Not sig	NA		FAM160B1	-0.121	6.44e-05	0.000151	NA	NA
METAP2.1	0.0109	0.408	0.67	Not sig	NA		LCLAT1	-0.153	5.28e-06	1.48e-05	NA	NA
SAP18	0.0109	0.368	0.638	Not sig	NA		COA3	-0.166	2.51e-06	7.43e-06	NA	NA
DNAJB1	0.0108	0.502	0.741	Not sig	NA		GRIN2C	0.388	2.2e-05	5.56e-05	NA	NA
PIGBOS1	0.0108	0.705	0.868	Not sig	NA		DOCK7	0.238	0.00027	0.000568	NA	NA
ADPRHL2	0.0108	0.555	0.777	Not sig	NA		RPS27	0.186	4.8e-05	0.000115	NA	NA
DDX23	0.0108	0.335	0.611	Not sig	NA		CHCHD7	-0.213	1.1e-06	3.44e-06	NA	NA
LRRTM2	0.0107	0.479	0.727	Not sig	NA		VENTX	0.348	1.53e-05	3.96e-05	NA	NA
PLEKHA4	0.0107	0.844	0.938	Not sig	NA		CTSS	0.323	0.00104	0.00198	NA	NA
CASK.1	0.0107	0.293	0.57	Not sig	NA		BLM	0.232	5.02e-07	1.67e-06	NA	NA
NIF3L1	0.0107	0.396	0.66	Not sig	NA		ZNF69	0.222	4.33e-06	1.23e-05	NA	NA
EXOSC10	0.0107	0.738	0.887	Not sig	NA		SETD5	0.0942	0.000374	0.000768	NA	NA
TNFRSF21	0.0107	0.489	0.733	Not sig	NA		MRPL11	-0.111	1.85e-05	4.73e-05	NA	NA
PITHD1	0.0107	0.432	0.691	Not sig	NA		DHPS	-0.119	7.26e-06	1.98e-05	NA	NA
TTC4	0.0107	0.582	0.795	Not sig	NA		ATP5J2	-0.15	6.69e-05	0.000156	NA	NA
POLR2C	0.0107	0.592	0.802	Not sig	NA		DUSP27	-0.189	7.78e-05	0.00018	NA	NA
PPFIA1	0.0107	0.614	0.815	Not sig	NA		MAMDC2	-0.19	0.000103	0.000234	NA	NA
ARHGAP18	0.0107	0.671	0.849	Not sig	NA		SPATA2L	-0.274	0.000187	0.000405	NA	NA
VPS45	0.0106	0.448	0.702	Not sig	NA		TBX18	0.297	9.34e-06	2.5e-05	NA	NA
IFNGR1	0.0106	0.636	0.829	Not sig	NA		FARP1	0.161	0.00013	0.000288	NA	NA
DCUN1D1	0.0106	0.466	0.717	Not sig	NA		MON1B	0.118	1.25e-05	3.28e-05	NA	NA
GREM2	0.0106	0.724	0.879	Not sig	NA		TEFM	0.103	0.000333	0.000691	NA	NA
SUCO	0.0106	0.659	0.844	Not sig	NA		PLA2G15	-0.134	0.000165	0.000361	NA	NA
NDFIP2	0.0106	0.594	0.803	Not sig	NA		GCC2	-0.144	8.15e-05	0.000188	NA	NA
ILF3	0.0106	0.4	0.663	Not sig	NA		KIRREL2	-0.201	4.64e-06	1.31e-05	NA	NA
RNF213	0.0106	0.471	0.721	Not sig	NA		RIMS4	-0.212	1.39e-05	3.62e-05	NA	NA
LIG4	0.0105	0.629	0.826	Not sig	NA		FGL2	0.335	0.000117	0.000262	NA	NA
ALG11	0.0105	0.575	0.79	Not sig	NA		SLC2A4	0.328	6.33e-05	0.000149	NA	NA
PSMB7	0.0105	0.521	0.753	Not sig	NA		TIMELESS	0.245	3.04e-05	7.5e-05	NA	NA
ETNK1	0.0105	0.552	0.774	Not sig	NA		RIMKLB	0.194	4.58e-05	0.00011	NA	NA
EIF3G	0.0105	0.284	0.56	Not sig	NA		RBCK1	0.165	4.2e-07	1.41e-06	NA	NA
PPIL1	0.0105	0.72	0.877	Not sig	NA		PCDH9	0.136	0.000319	0.000664	NA	NA
BPTF	0.0105	0.63	0.826	Not sig	NA		KMT2A	0.121	0.000119	0.000267	NA	NA
CHID1	0.0105	0.523	0.754	Not sig	NA		GLRX3	-0.131	3.13e-05	7.7e-05	NA	NA
CACNA1E	0.0105	0.359	0.63	Not sig	NA		RTP1	-0.279	2.13e-06	6.38e-06	NA	NA
DGKA	0.0104	0.423	0.683	Not sig	NA		NUP210L	0.378	6.29e-06	1.74e-05	NA	NA
SGCE	0.0104	0.644	0.834	Not sig	NA		EBI3	0.346	0.000141	0.000312	NA	NA
GABRA2	0.0104	0.599	0.806	Not sig	NA		FAM222A	0.265	8.81e-05	0.000203	NA	NA
OTUD6B	0.0104	0.533	0.761	Not sig	NA		FZD2	0.263	3.65e-05	8.91e-05	NA	NA
MCAM	0.0104	0.703	0.867	Not sig	NA		PLBD1	0.182	0.000265	0.000558	NA	NA
ZHX3	0.0104	0.67	0.848	Not sig	NA		PLEKHO1	0.179	0.000186	0.000403	NA	NA
MAN2A2	0.0104	0.595	0.804	Not sig	NA		FTSJ1	-0.111	8.43e-05	0.000194	NA	NA
SNTB2	0.0104	0.409	0.67	Not sig	NA		R3HDM2	-0.147	5.29e-06	1.48e-05	NA	NA
ARIH1	0.0104	0.337	0.612	Not sig	NA		MAP1S	-0.255	1.17e-06	3.63e-06	NA	NA
VPS26B	0.0103	0.491	0.734	Not sig	NA		SFSWAP	0.156	1.9e-05	4.85e-05	NA	NA
RAP1GDS1.1	0.0103	0.508	0.744	Not sig	NA		ZNF275	0.153	2.49e-05	6.24e-05	NA	NA
CDC42BPB	0.0103	0.794	0.916	Not sig	NA		ZNF497	-0.14	0.000628	0.00124	NA	NA
HLA-E	0.0103	0.776	0.908	Not sig	NA		GPN1	-0.147	0.000527	0.00105	NA	NA
PAF1	0.0103	0.529	0.758	Not sig	NA		APITD1	-0.156	3.4e-05	8.33e-05	NA	NA
ANKRD44	0.0103	0.34	0.615	Not sig	NA		IP6K1	-0.17	1.25e-06	3.86e-06	NA	NA
SLC6A1	0.0103	0.575	0.79	Not sig	NA		TM7SF2	-0.198	6.32e-05	0.000148	NA	NA
NFYB	0.0102	0.676	0.852	Not sig	NA		CNP	0.286	0.000197	0.000424	NA	NA
PLS3	0.0102	0.58	0.794	Not sig	NA		LIPT1	0.148	6.62e-05	0.000155	NA	NA
EML4	0.0102	0.44	0.696	Not sig	NA		GIGYF2	0.131	8.29e-06	2.24e-05	NA	NA
GDE1	0.0102	0.673	0.85	Not sig	NA		MRPS11	-0.102	0.000192	0.000413	NA	NA
PPFIA4	0.0102	0.459	0.712	Not sig	NA		SNX12	-0.119	1.1e-05	2.91e-05	NA	NA
LYPD6	0.0102	0.575	0.79	Not sig	NA		PSMC2	-0.133	6.34e-05	0.000149	NA	NA
AP3B2.1	0.0102	0.647	0.835	Not sig	NA		OSBPL6	-0.135	0.000146	0.000321	NA	NA
ZC3H18	0.0102	0.554	0.776	Not sig	NA		SLC25A16	-0.152	4.76e-05	0.000114	NA	NA
PGAM1	0.0102	0.502	0.741	Not sig	NA		RPS10	-0.158	2.24e-05	5.64e-05	NA	NA
MESDC2	0.0102	0.415	0.675	Not sig	NA		HDDC3	-0.167	5.76e-06	1.6e-05	NA	NA
PCYOX1	0.0101	0.481	0.728	Not sig	NA		TMEM100	0.33	1.6e-05	4.13e-05	NA	NA
MRPL23	0.0101	0.688	0.859	Not sig	NA		CCDC175	0.194	0.000229	0.000488	NA	NA
UBE2D2	0.0101	0.763	0.901	Not sig	NA		CREB3L4	0.169	0.000457	0.000922	NA	NA
DHX38	0.0101	0.737	0.887	Not sig	NA		ST7L	0.0827	0.000372	0.000763	NA	NA
AKAP17A	0.0101	0.674	0.85	Not sig	NA		PPWD1	-0.132	0.000192	0.000414	NA	NA
SNRPA	0.0101	0.552	0.774	Not sig	NA		SRPK1	-0.134	4.59e-05	0.00011	NA	NA
ALG8	0.0101	0.755	0.896	Not sig	NA		EPN3	-0.287	0.000433	0.000879	NA	NA
LAMTOR2	0.01	0.473	0.722	Not sig	NA		OLFM2	0.253	1.41e-05	3.69e-05	NA	NA
SFPQ	0.01	0.591	0.802	Not sig	NA		RPS29	0.183	7.71e-05	0.000179	NA	NA
UBXN7	0.01	0.441	0.698	Not sig	NA		P3H4	0.178	8.36e-06	2.26e-05	NA	NA
PPP1R14B	0.01	0.622	0.821	Not sig	NA		KCTD20	0.119	0.00011	0.000249	NA	NA
AMER2.1	0.01	0.736	0.886	Not sig	NA		HAUS3	0.112	0.000369	0.000758	NA	NA
TRIM65	0.01	0.714	0.873	Not sig	NA		TEX30	-0.127	0.000296	0.000618	NA	NA
RBBP4	0.01	0.645	0.834	Not sig	NA		RGPD5	-0.147	0.000142	0.000313	NA	NA
PITPNA	0.00998	0.41	0.671	Not sig	NA		LRRC69	0.239	5.36e-06	1.5e-05	NA	NA
BPNT1	0.00997	0.363	0.633	Not sig	NA		ZSCAN1	-0.253	2.22e-06	6.62e-06	NA	NA
POLR2M	0.00994	0.671	0.849	Not sig	NA		TRIM59	0.287	0.000188	0.000406	NA	NA
DDHD2	0.00994	0.35	0.622	Not sig	NA		RNF216	0.164	1.67e-06	5.07e-06	NA	NA
SLC6A8	0.00994	0.66	0.844	Not sig	NA		FCF1	0.12	0.000166	0.000362	NA	NA
GNAS.1	0.00993	0.646	0.835	Not sig	NA		NHS	0.18	0.000145	0.000321	NA	NA
ARHGEF26	0.00992	0.585	0.797	Not sig	NA		IKBIP	0.197	6.88e-05	0.00016	NA	NA
MSH2	0.00992	0.586	0.799	Not sig	NA		GRPEL2	-0.146	6.95e-05	0.000162	NA	NA
MINPP1	0.00991	0.48	0.728	Not sig	NA		LMNTD2	0.245	1.56e-05	4.03e-05	NA	NA
APPL1	0.00991	0.231	0.507	Not sig	NA		PCBD2	0.229	1.09e-07	4.1e-07	NA	NA
SEMA4A	0.00991	0.703	0.867	Not sig	NA		MTBP	-0.209	0.000268	0.000565	NA	NA
MEAF6	0.00989	0.701	0.866	Not sig	NA		SETBP1	-0.133	0.000259	0.000546	NA	NA
RP11-2C24.9	0.00988	0.907	0.965	Not sig	NA		RAB2B	-0.092	0.00184	0.00334	NA	NA
FAHD2B	0.00986	0.793	0.916	Not sig	NA		ZPR1	-0.15	0.000615	0.00121	NA	NA
IKBKG	0.00986	0.397	0.661	Not sig	NA		CERKL	-0.243	4.4e-06	1.25e-05	NA	NA
MOSPD1	0.00985	0.741	0.889	Not sig	NA		C11orf54	0.119	0.000384	0.000787	NA	NA
PMS2	0.00985	0.672	0.849	Not sig	NA		LRRC41	-0.102	0.00019	0.000409	NA	NA
CNOT11	0.00985	0.51	0.744	Not sig	NA		F12	-0.279	2.64e-05	6.58e-05	NA	NA
APEX1	0.00983	0.404	0.667	Not sig	NA		CEBPB	0.361	4.92e-06	1.39e-05	NA	NA
SNPH	0.00982	0.376	0.644	Not sig	NA		ITGB4	0.676	2.93e-06	8.57e-06	Up	NA
IFT140	0.00981	0.534	0.762	Not sig	NA		MAP2K7	0.194	3.67e-05	8.95e-05	NA	NA
YAP1	0.0098	0.771	0.905	Not sig	NA		RAMP3	0.313	0.000493	0.000988	NA	NA
YIF1B	0.0098	0.665	0.846	Not sig	NA		C9orf142	0.225	0.000176	0.000383	NA	NA
CCM2	0.0098	0.5	0.74	Not sig	NA		LRP6	0.172	2.18e-05	5.5e-05	NA	NA
EP400	0.00976	0.649	0.837	Not sig	NA		LRIT3	-0.147	0.00015	0.000331	NA	NA
RFT1	0.00975	0.71	0.871	Not sig	NA		NEPRO	-0.0981	0.000286	0.000599	NA	NA
GTPBP4	0.00974	0.582	0.795	Not sig	NA		FOPNL	-0.0943	6.7e-05	0.000156	NA	NA
AIDA	0.00972	0.374	0.643	Not sig	NA		LEO1	-0.144	2.81e-06	8.25e-06	NA	NA
EPDR1	0.00972	0.779	0.91	Not sig	NA		LY6D	-0.218	0.000533	0.00106	NA	NA
BACE1	0.00971	0.703	0.867	Not sig	NA		SERTAD2	0.145	0.000265	0.000559	NA	NA
UBE3B	0.0097	0.488	0.732	Not sig	NA		BTNL9	0.401	1.82e-05	4.68e-05	NA	NA
STRIP1	0.0097	0.289	0.566	Not sig	NA		NFU1	-0.189	4.59e-07	1.53e-06	NA	NA
SYP	0.00969	0.624	0.822	Not sig	NA		PRDM12	-0.147	0.000112	0.000253	NA	NA
CCDC97	0.00969	0.567	0.785	Not sig	NA		MAPK6	-0.177	5.59e-05	0.000132	NA	NA
RGS17	0.00966	0.605	0.81	Not sig	NA		PRRG1	0.204	9.34e-05	0.000214	NA	NA
RASGRP2	0.00966	0.601	0.807	Not sig	NA		PPP1R37	-0.187	9.01e-05	0.000207	NA	NA
MCMBP	0.00963	0.533	0.761	Not sig	NA		ZNF532	0.125	3.63e-05	8.85e-05	NA	NA
IRF9	0.00963	0.71	0.871	Not sig	NA		ZNF821	-0.141	0.000286	0.000598	NA	NA
SRSF3	0.0096	0.551	0.774	Not sig	NA		ITIH5	0.429	4.52e-05	0.000109	NA	NA
ZMYND8	0.0096	0.508	0.744	Not sig	NA		CYP11A1	0.282	2.48e-05	6.21e-05	NA	NA
LIN7A	0.0096	0.509	0.744	Not sig	NA		RAP1B	0.231	2.58e-05	6.43e-05	NA	NA
AKR7A3	0.00959	0.758	0.898	Not sig	NA		ZMYND8	0.207	0.000439	0.000889	NA	NA
SON	0.00959	0.519	0.752	Not sig	NA		FRS2	0.179	2.96e-05	7.33e-05	NA	NA
RAB6B	0.00956	0.683	0.857	Not sig	NA		SLC15A2	0.311	0.000214	0.000459	NA	NA
USP20	0.00956	0.43	0.689	Not sig	NA		SPATA6	0.239	6.96e-06	1.91e-05	NA	NA
SLC12A2	0.00954	0.648	0.836	Not sig	NA		MTFMT	-0.12	0.000149	0.000328	NA	NA
KTN1	0.00954	0.43	0.689	Not sig	NA		TDP1	-0.185	6.93e-06	1.9e-05	NA	NA
FKBP1A	0.00954	0.667	0.847	Not sig	NA		PKIA	-0.186	0.000179	0.000388	NA	NA
KCTD10	0.00951	0.505	0.742	Not sig	NA		TMEM43	0.119	2.35e-05	5.9e-05	NA	NA
ALDH4A1	0.00951	0.776	0.907	Not sig	NA		MRPL47	-0.104	0.000524	0.00105	NA	NA
RNGTT	0.00951	0.712	0.872	Not sig	NA		SLC26A4	-0.206	0.000294	0.000616	NA	NA
NUP93	0.00948	0.296	0.573	Not sig	NA		H3F3A	0.228	5.27e-07	1.74e-06	NA	NA
SEPHS1	0.00948	0.635	0.828	Not sig	NA		APOM	0.196	0.000127	0.000284	NA	NA
MAGOH	0.00948	0.506	0.743	Not sig	NA		ZNF41	-0.151	2.39e-05	5.99e-05	NA	NA
TBC1D5	0.00947	0.508	0.744	Not sig	NA		TRIM22	0.372	2.52e-05	6.29e-05	NA	NA
SSH3	0.00947	0.63	0.826	Not sig	NA		MAP3K2	0.11	0.00012	0.000269	NA	NA
SECISBP2L	0.00945	0.63	0.826	Not sig	NA		VIT	-0.196	0.000119	0.000266	NA	NA
FSD1L.1	0.00944	0.489	0.733	Not sig	NA		CDKN2B	0.268	1.85e-05	4.74e-05	NA	NA
CCDC117	0.00944	0.699	0.865	Not sig	NA		ARID3B	0.143	0.000255	0.000539	NA	NA
SLC6A15	0.00944	0.674	0.85	Not sig	NA		FBXL15	-0.194	0.000192	0.000414	NA	NA
TBC1D1.1	0.00944	0.605	0.81	Not sig	NA		ARHGEF25	-0.219	9.38e-05	0.000214	NA	NA
N4BP1	0.00943	0.487	0.732	Not sig	NA		SH2D6	0.309	1.8e-05	4.61e-05	NA	NA
MIF	0.0094	0.602	0.808	Not sig	NA		COL16A1	0.284	9.07e-05	0.000208	NA	NA
FIP1L1	0.00938	0.646	0.835	Not sig	NA		ZNF358	0.273	0.000145	0.000319	NA	NA
HACD3	0.00937	0.521	0.753	Not sig	NA		TRIM62	0.182	3.06e-05	7.54e-05	NA	NA
SCAMP5	0.00936	0.515	0.748	Not sig	NA		ZRANB3	-0.161	2.78e-05	6.89e-05	NA	NA
CYTH3	0.00935	0.542	0.767	Not sig	NA		H2AFY	-0.0841	4.07e-05	9.84e-05	NA	NA
SIPA1	0.00931	0.687	0.858	Not sig	NA		MED7	-0.104	0.000226	0.000482	NA	NA
AGO2	0.00929	0.325	0.601	Not sig	NA		AZGP1	0.672	9.52e-07	3.01e-06	Up	NA
FAM98A	0.00929	0.634	0.827	Not sig	NA		MLXIP	0.137	0.000126	0.00028	NA	NA
CHGB	0.00929	0.701	0.866	Not sig	NA		NIPA2	-0.225	0.00026	0.000548	NA	NA
VIPAS39	0.00926	0.433	0.692	Not sig	NA		ELN	0.288	7.36e-06	2.01e-05	NA	NA
GYPC	0.00925	0.717	0.875	Not sig	NA		VAV1	0.265	0.000306	0.000638	NA	NA
PDE4D	0.00924	0.574	0.789	Not sig	NA		P3H1	0.126	6.16e-05	0.000145	NA	NA
TMEM256-PLSCR3	0.00924	0.546	0.77	Not sig	NA		GPAA1	-0.156	4.26e-05	0.000103	NA	NA
ECE1	0.00923	0.706	0.868	Not sig	NA		ABHD14A	-0.19	0.000273	0.000574	NA	NA
DYNC2LI1	0.00922	0.597	0.805	Not sig	NA		GCC1	0.175	8.73e-05	0.000201	NA	NA
PPP1R11	0.00922	0.734	0.884	Not sig	NA		CASKIN1	-0.207	0.000363	0.000747	NA	NA
GIT2	0.00922	0.348	0.621	Not sig	NA		FBXL19	-0.25	1.51e-06	4.62e-06	NA	NA
CAPZA1	0.00922	0.553	0.774	Not sig	NA		IER5	-0.313	4.72e-05	0.000113	NA	NA
BORCS6	0.00921	0.456	0.709	Not sig	NA		TMEM182	-0.189	1.03e-05	2.75e-05	NA	NA
UPF1	0.00919	0.328	0.604	Not sig	NA		SOX18	0.483	1.01e-06	3.18e-06	NA	NA
VAMP7	0.00919	0.51	0.744	Not sig	NA		MYRF	0.379	2.64e-05	6.58e-05	NA	NA
IST1	0.00919	0.437	0.695	Not sig	NA		MB21D1	0.336	7.86e-06	2.13e-05	NA	NA
RENBP	0.00919	0.729	0.882	Not sig	NA		UQCRQ	-0.122	0.000348	0.000719	NA	NA
PDXK	0.00918	0.489	0.733	Not sig	NA		C19orf70	-0.178	1.86e-05	4.77e-05	NA	NA
NUP54	0.00918	0.405	0.667	Not sig	NA		SHH	-0.245	5.03e-06	1.41e-05	NA	NA
CXorf38	0.00917	0.705	0.868	Not sig	NA		STRADB	0.104	0.000271	0.000569	NA	NA
ARMT1	0.00916	0.631	0.826	Not sig	NA		ABCA8	0.392	0.000122	0.000272	NA	NA
SNRPF	0.00916	0.733	0.884	Not sig	NA		BCHE	0.216	0.000362	0.000745	NA	NA
NUP88	0.00915	0.452	0.705	Not sig	NA		HAX1	-0.132	9.97e-06	2.66e-05	NA	NA
KDELC2	0.00913	0.694	0.862	Not sig	NA		RPS25	0.131	0.000244	0.000518	NA	NA
HSD17B4	0.00912	0.507	0.743	Not sig	NA		CCDC15	0.245	2.42e-05	6.06e-05	NA	NA
PLA2G4C	0.00911	0.759	0.899	Not sig	NA		KDM4A	-0.0921	0.000448	0.000905	NA	NA
NUDC	0.0091	0.519	0.752	Not sig	NA		SSH3	0.172	2.93e-05	7.25e-05	NA	NA
NRG3	0.0091	0.721	0.877	Not sig	NA		CENPQ	0.156	0.000321	0.000667	NA	NA
PNN	0.00907	0.524	0.755	Not sig	NA		CD109	0.371	3.16e-05	7.78e-05	NA	NA
CLCN4	0.00907	0.591	0.802	Not sig	NA		KRTCAP3	0.158	7.58e-05	0.000176	NA	NA
INPP5K	0.00904	0.572	0.788	Not sig	NA		ULBP2	-0.215	6.03e-05	0.000142	NA	NA
MAN2C1	0.00902	0.643	0.834	Not sig	NA		GPR173	-0.101	0.000139	0.000308	NA	NA
SLK	0.00901	0.708	0.869	Not sig	NA		FAM124A	0.152	0.00028	0.000587	NA	NA
PPIA	0.009	0.641	0.833	Not sig	NA		FUT8	0.158	0.000136	0.000301	NA	NA
GPSM1	0.009	0.507	0.743	Not sig	NA		CPSF6	-0.17	2.46e-05	6.16e-05	NA	NA
PKIA	0.00898	0.753	0.895	Not sig	NA		SLC31A2	0.221	0.000431	0.000874	NA	NA
PDIA5	0.00897	0.645	0.834	Not sig	NA		KRTAP5-9	-0.187	0.000142	0.000313	NA	NA
COX15	0.00895	0.549	0.773	Not sig	NA		PGGT1B	0.174	4.5e-05	0.000108	NA	NA
ZMYND11	0.00894	0.605	0.81	Not sig	NA		VAPA	-0.0847	9.32e-05	0.000213	NA	NA
BMPER	0.00893	0.736	0.886	Not sig	NA		SNCAIP	0.183	0.000369	0.000759	NA	NA
DIRAS2	0.00893	0.67	0.848	Not sig	NA		DNAH2	-0.236	0.000185	0.0004	NA	NA
ZNF687	0.00892	0.721	0.877	Not sig	NA		SLC23A2	-0.102	0.000322	0.000669	NA	NA
VCP	0.00892	0.312	0.589	Not sig	NA		KLC1	-0.152	7.37e-07	2.37e-06	NA	NA
ARHGAP26	0.00892	0.451	0.704	Not sig	NA		CBWD3	-0.174	9.76e-06	2.61e-05	NA	NA
C2orf88	0.0089	0.72	0.877	Not sig	NA		KRT19	0.283	0.000319	0.000663	NA	NA
SEC22B	0.00889	0.449	0.703	Not sig	NA		TMEM220	0.277	9.34e-06	2.5e-05	NA	NA
BTRC	0.00889	0.612	0.813	Not sig	NA		ZNF311	0.188	0.0001	0.000228	NA	NA
DVL2	0.00889	0.699	0.865	Not sig	NA		KIAA0556	0.0972	0.000255	0.000539	NA	NA
TCEB1	0.00887	0.596	0.804	Not sig	NA		FAM47E	-0.208	8.45e-05	0.000195	NA	NA
GAS6	0.00886	0.716	0.874	Not sig	NA		NELFA	0.127	0.000303	0.000632	NA	NA
MAGT1	0.00885	0.638	0.83	Not sig	NA		ERAP2	0.534	0.000131	0.000291	Up	NA
UBE2J1	0.00885	0.705	0.868	Not sig	NA		MPZL2	0.511	0.000269	0.000567	Up	NA
EEF1A2	0.00885	0.43	0.689	Not sig	NA		IFT46	-0.133	6.87e-06	1.88e-05	NA	NA
SLC9A7	0.00883	0.633	0.827	Not sig	NA		KIF5A	0.273	0.000124	0.000276	NA	NA
LMAN2	0.00883	0.552	0.774	Not sig	NA		ASAP3	0.243	4.65e-05	0.000111	NA	NA
NRBP2	0.00882	0.526	0.757	Not sig	NA		STAB1	0.628	3.25e-05	7.99e-05	Up	NA
CORO1B	0.00882	0.507	0.743	Not sig	NA		MESDC2	0.103	2.44e-05	6.1e-05	NA	NA
MAK16	0.00881	0.695	0.863	Not sig	NA		LRWD1	-0.126	0.000247	0.000524	NA	NA
DMD	0.0088	0.496	0.737	Not sig	NA		FAM167A	0.349	2.04e-05	5.18e-05	NA	NA
RBM28	0.0088	0.69	0.86	Not sig	NA		STX11	0.246	0.000234	0.000498	NA	NA
CAMKK1	0.00879	0.639	0.831	Not sig	NA		CREM	0.164	0.000132	0.000293	NA	NA
GAMT	0.00879	0.752	0.894	Not sig	NA		FBXW8	0.114	0.000425	0.000863	NA	NA
AKT2	0.00879	0.67	0.848	Not sig	NA		CPSF3	-0.106	0.000184	0.000397	NA	NA
MID1	0.00879	0.671	0.849	Not sig	NA		TIAM1	-0.126	0.000188	0.000407	NA	NA
FBXW5	0.00878	0.69	0.859	Not sig	NA		DHX35	-0.126	0.000234	0.000498	NA	NA
TGFBRAP1	0.00877	0.358	0.629	Not sig	NA		UBIAD1	0.149	2.06e-06	6.17e-06	NA	NA
LCLAT1	0.00877	0.56	0.78	Not sig	NA		SERF1A	-0.208	5.02e-05	0.000119	NA	NA
RP11-156P1.2	0.00876	0.621	0.821	Not sig	NA		HAUS5	0.143	0.00011	0.000248	NA	NA
SPRYD7	0.00875	0.52	0.753	Not sig	NA		CDON	-0.197	3e-05	7.42e-05	NA	NA
NIPAL3	0.00873	0.67	0.848	Not sig	NA		CTXN1	-0.261	0.000186	0.000402	NA	NA
ENO3	0.00872	0.875	0.95	Not sig	NA		ANO4	-0.162	0.00141	0.00262	NA	NA
TUBGCP4	0.00871	0.613	0.814	Not sig	NA		TTN	0.214	0.000102	0.000231	NA	NA
P0DMQ5	0.00871	0.751	0.894	Not sig	NA		EEPD1	-0.127	0.000422	0.000858	NA	NA
MCF2L	0.00871	0.444	0.701	Not sig	NA		CCDC106	-0.181	8.84e-06	2.38e-05	NA	NA
KIF13A.1	0.0087	0.745	0.89	Not sig	NA		GTF2B	-0.109	0.0004	0.000816	NA	NA
CCDC85C	0.0087	0.646	0.835	Not sig	NA		PSD3	-0.184	0.000142	0.000315	NA	NA
QPCT	0.00869	0.774	0.907	Not sig	NA		ZC3H11A	0.12	0.000512	0.00102	NA	NA
YRDC	0.00868	0.672	0.849	Not sig	NA		IFIT1	-0.193	0.000191	0.000411	NA	NA
LZTS2	0.00867	0.782	0.911	Not sig	NA		S1PR5	0.304	0.00055	0.00109	NA	NA
PREX1	0.00866	0.581	0.795	Not sig	NA		CD300A	0.431	6.65e-05	0.000155	NA	NA
CACUL1	0.00866	0.696	0.863	Not sig	NA		DAXX	0.111	0.000249	0.000527	NA	NA
TRIM4	0.00865	0.667	0.847	Not sig	NA		PUM3	0.144	0.000179	0.000389	NA	NA
MFAP3L	0.00863	0.61	0.813	Not sig	NA		ZBTB44	0.178	9.85e-05	0.000224	NA	NA
CD276	0.00862	0.574	0.789	Not sig	NA		TNRC6B	0.137	6.23e-05	0.000146	NA	NA
NUDT10	0.00862	0.731	0.883	Not sig	NA		INSM1	-0.164	0.00035	0.000722	NA	NA
MFSD6.1	0.00862	0.598	0.806	Not sig	NA		KIF21B	-0.227	8.76e-05	0.000202	NA	NA
PCID2	0.0086	0.634	0.827	Not sig	NA		GOLGB1	0.152	0.000125	0.000279	NA	NA
CA3	0.00859	0.858	0.943	Not sig	NA		ZSCAN16	0.124	0.00123	0.0023	NA	NA
PRKAA2	0.00859	0.667	0.847	Not sig	NA		EGR1	-0.545	0.00018	0.00039	Down	NA
ELOF1	0.00857	0.726	0.88	Not sig	NA		FSD2	0.146	0.00034	0.000704	NA	NA
ADD1.1	0.00854	0.467	0.718	Not sig	NA		NASP	0.144	1.29e-05	3.39e-05	NA	NA
TMEM67	0.00852	0.67	0.848	Not sig	NA		HIBCH	0.214	0.000187	0.000403	NA	NA
ANK2.5	0.00851	0.813	0.927	Not sig	NA		FHOD1	0.147	0.000721	0.0014	NA	NA
PHF1	0.00851	0.651	0.838	Not sig	NA		TSPAN7	-0.139	0.000154	0.000338	NA	NA
MFSD4A	0.0085	0.684	0.857	Not sig	NA		ABCE1	-0.124	0.000216	0.000461	NA	NA
JOSD1	0.00847	0.646	0.835	Not sig	NA		ATP11A	0.217	0.000145	0.00032	NA	NA
ARPC5L	0.00847	0.611	0.813	Not sig	NA		INTS12	0.126	9.92e-05	0.000226	NA	NA
GMIP	0.00845	0.652	0.838	Not sig	NA		COMMD8	-0.117	0.000156	0.000343	NA	NA
HNRNPD.1	0.00844	0.81	0.926	Not sig	NA		ORMDL3	0.113	0.000713	0.00139	NA	NA
XPNPEP1	0.00842	0.451	0.705	Not sig	NA		AIFM1	-0.133	9.95e-06	2.65e-05	NA	NA
ZZEF1	0.00842	0.408	0.67	Not sig	NA		PITRM1	-0.155	5.18e-06	1.45e-05	NA	NA
COPA	0.00841	0.371	0.641	Not sig	NA		ALDH9A1	0.285	2.69e-06	7.94e-06	NA	NA
DEGS1	0.00841	0.732	0.884	Not sig	NA		RNF8	-0.123	0.000358	0.000738	NA	NA
TMEM184C	0.00841	0.673	0.849	Not sig	NA		GIT2	-0.139	0.000191	0.000412	NA	NA
TMEFF1	0.0084	0.721	0.877	Not sig	NA		MED15	-0.0973	0.00032	0.000665	NA	NA
WIPI2	0.00839	0.514	0.747	Not sig	NA		ACSM5	0.424	2.75e-05	6.82e-05	NA	NA
EIF3J	0.00838	0.49	0.734	Not sig	NA		PDCD7	0.205	1.89e-05	4.84e-05	NA	NA
MTMR1.1	0.00838	0.439	0.695	Not sig	NA		PCGF5	0.158	8.27e-06	2.24e-05	NA	NA
MTG1	0.00838	0.798	0.919	Not sig	NA		PCM1	0.13	0.000644	0.00127	NA	NA
PNPLA6.2	0.00836	0.569	0.787	Not sig	NA		AUP1	0.186	5.73e-05	0.000135	NA	NA
ATP7A	0.00836	0.66	0.844	Not sig	NA		NXT1	0.154	0.000166	0.000362	NA	NA
MPHOSPH8	0.00835	0.741	0.889	Not sig	NA		BABAM1	-0.144	0.000384	0.000786	NA	NA
FKBP15	0.00834	0.626	0.824	Not sig	NA		SGCD	0.169	0.000114	0.000256	NA	NA
ADAM17	0.00833	0.724	0.879	Not sig	NA		ZNF619	0.15	0.000334	0.000692	NA	NA
RTN1	0.00833	0.48	0.728	Not sig	NA		SMARCA2	-0.13	1.57e-05	4.06e-05	NA	NA
SYBU	0.0083	0.684	0.857	Not sig	NA		IL10RA	0.378	0.000216	0.000463	NA	NA
LPGAT1	0.00829	0.473	0.723	Not sig	NA		FBXO31	-0.172	1.42e-05	3.7e-05	NA	NA
C1orf123	0.00828	0.741	0.889	Not sig	NA		TSTA3	-0.132	0.000382	0.000784	NA	NA
MIF4GD	0.00827	0.733	0.884	Not sig	NA		ZNF548	0.123	0.000361	0.000743	NA	NA
TMEM184B	0.00826	0.783	0.911	Not sig	NA		RIBC1	0.168	0.000554	0.0011	NA	NA
TRIP6	0.00826	0.742	0.889	Not sig	NA		BACH2	0.129	0.000387	0.000792	NA	NA
STK16	0.00825	0.677	0.852	Not sig	NA		CRYL1	0.224	0.000203	0.000437	NA	NA
TBC1D25	0.00825	0.716	0.874	Not sig	NA		RHNO1	-0.111	0.000303	0.000631	NA	NA
CD81	0.00824	0.734	0.885	Not sig	NA		RCSD1	0.227	0.000366	0.000753	NA	NA
COLGALT1	0.00824	0.688	0.859	Not sig	NA		USB1	-0.0988	0.000229	0.000488	NA	NA
PCBD1	0.00823	0.88	0.952	Not sig	NA		C1orf131	0.0865	0.00149	0.00275	NA	NA
TNKS	0.0082	0.678	0.853	Not sig	NA		TNPO3	-0.127	0.000207	0.000445	NA	NA
GNA11	0.00819	0.531	0.759	Not sig	NA		ACER3	0.166	3.54e-05	8.64e-05	NA	NA
SLC43A2	0.00819	0.674	0.85	Not sig	NA		MAF 1.00	0.147	0.000192	0.000414	NA	NA
DDX1	0.00818	0.276	0.555	Not sig	NA		DGKE	-0.174	3.25e-07	1.12e-06	NA	NA
NFASC.2	0.00817	0.557	0.778	Not sig	NA		CCDC40	0.26	4.82e-05	0.000115	NA	NA
CCDC22	0.00817	0.395	0.66	Not sig	NA		MBOAT2	0.168	4.13e-06	1.18e-05	NA	NA
CPT2	0.00817	0.755	0.896	Not sig	NA		NDUFAF6	-0.0835	0.000435	0.000881	NA	NA
ALDH16A1	0.00816	0.758	0.898	Not sig	NA		DYSF	0.233	0.000443	0.000896	NA	NA
EIF2S3	0.00816	0.327	0.603	Not sig	NA		EARS2	-0.217	9.69e-07	3.06e-06	NA	NA
HMGN3	0.00814	0.835	0.935	Not sig	NA		HSPA14	-0.121	0.000943	0.0018	NA	NA
APP.1	0.00812	0.919	0.969	Not sig	NA		PRR19	-0.153	0.00209	0.00376	NA	NA
KLC4	0.00811	0.506	0.743	Not sig	NA		COLEC12	0.445	2.39e-05	5.99e-05	NA	NA
CACNA1B	0.00811	0.539	0.765	Not sig	NA		PDGFRA	0.318	3.92e-05	9.5e-05	NA	NA
TSSC4	0.0081	0.719	0.876	Not sig	NA		CCT5	-0.224	0.000315	0.000656	NA	NA
CAP1	0.00809	0.357	0.628	Not sig	NA		SLC51B	0.309	1.99e-06	5.99e-06	NA	NA
NUDT3	0.00809	0.537	0.763	Not sig	NA		METTL21C	-0.28	3.84e-05	9.33e-05	NA	NA
DDX19A	0.00805	0.497	0.738	Not sig	NA		CTGF	0.695	2.08e-05	5.29e-05	Up	NA
DHX9	0.00804	0.509	0.744	Not sig	NA		UGT8	0.42	2.54e-05	6.34e-05	NA	NA
KIAA1109	0.00804	0.462	0.713	Not sig	NA		TNKS1BP1	0.162	1.17e-05	3.08e-05	NA	NA
OPLAH	0.00801	0.583	0.796	Not sig	NA		COG8	0.125	6.74e-05	0.000157	NA	NA
VPS37C	0.00801	0.664	0.846	Not sig	NA		UTP14A	-0.101	0.000174	0.000378	NA	NA
CYP27A1	0.008	0.779	0.91	Not sig	NA		TGS1	0.126	0.000532	0.00106	NA	NA
GPALPP1	0.00799	0.713	0.872	Not sig	NA		CUL3	-0.132	0.000296	0.000618	NA	NA
COPS3	0.00794	0.629	0.826	Not sig	NA		KIF6	0.25	0.000118	0.000265	NA	NA
FBXO21	0.00793	0.701	0.866	Not sig	NA		DUSP12	-0.11	0.000259	0.000546	NA	NA
TIMP3	0.00793	0.907	0.965	Not sig	NA		AFAP1	-0.117	0.00185	0.00336	NA	NA
TKT	0.00791	0.573	0.789	Not sig	NA		PTPA	-0.148	6.07e-05	0.000143	NA	NA
PFN2	0.0079	0.387	0.654	Not sig	NA		HLA-DMB	0.528	3.71e-06	1.07e-05	Up	NA
SNX8	0.00789	0.672	0.849	Not sig	NA		PPP1R3E	-0.121	0.00019	0.00041	NA	NA
PRPF40A	0.00787	0.65	0.837	Not sig	NA		CELSR1	0.415	0.000154	0.000338	NA	NA
GRHPR	0.00787	0.492	0.736	Not sig	NA		PON3	0.25	1.93e-05	4.92e-05	NA	NA
SLC24A2	0.00787	0.725	0.879	Not sig	NA		PNPO	-0.186	0.000335	0.000693	NA	NA
GRK6	0.00786	0.552	0.774	Not sig	NA		ANKRD12	0.179	4.71e-05	0.000113	NA	NA
ILKAP	0.00786	0.538	0.765	Not sig	NA		OPN1SW	-0.21	3.91e-05	9.47e-05	NA	NA
PRTFDC1	0.00785	0.775	0.907	Not sig	NA		MORN1	-0.182	0.000521	0.00104	NA	NA
SIL1	0.00784	0.766	0.902	Not sig	NA		PLP1	0.334	0.00047	0.000946	NA	NA
PRKAG1	0.00783	0.464	0.715	Not sig	NA		RNASEK	-0.15	1.2e-05	3.17e-05	NA	NA
EXOSC2	0.00783	0.713	0.872	Not sig	NA		TDRD9	-0.269	0.000296	0.000618	NA	NA
RTN2	0.00781	0.71	0.871	Not sig	NA		RPS26	-0.112	0.000285	0.000597	NA	NA
EFL1	0.00775	0.502	0.741	Not sig	NA		DSEL	0.186	2.25e-05	5.67e-05	NA	NA
GMPPB	0.00773	0.7	0.866	Not sig	NA		MED13L	0.13	0.000258	0.000544	NA	NA
PUM2	0.00771	0.684	0.857	Not sig	NA		SESN3	0.18	0.000216	0.000462	NA	NA
SACM1L	0.00768	0.459	0.711	Not sig	NA		PKN2	0.163	1.1e-05	2.91e-05	NA	NA
NUP62	0.00765	0.542	0.767	Not sig	NA		PTPRZ1	0.326	4.04e-05	9.78e-05	NA	NA
A0A087WVG2	0.00762	0.666	0.847	Not sig	NA		SLC4A7	0.213	0.000178	0.000387	NA	NA
MYLK	0.00762	0.706	0.868	Not sig	NA		FAM53B	0.156	0.000275	0.000577	NA	NA
HNRNPC	0.00761	0.579	0.793	Not sig	NA		SGSM2	-0.137	6.53e-05	0.000153	NA	NA
B3GLCT	0.0076	0.772	0.905	Not sig	NA		NPR 1.00	0.272	0.000498	0.000999	NA	NA
AKR1A1	0.00759	0.764	0.902	Not sig	NA		BICD2	-0.114	0.000463	0.000934	NA	NA
PFKFB3	0.00758	0.64	0.831	Not sig	NA		SOCS5	-0.139	0.000133	0.000296	NA	NA
PIGX	0.00757	0.631	0.826	Not sig	NA		HGF	0.484	0.000121	0.00027	NA	NA
TBCA	0.00756	0.623	0.821	Not sig	NA		MAN1A2	0.208	0.000111	0.00025	NA	NA
PLEKHG3	0.00752	0.817	0.929	Not sig	NA		CYTH4	0.311	0.000763	0.00148	NA	NA
KPNA4	0.00752	0.557	0.778	Not sig	NA		ZNF302	0.121	4.83e-05	0.000115	NA	NA
SMARCE1	0.00751	0.483	0.729	Not sig	NA		GPC2	0.257	1.65e-05	4.27e-05	NA	NA
TECR	0.00751	0.594	0.803	Not sig	NA		MRPL49	-0.112	8.01e-05	0.000185	NA	NA
POLR2M.1	0.00751	0.683	0.857	Not sig	NA		GEMIN4	-0.131	0.000215	0.00046	NA	NA
DHRS7	0.00746	0.643	0.833	Not sig	NA		AGO2	0.181	0.000139	0.000307	NA	NA
GNG5	0.00746	0.789	0.915	Not sig	NA		IPO9	-0.0809	0.000591	0.00117	NA	NA
KHDRBS3	0.00745	0.659	0.843	Not sig	NA		MAP3K4	-0.0816	0.000163	0.000357	NA	NA
BAD	0.00745	0.771	0.905	Not sig	NA		HS3ST5	-0.159	0.000493	0.000989	NA	NA
ENTPD6	0.00744	0.845	0.938	Not sig	NA		WBP2NL	0.201	0.00106	0.00201	NA	NA
MPP5	0.00744	0.433	0.692	Not sig	NA		PITPNM1	-0.226	7.29e-06	1.99e-05	NA	NA
CPSF2	0.00742	0.699	0.865	Not sig	NA		BLZF1	-0.112	0.000253	0.000534	NA	NA
VTA1	0.0074	0.652	0.838	Not sig	NA		CARS	-0.195	0.000155	0.00034	NA	NA
CLSTN1.1	0.0074	0.737	0.887	Not sig	NA		AMIGO2	-0.27	0.000372	0.000765	NA	NA
SF3B1	0.00739	0.504	0.742	Not sig	NA		RPL7L1	-0.112	2.32e-05	5.83e-05	NA	NA
IK	0.00737	0.604	0.81	Not sig	NA		ARMC1	-0.101	9.27e-05	0.000212	NA	NA
WDFY1	0.00736	0.631	0.826	Not sig	NA		DPEP2	0.289	0.000121	0.000271	NA	NA
CNTFR	0.00735	0.747	0.891	Not sig	NA		INCA1	-0.13	0.000406	0.000827	NA	NA
WDR45	0.00735	0.49	0.734	Not sig	NA		MEGF8	-0.133	1.87e-05	4.79e-05	NA	NA
DCTN1	0.00732	0.417	0.677	Not sig	NA		ZNF799	0.165	5.82e-06	1.61e-05	NA	NA
PITPNC1	0.00731	0.823	0.931	Not sig	NA		IQCD	0.127	0.000816	0.00158	NA	NA
BBS1	0.00729	0.653	0.838	Not sig	NA		CTU2	-0.148	0.000158	0.000347	NA	NA
PPP1R3D	0.00728	0.712	0.872	Not sig	NA		ZNF546	0.122	0.000291	0.000609	NA	NA
WDR48	0.00725	0.37	0.64	Not sig	NA		ZNF426	0.164	2.62e-06	7.73e-06	NA	NA
FN3KRP	0.00725	0.735	0.886	Not sig	NA		PCNP	-0.154	0.000367	0.000754	NA	NA
TMEM263	0.00723	0.733	0.884	Not sig	NA		COX4I1	-0.121	0.000362	0.000745	NA	NA
UQCRQ	0.00722	0.698	0.865	Not sig	NA		ZNF787	0.181	0.000252	0.000533	NA	NA
ACTA2	0.0072	0.849	0.94	Not sig	NA		LIX1	0.354	0.00111	0.0021	NA	NA
ARL5A	0.00718	0.743	0.889	Not sig	NA		TBXA2R	0.205	0.00039	0.000798	NA	NA
CRLF3	0.00718	0.799	0.919	Not sig	NA		FAM189B	-0.128	0.000645	0.00127	NA	NA
XPO7	0.00718	0.457	0.71	Not sig	NA		ASPHD2	-0.219	1.06e-05	2.82e-05	NA	NA
SCAMP1	0.00717	0.664	0.846	Not sig	NA		NCAPH2	-0.128	0.000174	0.000379	NA	NA
ATP2B4.1	0.00716	0.571	0.788	Not sig	NA		RPL39	0.174	5.86e-05	0.000138	NA	NA
DAPK3	0.00716	0.662	0.845	Not sig	NA		TSN	-0.0908	0.00017	0.00037	NA	NA
CKM	0.00716	0.879	0.951	Not sig	NA		CASC1	-0.13	0.00147	0.00271	NA	NA
GABARAPL2	0.00714	0.556	0.778	Not sig	NA		TMEM184B	0.154	4.82e-05	0.000115	NA	NA
DIAPH1	0.00712	0.616	0.816	Not sig	NA		CASP1	0.337	0.000106	0.000239	NA	NA
ARHGAP5	0.00712	0.436	0.694	Not sig	NA		FAM126A	0.238	7.72e-06	2.1e-05	NA	NA
ARPC4	0.0071	0.556	0.778	Not sig	NA		FKBP7	0.139	4.82e-05	0.000115	NA	NA
Q5VU97	0.00709	0.758	0.898	Not sig	NA		CDH19	0.291	0.000443	0.000896	NA	NA
ACSF2	0.00709	0.702	0.867	Not sig	NA		TLE3	0.186	0.000264	0.000557	NA	NA
ANP32A	0.00708	0.566	0.785	Not sig	NA		MLANA	0.183	5.56e-05	0.000132	NA	NA
NUP133	0.00707	0.487	0.732	Not sig	NA		NKPD1	-0.182	1.77e-05	4.54e-05	NA	NA
EMC7	0.00707	0.562	0.782	Not sig	NA		SCN5A	-0.239	5.15e-05	0.000122	NA	NA
PSMD5	0.00706	0.597	0.805	Not sig	NA		BTBD1	-0.162	8.6e-05	0.000198	NA	NA
LIME1	0.00705	0.807	0.924	Not sig	NA		RBM20	-0.166	0.000698	0.00136	NA	NA
PLCL1	0.00704	0.68	0.854	Not sig	NA		FAH	0.193	0.000209	0.000448	NA	NA
BCAS3.1	0.00704	0.715	0.873	Not sig	NA		CBY1	0.142	0.000298	0.000621	NA	NA
NEO1	0.00702	0.582	0.795	Not sig	NA		FARS2	-0.132	6.68e-05	0.000156	NA	NA
OPRD1	0.007	0.733	0.884	Not sig	NA		OLFM4	-0.217	0.000363	0.000746	NA	NA
SMU1	0.00698	0.589	0.801	Not sig	NA		MFAP3L	0.217	7.44e-05	0.000173	NA	NA
CDS1	0.00692	0.751	0.894	Not sig	NA		WDR61	-0.135	0.000421	0.000855	NA	NA
MACF1.1	0.0069	0.79	0.915	Not sig	NA		ENO4	0.179	0.000594	0.00118	NA	NA
GPX4	0.00689	0.662	0.845	Not sig	NA		PRPF4	-0.115	0.00017	0.00037	NA	NA
ATP9B	0.00687	0.773	0.906	Not sig	NA		DOCK10	0.219	0.000505	0.00101	NA	NA
NANP	0.00687	0.732	0.884	Not sig	NA		SNRNP48	0.213	0.000357	0.000737	NA	NA
FAM177A1	0.00687	0.796	0.918	Not sig	NA		TMEM62	-0.104	0.000634	0.00125	NA	NA
DNAJA4	0.00686	0.745	0.89	Not sig	NA		TRAIP	-0.139	0.0004	0.000816	NA	NA
TACC1.1	0.00686	0.468	0.718	Not sig	NA		TMEFF1	-0.262	1.29e-05	3.39e-05	NA	NA
C20orf27	0.00685	0.708	0.869	Not sig	NA		TNFRSF10C	0.222	0.000279	0.000585	NA	NA
RIDA	0.00685	0.772	0.906	Not sig	NA		ST6GALNAC2	0.197	0.000502	0.00101	NA	NA
PSMB2	0.00685	0.494	0.737	Not sig	NA		GNAI1	-0.182	1.98e-05	5.04e-05	NA	NA
CPNE8	0.00685	0.704	0.868	Not sig	NA		PARD6A	-0.182	0.000269	0.000567	NA	NA
PTPRN2	0.00683	0.689	0.859	Not sig	NA		ZDHHC2	0.217	0.000232	0.000494	NA	NA
OPA1	0.00683	0.531	0.759	Not sig	NA		LIN37	-0.147	3.53e-05	8.63e-05	NA	NA
XYLB	0.00682	0.827	0.932	Not sig	NA		TUBE1	-0.141	0.000873	0.00168	NA	NA
UBR1	0.00681	0.501	0.74	Not sig	NA		GBP3	0.438	2.19e-05	5.53e-05	NA	NA
SRSF1	0.00681	0.643	0.833	Not sig	NA		GPX7	0.131	0.000139	0.000308	NA	NA
SLC6A9	0.00681	0.731	0.883	Not sig	NA		ZNF160	0.13	0.000351	0.000724	NA	NA
CDH5	0.0068	0.768	0.903	Not sig	NA		HPS1	-0.0879	0.000485	0.000974	NA	NA
MED22	0.00679	0.768	0.903	Not sig	NA		CCDC60	0.165	0.000489	0.000981	NA	NA
KIAA1217	0.00676	0.607	0.811	Not sig	NA		TP53BP1	-0.148	9.48e-05	0.000216	NA	NA
CAMK2D.1	0.00674	0.856	0.942	Not sig	NA		HSPA1A	0.601	0.0012	0.00226	Up	NA
LANCL3	0.00673	0.75	0.894	Not sig	NA		SIGLEC11	0.269	0.000412	0.000839	NA	NA
STIM2	0.00673	0.706	0.868	Not sig	NA		LAMA3	0.224	0.000275	0.000578	NA	NA
Q9Y4D8-5	0.00673	0.601	0.807	Not sig	NA		ARHGAP6	0.196	9.03e-05	0.000207	NA	NA
SEC63	0.00672	0.574	0.789	Not sig	NA		MNDA	0.274	6.15e-05	0.000144	NA	NA
NGLY1	0.00672	0.685	0.857	Not sig	NA		GRB10	-0.152	0.000219	0.000468	NA	NA
L1CAM	0.00671	0.73	0.883	Not sig	NA		S100A2	0.155	0.000348	0.000719	NA	NA
SSH1	0.00671	0.688	0.859	Not sig	NA		DPM1	-0.135	0.00023	0.000491	NA	NA
FAM210B	0.0067	0.79	0.915	Not sig	NA		BATF2	0.226	0.000592	0.00117	NA	NA
CDH2	0.00668	0.532	0.761	Not sig	NA		SLC9A3R1	0.289	3.62e-05	8.83e-05	NA	NA
METTL16	0.00668	0.692	0.862	Not sig	NA		CPE	0.23	0.000238	0.000505	NA	NA
CHMP6	0.00668	0.591	0.802	Not sig	NA		ARRDC5	0.225	7.64e-05	0.000177	NA	NA
QPRT	0.00667	0.854	0.942	Not sig	NA		SLF2	0.0983	0.00117	0.00221	NA	NA
NR2C2	0.00667	0.741	0.889	Not sig	NA		PSMB4	-0.129	0.000384	0.000786	NA	NA
TYW5	0.00666	0.735	0.886	Not sig	NA		CLEC7A	0.354	0.000367	0.000754	NA	NA
AKT3	0.00665	0.656	0.84	Not sig	NA		GINS2	0.171	0.000162	0.000354	NA	NA
COPS7B	0.00662	0.618	0.818	Not sig	NA		TMEM131	-0.136	0.000108	0.000243	NA	NA
CDC37L1	0.00662	0.632	0.827	Not sig	NA		DACT1	-0.219	0.000123	0.000275	NA	NA
MTCH2	0.00661	0.743	0.889	Not sig	NA		ZER1	-0.132	0.000391	0.0008	NA	NA
UBE2V2	0.00661	0.54	0.766	Not sig	NA		GPR27	-0.18	3.94e-05	9.55e-05	NA	NA
RASA3	0.0066	0.579	0.793	Not sig	NA		EPS15L1	-0.111	6.49e-05	0.000152	NA	NA
UBA7	0.0066	0.828	0.932	Not sig	NA		RPRML	-0.252	0.000891	0.00171	NA	NA
GCN1	0.00659	0.607	0.811	Not sig	NA		RASL10A	-0.282	9.53e-05	0.000218	NA	NA
BRINP3	0.00657	0.765	0.902	Not sig	NA		CTD-3088G3.8	0.168	0.000464	0.000936	NA	NA
ASF1A	0.00656	0.764	0.902	Not sig	NA		AOAH	0.241	0.000463	0.000934	NA	NA
RSBN1	0.00655	0.766	0.902	Not sig	NA		CPVL	0.301	0.000473	0.000952	NA	NA
MAP1A	0.00655	0.613	0.814	Not sig	NA		CUL7	-0.127	0.000102	0.000231	NA	NA
RUNDC3B	0.00654	0.846	0.939	Not sig	NA		HNRNPC	0.0967	0.00108	0.00204	NA	NA
TARS	0.00652	0.552	0.774	Not sig	NA		SH2D7	0.247	4.67e-05	0.000112	NA	NA
CAAP1	0.00651	0.902	0.963	Not sig	NA		CCNY	-0.0763	0.00177	0.00322	NA	NA
SNRNP200	0.0065	0.59	0.802	Not sig	NA		HIST1H2BD	0.321	7.5e-05	0.000174	NA	NA
C9orf64	0.0065	0.682	0.856	Not sig	NA		FAM122B	-0.127	0.000213	0.000456	NA	NA
ENGASE	0.00649	0.824	0.931	Not sig	NA		ENTPD2	0.391	0.000835	0.00161	NA	NA
NEXN	0.00649	0.807	0.924	Not sig	NA		ZC3H10	0.0909	0.000694	0.00136	NA	NA
SRI.1	0.00646	0.708	0.869	Not sig	NA		RPS8	0.127	0.000279	0.000585	NA	NA
SMCHD1	0.00645	0.586	0.8	Not sig	NA		DHODH	0.14	6.97e-05	0.000162	NA	NA
TUBB6	0.00645	0.894	0.958	Not sig	NA		IKZF4	0.0965	0.00171	0.00312	NA	NA
CCDC53	0.00645	0.732	0.884	Not sig	NA		TWF2	-0.176	0.000361	0.000743	NA	NA
SNRNP27	0.00645	0.83	0.933	Not sig	NA		SPRED3	-0.272	0.000911	0.00175	NA	NA
NDC1	0.00643	0.696	0.863	Not sig	NA		CCDC170	0.283	0.000251	0.000531	NA	NA
MNAT1	0.0064	0.649	0.836	Not sig	NA		FBXO22	-0.138	0.00015	0.00033	NA	NA
COX18	0.00637	0.784	0.912	Not sig	NA		SMIM14	-0.106	0.000566	0.00112	NA	NA
FLCN	0.00636	0.704	0.867	Not sig	NA		LAIR1	0.48	0.000269	0.000565	NA	NA
UQCRH	0.00636	0.748	0.892	Not sig	NA		AQP5	0.197	0.000408	0.000831	NA	NA
EXOC7	0.00635	0.747	0.891	Not sig	NA		FAM193B	0.127	0.000406	0.000827	NA	NA
COQ9	0.00632	0.784	0.912	Not sig	NA		TSNAX	-0.15	0.000565	0.00112	NA	NA
CAMK1D	0.00632	0.639	0.831	Not sig	NA		DNAJA4	-0.329	0.000133	0.000296	NA	NA
L2HGDH	0.00631	0.765	0.902	Not sig	NA		TNNI3K	-0.174	0.000467	0.00094	NA	NA
STK3	0.0063	0.857	0.942	Not sig	NA		ACP5	0.174	0.00121	0.00227	NA	NA
GABRA3	0.0063	0.759	0.899	Not sig	NA		CCDC66	0.124	0.000446	0.000902	NA	NA
TMC6	0.0063	0.859	0.943	Not sig	NA		RAD17	-0.0959	0.00124	0.00233	NA	NA
COPG1	0.0063	0.548	0.771	Not sig	NA		AGMAT	-0.235	4.41e-05	0.000106	NA	NA
SERINC5	0.00629	0.807	0.923	Not sig	NA		FCER1G	0.475	0.000693	0.00135	NA	NA
ETF1	0.00627	0.51	0.744	Not sig	NA		SLA	0.411	2.58e-05	6.44e-05	NA	NA
HYI	0.00627	0.824	0.931	Not sig	NA		ZNF500	0.17	0.000832	0.00161	NA	NA
KCND3	0.00627	0.615	0.816	Not sig	NA		TUBD1	0.121	0.000105	0.000238	NA	NA
NPM1	0.00627	0.746	0.891	Not sig	NA		RABEPK	-0.125	0.000402	0.00082	NA	NA
PPP1R1B	0.00626	0.859	0.943	Not sig	NA		SMIM5	0.201	0.00124	0.00233	NA	NA
USP47	0.00626	0.485	0.731	Not sig	NA		B3GNT9	0.198	1.73e-05	4.46e-05	NA	NA
PPIB	0.00625	0.607	0.811	Not sig	NA		ZNF132	-0.146	9.65e-05	0.00022	NA	NA
THSD7A	0.00621	0.763	0.901	Not sig	NA		SHISA6	0.356	0.000457	0.000922	NA	NA
HNRNPU	0.00621	0.677	0.852	Not sig	NA		PIK3R4	-0.205	0.000197	0.000424	NA	NA
HSD17B8	0.0062	0.816	0.928	Not sig	NA		MMADHC	-0.117	0.000761	0.00148	NA	NA
BCL10	0.00618	0.687	0.858	Not sig	NA		STT3B	-0.141	0.000226	0.000482	NA	NA
DENND4A	0.00618	0.782	0.911	Not sig	NA		SCO2	-0.151	0.000548	0.00109	NA	NA
SCARB1	0.00617	0.822	0.931	Not sig	NA		LGR5	0.237	0.000799	0.00155	NA	NA
RUNDC3A.1	0.00617	0.728	0.881	Not sig	NA		TCP1	-0.177	0.000344	0.00071	NA	NA
LIME1.1	0.00617	0.839	0.937	Not sig	NA		SLC38A8	-0.228	0.000996	0.0019	NA	NA
CAST.1	0.00616	0.754	0.896	Not sig	NA		ZFC3H1	0.123	0.000433	0.000878	NA	NA
RIF1	0.00616	0.788	0.914	Not sig	NA		RNF219	-0.105	0.000578	0.00115	NA	NA
PRKACA	0.00615	0.8	0.92	Not sig	NA		HNRNPDL	-0.124	0.000659	0.00129	NA	NA
GNAS	0.00614	0.633	0.827	Not sig	NA		CBLB	0.118	0.000124	0.000277	NA	NA
ADAM22.1	0.00613	0.675	0.852	Not sig	NA		ITGA11	0.209	0.000195	0.000419	NA	NA
TPD52.1	0.00613	0.823	0.931	Not sig	NA		BRIX1	-0.0928	0.00082	0.00158	NA	NA
SNX15	0.0061	0.646	0.835	Not sig	NA		IRS1	-0.203	0.000145	0.00032	NA	NA
AP4B1	0.00608	0.758	0.898	Not sig	NA		ANKRD36B	0.319	0.000439	0.000889	NA	NA
DIXDC1	0.00608	0.724	0.879	Not sig	NA		GPR62	0.277	0.000333	0.000691	NA	NA
SAT2	0.00608	0.9	0.962	Not sig	NA		MTHFS	0.114	0.00174	0.00318	NA	NA
PRPF8	0.00607	0.625	0.823	Not sig	NA		OSGIN1	0.358	0.000113	0.000253	NA	NA
NCAM2	0.00607	0.628	0.825	Not sig	NA		DENND1B	-0.13	0.000115	0.000258	NA	NA
C8orf37	0.00606	0.838	0.936	Not sig	NA		IP6K3	0.315	0.000981	0.00187	NA	NA
APP	0.00605	0.863	0.945	Not sig	NA		MTPN	-0.38	0.00129	0.00241	NA	NA
UTP15	0.00604	0.689	0.859	Not sig	NA		KIAA0825	-0.143	0.000232	0.000493	NA	NA
PTGES3	0.00604	0.698	0.865	Not sig	NA		FAM162B	-0.176	0.000252	0.000533	NA	NA
MGLL	0.00601	0.742	0.889	Not sig	NA		FGFR1OP2	-0.142	0.00039	0.000797	NA	NA
DCTN3	0.00601	0.603	0.809	Not sig	NA		ST6GAL2	-0.226	9.13e-05	0.000209	NA	NA
PRKDC	0.006	0.635	0.828	Not sig	NA		SPIDR	-0.132	0.000128	0.000284	NA	NA
UBE2K	0.006	0.636	0.828	Not sig	NA		MASP2	-0.202	0.000129	0.000287	NA	NA
CLIP2	0.00598	0.589	0.801	Not sig	NA		ATAD3C	0.369	7.46e-05	0.000173	NA	NA
DNAJA2	0.00598	0.535	0.762	Not sig	NA		CTNNA1	0.188	3.69e-05	8.97e-05	NA	NA
RASSF5	0.00597	0.78	0.91	Not sig	NA		FAM43A	0.228	0.000537	0.00107	NA	NA
GLOD4	0.00597	0.632	0.827	Not sig	NA		RAB43	0.164	0.000123	0.000275	NA	NA
ARID1A	0.00596	0.689	0.859	Not sig	NA		ITGB2	0.5	0.000231	0.000493	Up	NA
PATL1	0.00596	0.692	0.862	Not sig	NA		BPGM	-0.134	0.000236	0.000501	NA	NA
CNNM4	0.00594	0.724	0.879	Not sig	NA		TRMT61B	-0.15	0.000331	0.000687	NA	NA
EIF2S1	0.00593	0.588	0.8	Not sig	NA		TANGO6	-0.137	7.43e-05	0.000172	NA	NA
SCN8A	0.00592	0.709	0.87	Not sig	NA		PNRC2	0.16	0.000284	0.000595	NA	NA
PAICS	0.00592	0.663	0.845	Not sig	NA		CASP2	0.0998	0.000172	0.000375	NA	NA
GTF2B	0.00591	0.814	0.927	Not sig	NA		AHSA2	0.203	0.000736	0.00143	NA	NA
NUDT16L1	0.00591	0.708	0.869	Not sig	NA		MED1	0.0972	0.000281	0.000589	NA	NA
SCRIB	0.00591	0.702	0.867	Not sig	NA		ZFAND5	-0.119	0.000263	0.000554	NA	NA
PSD3	0.0059	0.774	0.907	Not sig	NA		CAMSAP2	-0.114	0.000517	0.00103	NA	NA
Q86VQ6	0.00589	0.854	0.942	Not sig	NA		CACNG4	0.192	0.00117	0.00221	NA	NA
ILVBL	0.00589	0.654	0.839	Not sig	NA		HDAC2	-0.0911	0.000159	0.000349	NA	NA
DNTTIP2	0.00588	0.804	0.922	Not sig	NA		MARK3	0.0746	0.00068	0.00133	NA	NA
ILF2	0.00588	0.611	0.813	Not sig	NA		BAAT	-0.213	9.97e-05	0.000227	NA	NA
TXNDC17	0.00587	0.766	0.902	Not sig	NA		WNT6	0.225	0.000468	0.000942	NA	NA
TBC1D23	0.00586	0.567	0.785	Not sig	NA		RNF19B	-0.245	5.62e-05	0.000133	NA	NA
RPS6KA3	0.00585	0.486	0.731	Not sig	NA		RRP1B	0.116	1.74e-05	4.47e-05	NA	NA
STK11	0.00584	0.652	0.838	Not sig	NA		AKT1	0.0866	0.000157	0.000344	NA	NA
SESN3	0.00583	0.825	0.931	Not sig	NA		KDM3B	0.126	0.00084	0.00162	NA	NA
JPH3	0.00583	0.696	0.863	Not sig	NA		MSANTD2	0.115	0.000248	0.000526	NA	NA
EGFR	0.00582	0.819	0.93	Not sig	NA		ZDHHC13	-0.0908	0.000777	0.00151	NA	NA
MXRA7	0.00581	0.754	0.896	Not sig	NA		KMT5C	0.175	0.000432	0.000877	NA	NA
DYNLRB1	0.0058	0.812	0.926	Not sig	NA		CDK8	-0.109	0.00072	0.0014	NA	NA
NIF3L1.1	0.0058	0.731	0.883	Not sig	NA		FAM90A1	-0.167	0.000354	0.00073	NA	NA
REL	0.00579	0.735	0.886	Not sig	NA		NCF1	0.307	0.000367	0.000754	NA	NA
EXOSC9	0.00579	0.78	0.91	Not sig	NA		EIF4E1B	-0.199	0.000537	0.00107	NA	NA
DHCR24	0.00577	0.933	0.974	Not sig	NA		VAV2	0.143	0.00251	0.00447	NA	NA
RNF170	0.00576	0.727	0.88	Not sig	NA		PSMA1	-0.102	0.000342	0.000706	NA	NA
PKN1	0.00575	0.766	0.903	Not sig	NA		TIMMDC1	0.101	0.000476	0.000957	NA	NA
CLPB	0.00572	0.845	0.938	Not sig	NA		SPRY1	0.175	0.00106	0.00201	NA	NA
OSTM1	0.00572	0.76	0.899	Not sig	NA		RPTOR	-0.101	0.000448	0.000906	NA	NA
EPHX4	0.00568	0.744	0.89	Not sig	NA		FAU	0.146	0.000399	0.000814	NA	NA
RPUSD4	0.00568	0.792	0.916	Not sig	NA		G6PD	-0.124	0.000601	0.00119	NA	NA
SEC13	0.00567	0.48	0.728	Not sig	NA		C5orf63	0.214	1.57e-05	4.08e-05	NA	NA
VANGL2	0.00566	0.786	0.913	Not sig	NA		IRF8	0.369	0.000572	0.00114	NA	NA
ADAM9	0.00564	0.677	0.852	Not sig	NA		LGI4	0.231	0.0002	0.000431	NA	NA
CSTF3	0.00564	0.647	0.835	Not sig	NA		FREM1	-0.263	0.000146	0.000321	NA	NA
PLCD4	0.00563	0.811	0.926	Not sig	NA		DKC1	0.0807	0.000715	0.00139	NA	NA
PPP2CB	0.00563	0.694	0.862	Not sig	NA		FOXP2	-0.235	0.000246	0.000521	NA	NA
PEX19	0.00562	0.677	0.852	Not sig	NA		CUL5	-0.13	0.000199	0.000429	NA	NA
TTR	0.00561	0.934	0.974	Not sig	NA		C20orf96	0.129	0.00254	0.00452	NA	NA
PRKCB	0.00561	0.707	0.868	Not sig	NA		ZNF720	-0.108	0.000277	0.000582	NA	NA
ANKS1B	0.00559	0.797	0.918	Not sig	NA		FAM218A	-0.148	0.000641	0.00126	NA	NA
RABL6	0.00558	0.615	0.816	Not sig	NA		POGK	0.193	0.000105	0.000239	NA	NA
HSPA8.2	0.00557	0.593	0.803	Not sig	NA		SENP2	-0.0887	7.91e-05	0.000183	NA	NA
FAM124A	0.00556	0.814	0.928	Not sig	NA		TRAF3IP3	0.173	0.000737	0.00143	NA	NA
IGFBP4	0.00555	0.839	0.937	Not sig	NA		SLC50A1	0.129	0.000984	0.00188	NA	NA
SYN3	0.00552	0.781	0.911	Not sig	NA		PRODH	0.465	0.000543	0.00108	NA	NA
TEFM	0.00551	0.774	0.907	Not sig	NA		OVOL2	-0.167	0.000514	0.00103	NA	NA
CELF1.1	0.0055	0.735	0.886	Not sig	NA		PGM1	0.191	0.000366	0.000754	NA	NA
FTL	0.0055	0.931	0.973	Not sig	NA		SP4	0.109	0.00246	0.00439	NA	NA
2002-03-01	0.00549	0.827	0.932	Not sig	NA		ANKRD45	0.178	0.000862	0.00166	NA	NA
PCNT	0.00548	0.75	0.894	Not sig	NA		CYP4B1	0.278	0.000414	0.000842	NA	NA
IQGAP2	0.00548	0.874	0.95	Not sig	NA		EIF3C	-0.187	0.00141	0.00261	NA	NA
GPR155	0.00546	0.854	0.942	Not sig	NA		CSTB	0.147	0.00117	0.00221	NA	NA
BPGM	0.00546	0.8	0.92	Not sig	NA		RPS24	0.123	0.000654	0.00128	NA	NA
WDR33	0.00543	0.81	0.926	Not sig	NA		TRERF1	-0.148	0.000708	0.00138	NA	NA
BCL7A	0.00542	0.794	0.916	Not sig	NA		BRI3	0.128	0.000625	0.00123	NA	NA
KLHDC9	0.0054	0.849	0.94	Not sig	NA		TMED7	0.117	0.00112	0.00211	NA	NA
FARP1	0.0054	0.758	0.898	Not sig	NA		ZNF195	-0.109	0.000441	0.000893	NA	NA
UNC5A	0.00537	0.683	0.857	Not sig	NA		PHB2	-0.0966	0.000215	0.00046	NA	NA
FADS3	0.00535	0.859	0.943	Not sig	NA		PIK3AP1	0.308	0.00124	0.00233	NA	NA
ERCC2	0.00535	0.802	0.921	Not sig	NA		MRTO4	-0.166	0.000667	0.00131	NA	NA
TMEM231	0.00532	0.802	0.921	Not sig	NA		UNC13D	0.274	0.000662	0.0013	NA	NA
ADPGK	0.00532	0.827	0.932	Not sig	NA		DENND6B	-0.137	0.000874	0.00168	NA	NA
CYP4X1	0.00532	0.801	0.92	Not sig	NA		CYGB	-0.193	0.000661	0.0013	NA	NA
NXPH3	0.00531	0.822	0.931	Not sig	NA		RHOT2	-0.138	0.000808	0.00156	NA	NA
VPS39	0.0053	0.59	0.802	Not sig	NA		FMR1	-0.12	7.47e-05	0.000173	NA	NA
ZC3HC1	0.00529	0.793	0.916	Not sig	NA		NINJ2	0.264	0.000616	0.00121	NA	NA
IL1RAP	0.00529	0.875	0.951	Not sig	NA		CREB3L3	-0.165	0.00142	0.00263	NA	NA
FYN	0.00529	0.58	0.794	Not sig	NA		ENPP6	-0.211	6.54e-05	0.000153	NA	NA
GALNT1	0.00528	0.713	0.872	Not sig	NA		CLDN11	0.365	0.000296	0.000618	NA	NA
TANGO2	0.00528	0.792	0.916	Not sig	NA		ACTG1	-0.195	0.000607	0.0012	NA	NA
PARD6B	0.00526	0.888	0.955	Not sig	NA		PPP6R1	-0.139	0.0016	0.00294	NA	NA
CYB5R3	0.00525	0.75	0.894	Not sig	NA		PRKAR2A	0.126	0.000413	0.000841	NA	NA
VPS4A	0.00524	0.663	0.845	Not sig	NA		NANOS1	0.144	0.000171	0.000373	NA	NA
MICAL3	0.00524	0.624	0.822	Not sig	NA		RWDD4	0.108	0.000112	0.000253	NA	NA
ERCC6L	0.00523	0.947	0.979	Not sig	NA		PTGDS	0.225	0.00285	0.00503	NA	NA
VPS16	0.00523	0.576	0.79	Not sig	NA		UBAC1	0.112	6.45e-05	0.000151	NA	NA
HBS1L	0.00522	0.678	0.853	Not sig	NA		EIF2B4	0.077	0.000207	0.000445	NA	NA
TSG101	0.0052	0.73	0.883	Not sig	NA		PHF7	-0.196	0.000349	0.000721	NA	NA
MED8	0.00519	0.902	0.963	Not sig	NA		WHSC1	-0.0741	0.00176	0.00321	NA	NA
DNAJC13	0.00515	0.67	0.848	Not sig	NA		P4HA1	0.316	0.000187	0.000404	NA	NA
RANBP3.1	0.00515	0.717	0.875	Not sig	NA		DDX46	0.136	0.000307	0.000639	NA	NA
BCAT2	0.00514	0.839	0.937	Not sig	NA		ACTA1	-0.17	0.000995	0.0019	NA	NA
TOM1L2	0.00511	0.885	0.954	Not sig	NA		TMEM230	-0.0803	0.00154	0.00283	NA	NA
PLEKHA6.1	0.0051	0.915	0.968	Not sig	NA		PKD2L2	0.108	0.002	0.00361	NA	NA
DDX39B	0.00507	0.668	0.848	Not sig	NA		LTN1	-0.176	0.00018	0.000391	NA	NA
PPP2R2D	0.00507	0.65	0.837	Not sig	NA		MYBPC2	-0.297	0.000151	0.000331	NA	NA
RAP1B	0.00506	0.895	0.959	Not sig	NA		ZNF883	0.132	0.00171	0.00313	NA	NA
RFC3	0.00505	0.797	0.918	Not sig	NA		ZNF425	-0.126	0.00064	0.00126	NA	NA
TFIP11	0.00504	0.782	0.911	Not sig	NA		COQ5	0.0967	0.00055	0.00109	NA	NA
INA	0.00503	0.867	0.947	Not sig	NA		CLUH	-0.0947	0.00133	0.00249	NA	NA
RBM17	0.00502	0.641	0.832	Not sig	NA		WDR24	-0.14	0.000134	0.000298	NA	NA
PGAM4	0.00495	0.841	0.937	Not sig	NA		MYL9	0.279	0.00101	0.00192	NA	NA
DYNLL2	0.00495	0.786	0.913	Not sig	NA		COL19A1	-0.142	0.000571	0.00113	NA	NA
C9orf142	0.00494	0.722	0.878	Not sig	NA		ALOXE3	-0.274	0.000327	0.000679	NA	NA
KTI12	0.00493	0.857	0.942	Not sig	NA		TTC33	-0.154	0.00121	0.00228	NA	NA
NDUFAF2	0.0049	0.79	0.915	Not sig	NA		CYB5R2	0.297	0.000594	0.00118	NA	NA
TOR1AIP1.1	0.0049	0.945	0.978	Not sig	NA		LRIF1	0.146	0.00277	0.00491	NA	NA
CAND2	0.00489	0.851	0.94	Not sig	NA		UTRN	0.178	0.00115	0.00216	NA	NA
PTPRR	0.00489	0.835	0.935	Not sig	NA		MFGE8	0.158	0.000946	0.00181	NA	NA
FAM76A	0.00489	0.831	0.933	Not sig	NA		MED9	-0.103	0.000917	0.00176	NA	NA
LRCH2	0.00489	0.829	0.932	Not sig	NA		PPIL2	-0.108	0.000897	0.00172	NA	NA
PEX10	0.00488	0.815	0.928	Not sig	NA		PRSS23	0.26	0.000755	0.00147	NA	NA
COPS6	0.00488	0.666	0.847	Not sig	NA		ABHD14B	0.172	0.000178	0.000387	NA	NA
NIPSNAP3A	0.00486	0.919	0.969	Not sig	NA		ALPL	0.258	0.00209	0.00377	NA	NA
TNIK	0.00486	0.813	0.927	Not sig	NA		MST1	0.163	0.000724	0.00141	NA	NA
FAM98B	0.00485	0.68	0.855	Not sig	NA		LRP2	0.371	0.000211	0.000452	NA	NA
TMUB1	0.00485	0.783	0.911	Not sig	NA		DCLRE1A	-0.13	0.000556	0.0011	NA	NA
UTP4	0.00484	0.802	0.921	Not sig	NA		FUT10	0.217	0.000667	0.00131	NA	NA
EPB41L2.1	0.00484	0.867	0.947	Not sig	NA		CERK	-0.12	0.00132	0.00247	NA	NA
GFER	0.00483	0.843	0.938	Not sig	NA		ABCA10	-0.145	0.00104	0.00198	NA	NA
TMEM63A	0.00482	0.86	0.943	Not sig	NA		SLC52A1	0.167	0.00125	0.00234	NA	NA
CCDC51	0.00481	0.82	0.93	Not sig	NA		RNASE2	0.387	0.000788	0.00152	NA	NA
TSPAN14	0.00479	0.837	0.936	Not sig	NA		PM20D2	0.125	0.000967	0.00185	NA	NA
KPNA5	0.00479	0.815	0.928	Not sig	NA		MSL3	-0.0819	0.000753	0.00146	NA	NA
STXBP3	0.00478	0.738	0.887	Not sig	NA		PRRC2A	-0.0954	0.000375	0.000769	NA	NA
PPP6R3	0.00474	0.661	0.844	Not sig	NA		PIEZO2	0.373	0.000167	0.000365	NA	NA
SLC1A1	0.00472	0.893	0.958	Not sig	NA		CSDC2	-0.25	0.00169	0.00309	NA	NA
ACAP2	0.00471	0.82	0.93	Not sig	NA		PDGFD	-0.209	0.000786	0.00152	NA	NA
BICD2	0.0047	0.822	0.931	Not sig	NA		EMC2	0.129	0.000807	0.00156	NA	NA
UNC45A	0.00469	0.797	0.918	Not sig	NA		NPFFR1	0.363	0.000635	0.00125	NA	NA
ADAM23	0.00468	0.803	0.921	Not sig	NA		NUP37	0.144	0.000676	0.00132	NA	NA
KRT2	0.00468	0.96	0.983	Not sig	NA		ZNF75A	0.11	0.00318	0.00556	NA	NA
MYO18A	0.00467	0.558	0.778	Not sig	NA		ARL8A	-0.103	4.87e-05	0.000116	NA	NA
PLCH1	0.00467	0.836	0.935	Not sig	NA		VIPR2	-0.157	0.00095	0.00182	NA	NA
KCNN2	0.00466	0.86	0.943	Not sig	NA		TCEA3	0.193	0.00124	0.00233	NA	NA
OPTN	0.00465	0.702	0.867	Not sig	NA		PCDH10	-0.14	0.000262	0.000553	NA	NA
CLTA	0.00464	0.866	0.947	Not sig	NA		TMEM255A	0.162	0.00132	0.00246	NA	NA
CERK	0.00463	0.812	0.926	Not sig	NA		TRNT1	-0.0986	0.000721	0.0014	NA	NA
MIB2	0.00463	0.77	0.905	Not sig	NA		MXRA7	-0.143	0.000492	0.000986	NA	NA
SYMPK	0.00462	0.755	0.896	Not sig	NA		AQP6	0.323	0.000433	0.000879	NA	NA
EFTUD2	0.00462	0.665	0.846	Not sig	NA		MBTPS1	-0.0934	0.000175	0.000381	NA	NA
SLC19A1	0.00462	0.844	0.938	Not sig	NA		AK7	-0.143	0.00105	0.002	NA	NA
WDR91	0.00461	0.72	0.877	Not sig	NA		RNF217	0.134	0.000317	0.00066	NA	NA
CHMP3	0.0046	0.779	0.91	Not sig	NA		TIMM10	-0.15	0.000536	0.00107	NA	NA
PRPSAP2	0.00459	0.702	0.867	Not sig	NA		MPZ	0.15	0.000264	0.000556	NA	NA
PIP4K2C	0.00459	0.782	0.911	Not sig	NA		ZNF214	-0.148	0.000546	0.00109	NA	NA
UBA1	0.00456	0.595	0.804	Not sig	NA		FAM69B	-0.186	8.18e-05	0.000189	NA	NA
RTP1	0.00454	0.895	0.958	Not sig	NA		NAALAD2	-0.155	0.00171	0.00313	NA	NA
DDX5	0.00453	0.791	0.915	Not sig	NA		HSPB2	0.186	0.000599	0.00118	NA	NA
DDX21	0.00453	0.817	0.929	Not sig	NA		CADM4	0.107	0.000767	0.00149	NA	NA
CAMK2A	0.00453	0.851	0.94	Not sig	NA		KAZALD1	-0.17	0.00115	0.00217	NA	NA
VPS37A	0.00453	0.753	0.895	Not sig	NA		CRYBB1	-0.179	0.000426	0.000866	NA	NA
SNAP47	0.00452	0.756	0.896	Not sig	NA		HP1BP3	0.139	0.000436	0.000883	NA	NA
BCAP29	0.00452	0.785	0.913	Not sig	NA		HSD3B1	-0.161	0.00057	0.00113	NA	NA
SPECC1	0.00451	0.71	0.871	Not sig	NA		MT1H	0.609	0.000285	0.000597	Up	NA
CPNE1	0.00451	0.925	0.971	Not sig	NA		DEXI	-0.111	0.00228	0.00409	NA	NA
ESYT2	0.0045	0.677	0.852	Not sig	NA		FAM151B	0.168	0.000197	0.000425	NA	NA
CCDC154	0.00448	0.915	0.968	Not sig	NA		SLC25A13	0.152	0.002	0.00362	NA	NA
FSTL4	0.00447	0.827	0.932	Not sig	NA		SNRPD3	-0.0788	0.000865	0.00166	NA	NA
GRM7	0.00447	0.791	0.915	Not sig	NA		ARHGAP39	-0.149	0.000598	0.00118	NA	NA
EIF2B1	0.00446	0.674	0.851	Not sig	NA		FBXL8	0.137	0.000194	0.000419	NA	NA
BROX	0.00446	0.813	0.927	Not sig	NA		TSEN54	0.123	0.000733	0.00143	NA	NA
OSBPL11	0.00446	0.805	0.922	Not sig	NA		NPY	-0.338	0.000691	0.00135	NA	NA
ZGPAT	0.00445	0.845	0.939	Not sig	NA		TAX1BP1	-0.0879	0.00107	0.00202	NA	NA
TTC1	0.0044	0.743	0.889	Not sig	NA		TFEC	0.204	0.000393	0.000802	NA	NA
TPD52	0.00439	0.793	0.916	Not sig	NA		CYTL1	0.257	0.000611	0.00121	NA	NA
GGT1	0.00437	0.851	0.94	Not sig	NA		KLK6	0.306	0.00114	0.00216	NA	NA
PDE4B.1	0.00437	0.903	0.963	Not sig	NA		TEKT5	0.174	0.00179	0.00326	NA	NA
MPP2	0.00436	0.778	0.909	Not sig	NA		NAA16	0.16	0.000532	0.00106	NA	NA
NBL1	0.00436	0.88	0.952	Not sig	NA		JAM3	0.137	0.00149	0.00276	NA	NA
NUDCD1	0.00436	0.784	0.912	Not sig	NA		EXOSC8	0.108	0.000567	0.00113	NA	NA
PSMB5	0.00433	0.722	0.878	Not sig	NA		SUGCT	0.174	0.000327	0.000678	NA	NA
RUFY2.1	0.00433	0.878	0.951	Not sig	NA		C22orf39	-0.0796	0.00147	0.00271	NA	NA
PSMC6	0.00431	0.612	0.814	Not sig	NA		ZNF823	0.114	0.000101	0.00023	NA	NA
IDE	0.00431	0.761	0.9	Not sig	NA		DMXL1	-0.144	0.000451	0.000912	NA	NA
HNRNPAB	0.00429	0.812	0.926	Not sig	NA		CTNNBIP1	-0.127	0.00072	0.0014	NA	NA
MVB12B	0.00428	0.838	0.936	Not sig	NA		DDX51	-0.106	0.000982	0.00187	NA	NA
GNG8	0.00427	0.942	0.977	Not sig	NA		ABCC9	0.276	0.00271	0.0048	NA	NA
CHRD	0.00427	0.844	0.938	Not sig	NA		TRAPPC2B	-0.115	0.00105	0.002	NA	NA
COQ7	0.00427	0.849	0.94	Not sig	NA		MTX3	-0.238	0.00111	0.00209	NA	NA
SMUG1	0.00426	0.844	0.938	Not sig	NA		NFKBIZ	0.258	0.00104	0.00198	NA	NA
AK4	0.00425	0.776	0.908	Not sig	NA		FITM1	0.17	0.000525	0.00105	NA	NA
BECN1	0.00421	0.768	0.903	Not sig	NA		CDKN1A	0.558	0.00048	0.000964	Up	NA
SLC35B2	0.0042	0.856	0.942	Not sig	NA		HSD17B1	0.196	0.0012	0.00225	NA	NA
UBA2	0.00419	0.727	0.88	Not sig	NA		DOCK2	0.299	0.000341	0.000704	NA	NA
ARSB	0.00419	0.892	0.958	Not sig	NA		DKK 1.00	-0.184	0.00168	0.00307	NA	NA
ANK3.2	0.00419	0.77	0.905	Not sig	NA		PFKP	-0.288	0.000492	0.000988	NA	NA
P01625	0.00418	0.937	0.975	Not sig	NA		FAM83D	-0.17	0.0026	0.00461	NA	NA
OSBPL1A	0.00417	0.691	0.861	Not sig	NA		MAP4K3	-0.0901	0.000235	0.000499	NA	NA
SCRN3	0.00414	0.864	0.946	Not sig	NA		MOG	0.333	0.00131	0.00244	NA	NA
BRAP	0.00414	0.801	0.92	Not sig	NA		AGGF1	-0.0887	0.00066	0.0013	NA	NA
KIAA1429	0.00413	0.886	0.954	Not sig	NA		SRRM1	0.109	0.00157	0.00288	NA	NA
PGRMC1	0.00412	0.783	0.911	Not sig	NA		YME1L1	-0.114	0.000555	0.0011	NA	NA
ATPAF2	0.00412	0.82	0.93	Not sig	NA		C1orf21	-0.126	0.000783	0.00152	NA	NA
GANAB	0.00412	0.847	0.939	Not sig	NA		STAT1	-0.241	0.00109	0.00206	NA	NA
CCT8	0.00411	0.663	0.845	Not sig	NA		TREM2	0.409	0.000171	0.000372	NA	NA
COMMD8	0.0041	0.766	0.902	Not sig	NA		APEX1	-0.127	0.00047	0.000946	NA	NA
RBBP9	0.0041	0.854	0.942	Not sig	NA		SGPP2	-0.208	0.00117	0.0022	NA	NA
MAP7	0.00409	0.827	0.932	Not sig	NA		INMT	0.151	0.000862	0.00166	NA	NA
RASSF8	0.00409	0.841	0.937	Not sig	NA		TMEM205	-0.106	0.00101	0.00192	NA	NA
ACAA2	0.00407	0.856	0.942	Not sig	NA		DHX57	-0.109	0.00119	0.00224	NA	NA
ALCAM	0.00405	0.823	0.931	Not sig	NA		TAF9B	-0.151	0.000823	0.00159	NA	NA
CFL1	0.00403	0.737	0.886	Not sig	NA		CARD14	0.244	0.000371	0.000761	NA	NA
BZW1	0.00402	0.789	0.915	Not sig	NA		CDH26	0.187	0.000585	0.00116	NA	NA
FAH	0.00402	0.884	0.954	Not sig	NA		ABHD17B	0.131	0.00153	0.00283	NA	NA
ACTB	0.00401	0.806	0.923	Not sig	NA		BNIP1	-0.103	0.000693	0.00135	NA	NA
SLC9B2	0.00399	0.836	0.936	Not sig	NA		B4GALT7	-0.128	0.000956	0.00183	NA	NA
AP1B1.1	0.00398	0.859	0.943	Not sig	NA		HLA-DRA	0.518	0.00124	0.00232	Up	NA
VPS29	0.00398	0.73	0.883	Not sig	NA		ZNF839	-0.126	0.000349	0.000721	NA	NA
NUPL2	0.00397	0.856	0.942	Not sig	NA		F2R	0.196	0.0012	0.00226	NA	NA
TMX2	0.00397	0.782	0.911	Not sig	NA		ALDH1L2	-0.193	0.000544	0.00108	NA	NA
MOGS	0.00396	0.693	0.862	Not sig	NA		PTPRC	0.378	0.000243	0.000515	NA	NA
ROBO1	0.00396	0.78	0.91	Not sig	NA		PRTFDC1	0.193	0.000538	0.00107	NA	NA
RPA1	0.00396	0.789	0.915	Not sig	NA		SEMA6B	-0.181	0.000584	0.00116	NA	NA
SPATA33	0.00393	0.862	0.945	Not sig	NA		EFCC1	-0.166	0.00126	0.00236	NA	NA
PHKG2	0.00391	0.813	0.927	Not sig	NA		GDPD2	0.305	0.000729	0.00142	NA	NA
ADAP1	0.00391	0.688	0.859	Not sig	NA		CDCA4	0.126	0.000231	0.000492	NA	NA
IFT22	0.00391	0.875	0.951	Not sig	NA		MNT	-0.119	0.00142	0.00263	NA	NA
DNAJC21	0.0039	0.863	0.945	Not sig	NA		TSC22D3	0.191	0.00127	0.00238	NA	NA
TUBB4A.2	0.0039	0.829	0.933	Not sig	NA		RNF19A	0.186	0.0009	0.00173	NA	NA
MACF1.4	0.00389	0.926	0.971	Not sig	NA		CACUL1	-0.0719	0.00231	0.00414	NA	NA
VPS33A	0.00387	0.646	0.835	Not sig	NA		FOXP4	-0.148	0.000143	0.000315	NA	NA
FBXO6	0.00382	0.875	0.95	Not sig	NA		IQCJ	0.221	0.00141	0.00262	NA	NA
POFUT1	0.00382	0.903	0.963	Not sig	NA		INTU	0.144	0.00179	0.00326	NA	NA
MTMR12	0.00382	0.723	0.878	Not sig	NA		MTMR12	-0.123	0.000331	0.000686	NA	NA
KLHDC3	0.0038	0.841	0.937	Not sig	NA		ZC3HC1	-0.0825	0.001	0.00191	NA	NA
PET100	0.00379	0.89	0.957	Not sig	NA		PEAK1	0.117	0.00163	0.00299	NA	NA
SERPINB1	0.00378	0.902	0.963	Not sig	NA		PCDHGB2	0.228	0.00178	0.00325	NA	NA
MORF4L1	0.00378	0.851	0.94	Not sig	NA		MTG1	0.148	0.00115	0.00217	NA	NA
TRAPPC10	0.00378	0.687	0.858	Not sig	NA		MON1A	-0.14	0.000228	0.000487	NA	NA
NASP	0.00377	0.773	0.906	Not sig	NA		ARL2BP	-0.0798	0.000511	0.00102	NA	NA
RXRA	0.00374	0.893	0.958	Not sig	NA		ZNF655	-0.0848	0.00168	0.00308	NA	NA
CACNA1C	0.00373	0.775	0.907	Not sig	NA		H2AFX	0.18	0.000518	0.00104	NA	NA
CBX5	0.00373	0.845	0.939	Not sig	NA		YIF1B	-0.113	0.00107	0.00203	NA	NA
MYEF2	0.00368	0.803	0.921	Not sig	NA		KCNJ8	0.188	0.000677	0.00133	NA	NA
HNRNPR	0.00368	0.792	0.916	Not sig	NA		WDR93	0.169	0.000609	0.0012	NA	NA
FAM169A	0.00366	0.803	0.921	Not sig	NA		ZNF672	0.123	0.000672	0.00132	NA	NA
SEC23A	0.00366	0.626	0.823	Not sig	NA		NDUFS7	-0.146	0.000113	0.000255	NA	NA
CTTNBP2NL	0.00364	0.844	0.938	Not sig	NA		HCK	0.38	0.00105	0.00199	NA	NA
NACC1	0.00364	0.831	0.933	Not sig	NA		CRACR2B	0.213	0.000914	0.00175	NA	NA
Q8WWX9	0.00364	0.898	0.96	Not sig	NA		TMED1	0.135	0.00173	0.00316	NA	NA
PCMTD1	0.00363	0.892	0.957	Not sig	NA		ABHD12B	-0.124	0.00165	0.00303	NA	NA
NRP1	0.00361	0.861	0.944	Not sig	NA		ANKRD18B	0.257	0.00125	0.00235	NA	NA
MAP3K12	0.00361	0.82	0.93	Not sig	NA		SUPT4H1	-0.0945	0.000786	0.00152	NA	NA
JAKMIP3	0.0036	0.778	0.909	Not sig	NA		MTERF4	-0.0901	0.000531	0.00106	NA	NA
ARMCX4	0.0036	0.859	0.943	Not sig	NA		SLC2A11	-0.127	0.00124	0.00233	NA	NA
QKI	0.0036	0.917	0.969	Not sig	NA		OMG	-0.17	0.00206	0.00372	NA	NA
NLK	0.00359	0.869	0.948	Not sig	NA		ZNF205	0.167	0.00135	0.00252	NA	NA
GPM6A	0.00359	0.854	0.942	Not sig	NA		RRP1	-0.107	0.00117	0.0022	NA	NA
GMPR2	0.00358	0.859	0.943	Not sig	NA		HIC1	0.343	0.00124	0.00232	NA	NA
PLPP6	0.00357	0.886	0.954	Not sig	NA		MTPAP	-0.0822	0.00155	0.00285	NA	NA
SF3B3	0.00356	0.697	0.863	Not sig	NA		SOX7	0.223	0.000251	0.000532	NA	NA
TSPYL1	0.00356	0.916	0.968	Not sig	NA		ZCCHC6	0.0928	0.00202	0.00364	NA	NA
CNOT6L	0.00356	0.856	0.942	Not sig	NA		INTS4	0.0799	0.00121	0.00227	NA	NA
DNER	0.00355	0.887	0.955	Not sig	NA		C10orf82	-0.146	0.00159	0.00292	NA	NA
RBM10	0.00354	0.825	0.931	Not sig	NA		PIGT	-0.118	0.00085	0.00164	NA	NA
AKT1	0.00354	0.769	0.903	Not sig	NA		GPM6A	-0.146	0.000491	0.000985	NA	NA
NES	0.00353	0.887	0.954	Not sig	NA		TMEM248	-0.0725	0.00159	0.00292	NA	NA
MGAT5	0.00351	0.855	0.942	Not sig	NA		ZNF564	0.116	0.00119	0.00224	NA	NA
UBE2G1	0.0035	0.81	0.926	Not sig	NA		CD33	0.239	0.000713	0.00139	NA	NA
STX6	0.00349	0.824	0.931	Not sig	NA		CPEB4	0.138	0.000838	0.00162	NA	NA
RUVBL2	0.00348	0.732	0.884	Not sig	NA		SCARF2	0.149	0.000359	0.000739	NA	NA
VPS53	0.00348	0.766	0.902	Not sig	NA		LAMP1	0.115	0.000475	0.000956	NA	NA
MAP4K4	0.00348	0.823	0.931	Not sig	NA		PPP2R5E	-0.0936	0.000824	0.00159	NA	NA
TIGAR	0.00347	0.841	0.937	Not sig	NA		LYPD6	0.196	0.00101	0.00193	NA	NA
C2orf72	0.00347	0.913	0.967	Not sig	NA		NUPL2	-0.0967	0.00197	0.00357	NA	NA
RNF41	0.00347	0.858	0.943	Not sig	NA		TMEM160	-0.212	0.00122	0.00229	NA	NA
SLC9A6	0.00345	0.829	0.932	Not sig	NA		ZNF106	0.131	0.000899	0.00173	NA	NA
DDRGK1	0.00344	0.858	0.943	Not sig	NA		PITPNM2	-0.122	0.00123	0.00231	NA	NA
CEP170.1	0.00343	0.87	0.948	Not sig	NA		ATP1A2	0.3	0.00136	0.00253	NA	NA
GABARAP	0.00342	0.912	0.967	Not sig	NA		PFN1	0.147	0.00196	0.00356	NA	NA
XPA	0.00342	0.874	0.95	Not sig	NA		TPP2	-0.0996	0.0014	0.0026	NA	NA
DPP9	0.00342	0.736	0.886	Not sig	NA		MPPED2	-0.115	0.000369	0.000759	NA	NA
METAP1D	0.0034	0.876	0.951	Not sig	NA		SMG5	0.117	0.00144	0.00266	NA	NA
INPP1	0.00339	0.842	0.938	Not sig	NA		SCRN3	-0.146	0.00102	0.00193	NA	NA
CAMK2B	0.00339	0.86	0.943	Not sig	NA		TMEM191C	-0.237	0.00125	0.00234	NA	NA
AKAP10	0.00338	0.754	0.896	Not sig	NA		FBF1	0.152	0.000433	0.000878	NA	NA
PDE4B	0.00337	0.829	0.932	Not sig	NA		NPEPL1	0.225	0.000899	0.00173	NA	NA
IER3IP1	0.00337	0.919	0.969	Not sig	NA		LRRC2	-0.243	0.00207	0.00374	NA	NA
MTX3	0.00333	0.816	0.928	Not sig	NA		IFITM10	-0.227	0.000756	0.00147	NA	NA
RP11-468E2.1	0.00331	0.886	0.954	Not sig	NA		HSD17B14	0.158	0.00157	0.00289	NA	NA
RANGAP1	0.00331	0.823	0.931	Not sig	NA		GLCCI1	-0.125	0.00081	0.00157	NA	NA
MTA2	0.0033	0.808	0.924	Not sig	NA		STARD10	0.234	0.000698	0.00136	NA	NA
NIPBL	0.0033	0.866	0.947	Not sig	NA		RBM4B	0.103	0.00132	0.00247	NA	NA
RPL35A	0.00328	0.788	0.914	Not sig	NA		LTB4R	0.188	0.000579	0.00115	NA	NA
RAB4A	0.00328	0.764	0.902	Not sig	NA		ARFGEF3	-0.101	0.000464	0.000934	NA	NA
POLR3E	0.00327	0.894	0.958	Not sig	NA		ST5	0.118	0.0017	0.0031	NA	NA
SNRNP70	0.00325	0.737	0.887	Not sig	NA		METTL17	0.092	0.000372	0.000764	NA	NA
CFAP20	0.00323	0.815	0.928	Not sig	NA		NME3	0.178	0.00075	0.00146	NA	NA
AGAP1.1	0.00322	0.873	0.95	Not sig	NA		PNP	0.357	0.00139	0.00258	NA	NA
ELMOD2	0.0032	0.821	0.931	Not sig	NA		FLNC	0.255	0.000796	0.00154	NA	NA
ISY1	0.0032	0.84	0.937	Not sig	NA		DAZAP1	0.095	0.001	0.00191	NA	NA
FNTB	0.0032	0.905	0.964	Not sig	NA		REPS1	-0.143	0.00182	0.00331	NA	NA
FAM19A2	0.00319	0.903	0.963	Not sig	NA		RNF13	0.127	0.00179	0.00326	NA	NA
RP11-235E17.2	0.00319	0.926	0.971	Not sig	NA		TIMM9	-0.0719	0.00232	0.00415	NA	NA
MLLT1	0.00317	0.868	0.948	Not sig	NA		FCGR1B	0.322	0.00134	0.00249	NA	NA
DNAJC28	0.00316	0.946	0.979	Not sig	NA		XKR6	0.141	0.00282	0.00499	NA	NA
TBCD	0.00315	0.868	0.948	Not sig	NA		SLC39A8	0.262	0.00134	0.0025	NA	NA
GRIK3	0.00315	0.876	0.951	Not sig	NA		ZC3H6	0.134	0.00143	0.00264	NA	NA
BET1	0.00315	0.847	0.939	Not sig	NA		RC3H2	-0.134	0.00109	0.00206	NA	NA
STAT1	0.00315	0.92	0.97	Not sig	NA		PLCB4	-0.134	0.00213	0.00383	NA	NA
CCPG1	0.00314	0.88	0.952	Not sig	NA		RNF43	0.237	0.00149	0.00275	NA	NA
CNPY3	0.00314	0.85	0.94	Not sig	NA		PNPLA8	0.135	0.00113	0.00213	NA	NA
PNPLA6.1	0.00313	0.887	0.954	Not sig	NA		TLR1	0.209	0.00158	0.00291	NA	NA
PGM1	0.00312	0.874	0.95	Not sig	NA		WRB	-0.1	0.0014	0.0026	NA	NA
UNK	0.00312	0.803	0.921	Not sig	NA		DUSP4	-0.464	0.000674	0.00132	NA	NA
RP11-382A20.3	0.00311	0.852	0.941	Not sig	NA		PHC2	0.117	0.00116	0.00218	NA	NA
CSTF1	0.00311	0.83	0.933	Not sig	NA		PPP1CA	-0.104	0.000905	0.00174	NA	NA
MFGE8	0.00309	0.946	0.979	Not sig	NA		CHEK2	0.133	0.00282	0.00499	NA	NA
DEPTOR	0.00309	0.888	0.955	Not sig	NA		TCFL5	0.128	0.0016	0.00294	NA	NA
FRMPD3	0.00307	0.923	0.97	Not sig	NA		PLXNA3	0.163	0.0022	0.00395	NA	NA
FZD1	0.00306	0.923	0.97	Not sig	NA		PPP2R2A	-0.094	0.00218	0.00392	NA	NA
LANCL1	0.00306	0.823	0.931	Not sig	NA		CLOCK	-0.0985	0.000816	0.00158	NA	NA
DIP2B	0.00306	0.793	0.916	Not sig	NA		SH3BP5L	-0.119	0.000615	0.00121	NA	NA
MTMR10	0.00305	0.89	0.957	Not sig	NA		PIK3C2A	0.189	0.00162	0.00298	NA	NA
BUB3	0.00303	0.789	0.915	Not sig	NA		ABT1	-0.0816	0.000586	0.00116	NA	NA
AGAP3	0.00303	0.9	0.962	Not sig	NA		CBLL1	-0.105	0.00173	0.00316	NA	NA
TMEM248	0.00299	0.881	0.953	Not sig	NA		OSBP	-0.113	0.0015	0.00277	NA	NA
TRAM1	0.00298	0.895	0.959	Not sig	NA		EPC2	-0.104	0.00171	0.00313	NA	NA
NTPCR	0.00298	0.924	0.971	Not sig	NA		FAAP100	-0.167	0.00226	0.00405	NA	NA
EFNB1	0.00295	0.869	0.948	Not sig	NA		ZCCHC14	0.0994	0.00135	0.00252	NA	NA
SH3BP1	0.00293	0.893	0.958	Not sig	NA		ZNF853	0.15	0.00168	0.00307	NA	NA
CCDC177	0.00292	0.849	0.94	Not sig	NA		WDR4	-0.124	0.00112	0.00212	NA	NA
C19orf52	0.00289	0.894	0.958	Not sig	NA		C14orf37	0.153	0.00169	0.0031	NA	NA
PCBD2	0.00287	0.911	0.966	Not sig	NA		CXCR4	0.345	0.00193	0.00349	NA	NA
VIP	0.00287	0.916	0.968	Not sig	NA		DESI1	-0.0849	0.00203	0.00367	NA	NA
LRWD1	0.00287	0.875	0.95	Not sig	NA		FAM153A	-0.279	0.00142	0.00262	NA	NA
PLAT	0.00287	0.941	0.977	Not sig	NA		CNGB1	-0.293	0.0027	0.00478	NA	NA
VPS13B	0.00286	0.934	0.974	Not sig	NA		URI1	0.0966	0.00254	0.00452	NA	NA
POLR3A	0.00284	0.896	0.959	Not sig	NA		CAST	0.103	0.00172	0.00314	NA	NA
RND1	0.00283	0.867	0.947	Not sig	NA		ATP6V1B1	0.181	0.00133	0.00248	NA	NA
CHCHD7	0.00281	0.91	0.966	Not sig	NA		PYDC1	-0.184	0.00189	0.00343	NA	NA
EPB41L1	0.00276	0.811	0.926	Not sig	NA		IPP	0.135	0.000717	0.0014	NA	NA
DPH2	0.00276	0.917	0.969	Not sig	NA		HGS	-0.095	0.00205	0.00371	NA	NA
IPO5	0.00273	0.848	0.94	Not sig	NA		MIDN	0.262	0.0011	0.00207	NA	NA
MTHFS	0.00273	0.929	0.973	Not sig	NA		STK32B	0.162	0.00244	0.00436	NA	NA
SF3A1	0.00273	0.813	0.927	Not sig	NA		CNTN1	-0.151	0.000734	0.00143	NA	NA
PRKCI	0.00271	0.826	0.932	Not sig	NA		PIK3IP1	0.297	0.000855	0.00165	NA	NA
SHISA9	0.00271	0.881	0.953	Not sig	NA		ZNF524	0.164	0.0015	0.00277	NA	NA
AIFM3.1	0.0027	0.925	0.971	Not sig	NA		NBPF1	0.206	0.00226	0.00406	NA	NA
MCCC1	0.00269	0.886	0.954	Not sig	NA		USP31	-0.17	0.00156	0.00287	NA	NA
PAG1	0.00268	0.825	0.931	Not sig	NA		PIH1D1	-0.0994	0.000846	0.00163	NA	NA
PLEKHF1	0.00266	0.92	0.97	Not sig	NA		PRICKLE4	0.166	0.00212	0.00381	NA	NA
TBKBP1	0.00266	0.901	0.962	Not sig	NA		RPS4X	0.116	0.00174	0.00318	NA	NA
CNOT1	0.00264	0.793	0.916	Not sig	NA		ARFGEF1	-0.105	0.000618	0.00122	NA	NA
SEC24A	0.00262	0.842	0.938	Not sig	NA		YAF2	0.126	0.00102	0.00195	NA	NA
PROSC	0.00261	0.846	0.939	Not sig	NA		RPE	-0.139	0.00108	0.00205	NA	NA
PLPPR3	0.0026	0.934	0.974	Not sig	NA		AP1G1	-0.0813	0.00254	0.00452	NA	NA
HIVEP2	0.00258	0.882	0.953	Not sig	NA		NCLN	-0.132	0.00151	0.00279	NA	NA
WRB	0.00256	0.935	0.974	Not sig	NA		SENP8	-0.114	0.00256	0.00456	NA	NA
SPRED1	0.00255	0.846	0.939	Not sig	NA		KIF20B	0.155	0.00108	0.00205	NA	NA
KCTD2	0.00255	0.916	0.968	Not sig	NA		ANKAR	0.101	0.00202	0.00365	NA	NA
ABCD3	0.00255	0.832	0.934	Not sig	NA		IGIP	-0.103	0.000928	0.00178	NA	NA
ACYP2	0.00255	0.912	0.967	Not sig	NA		IFT27	-0.147	0.00197	0.00356	NA	NA
SLC7A10	0.00255	0.931	0.973	Not sig	NA		SFRP5	-0.153	0.00247	0.00441	NA	NA
2015-09-01	0.00253	0.859	0.943	Not sig	NA		CCDC144A	0.345	0.00123	0.00231	NA	NA
STXBP5	0.00253	0.83	0.933	Not sig	NA		PGRMC2	-0.0821	0.000912	0.00175	NA	NA
TAOK3	0.00252	0.845	0.939	Not sig	NA		SIGLEC14	0.338	0.00107	0.00203	NA	NA
INTS3	0.00252	0.906	0.965	Not sig	NA		MRPS26	-0.11	0.00183	0.00332	NA	NA
EXOSC6	0.00251	0.942	0.977	Not sig	NA		ERMAP	0.144	0.00271	0.0048	NA	NA
CTNNAL1	0.00251	0.939	0.976	Not sig	NA		INIP	-0.0721	0.00264	0.00468	NA	NA
SMG1	0.00251	0.836	0.936	Not sig	NA		ADORA1	-0.147	0.000958	0.00183	NA	NA
MRM2	0.00251	0.883	0.953	Not sig	NA		SMG8	-0.183	0.00152	0.0028	NA	NA
ARHGAP4	0.00249	0.933	0.974	Not sig	NA		TCEAL4	-0.0858	0.00249	0.00444	NA	NA
GNAO1.1	0.00248	0.837	0.936	Not sig	NA		LYVE1	0.355	0.000958	0.00183	NA	NA
SHTN1	0.00248	0.889	0.956	Not sig	NA		TRIT1	-0.0904	0.00162	0.00297	NA	NA
CD40	0.00246	0.951	0.98	Not sig	NA		RPS7	0.0907	0.00293	0.00516	NA	NA
ASAP1.1	0.00246	0.854	0.942	Not sig	NA		TC2N	-0.206	0.00118	0.00222	NA	NA
FAM117B	0.00245	0.915	0.968	Not sig	NA		C5orf49	0.156	0.00199	0.00359	NA	NA
TPPP	0.00245	0.883	0.953	Not sig	NA		ZFP82	0.0985	0.00152	0.0028	NA	NA
AMT	0.00244	0.909	0.966	Not sig	NA		SH3D19	0.141	0.00188	0.00342	NA	NA
PLCB4	0.00242	0.873	0.95	Not sig	NA		ARHGAP11B	0.425	0.0014	0.00259	NA	NA
MTMR1	0.00242	0.936	0.974	Not sig	NA		CHRNA2	-0.242	0.00258	0.00459	NA	NA
STARD5	0.00241	0.932	0.973	Not sig	NA		ZNF576	-0.0729	0.00249	0.00444	NA	NA
CNDP1	0.00241	0.958	0.983	Not sig	NA		CHAF1A	-0.129	0.00313	0.00548	NA	NA
POLDIP3	0.0024	0.881	0.953	Not sig	NA		FGFR3	0.345	0.00149	0.00276	NA	NA
ARCN1	0.0024	0.768	0.903	Not sig	NA		ENO3	0.2	0.000483	0.000971	NA	NA
RAB10	0.00238	0.876	0.951	Not sig	NA		TTYH1	0.227	0.00143	0.00265	NA	NA
PEBP1	0.00238	0.889	0.956	Not sig	NA		DDX55	0.128	0.00161	0.00296	NA	NA
FEZ2	0.00237	0.953	0.981	Not sig	NA		SRSF10	0.0793	0.00296	0.0052	NA	NA
CTDP1	0.00237	0.918	0.969	Not sig	NA		ASPDH	-0.216	0.00207	0.00374	NA	NA
NUDT6	0.00236	0.951	0.98	Not sig	NA		MRPS18C	-0.0841	0.00292	0.00514	NA	NA
EIF4H.1	0.00236	0.921	0.97	Not sig	NA		CEBPZOS	-0.132	0.00214	0.00385	NA	NA
TBL2	0.00235	0.866	0.946	Not sig	NA		SLC25A34	0.181	0.00132	0.00246	NA	NA
CAPN7	0.00235	0.886	0.954	Not sig	NA		KLHDC10	-0.0762	0.00156	0.00287	NA	NA
NSFL1C	0.00235	0.808	0.924	Not sig	NA		TMSB10	-0.171	0.000701	0.00137	NA	NA
LDAH	0.00233	0.911	0.966	Not sig	NA		CAMK2N1	-0.144	0.00193	0.00349	NA	NA
FAM174A	0.00232	0.881	0.953	Not sig	NA		ANGPTL1	0.255	0.0015	0.00277	NA	NA
UGGT1	0.00232	0.811	0.926	Not sig	NA		POLR2H	0.115	0.000714	0.00139	NA	NA
LIMK1	0.00232	0.871	0.949	Not sig	NA		NDUFC1	-0.0949	0.00137	0.00256	NA	NA
TOR1AIP1	0.00231	0.832	0.934	Not sig	NA		RAB40A	-0.15	0.000925	0.00177	NA	NA
MAT2A	0.0023	0.837	0.936	Not sig	NA		ZNF141	0.129	0.000969	0.00185	NA	NA
BBS9	0.0023	0.923	0.97	Not sig	NA		ICA1L	-0.12	0.00218	0.00392	NA	NA
MRRF	0.00229	0.915	0.968	Not sig	NA		HLA-DOA	0.28	0.00198	0.00358	NA	NA
IDUA	0.00229	0.935	0.974	Not sig	NA		PLAT	0.238	0.00256	0.00456	NA	NA
STK11IP	0.00229	0.874	0.95	Not sig	NA		SCAPER	0.123	0.0014	0.00261	NA	NA
GYS1	0.00229	0.871	0.949	Not sig	NA		SLC38A10	0.108	0.00137	0.00256	NA	NA
SPTBN4	0.00229	0.857	0.942	Not sig	NA		SLC47A1	-0.182	0.00121	0.00228	NA	NA
NDUFS5	0.00226	0.933	0.974	Not sig	NA		SGK494	-0.179	0.00251	0.00447	NA	NA
ZNF148	0.00221	0.879	0.952	Not sig	NA		SEC14L4	0.181	0.00149	0.00275	NA	NA
TNKS1BP1	0.00221	0.872	0.95	Not sig	NA		LMAN2L	0.167	0.00138	0.00257	NA	NA
SPATS2	0.00217	0.949	0.98	Not sig	NA		CHCHD1	-0.0867	0.00289	0.00509	NA	NA
NOL7	0.00217	0.876	0.951	Not sig	NA		MRPL4	-0.114	0.00143	0.00266	NA	NA
CTNNB1	0.00216	0.846	0.939	Not sig	NA		ANKRD11	0.133	0.00107	0.00203	NA	NA
SUMO4	0.00216	0.901	0.963	Not sig	NA		IMPA1	-0.12	0.00175	0.00319	NA	NA
ADK	0.00216	0.875	0.95	Not sig	NA		NECTIN3	-0.132	0.00141	0.00261	NA	NA
STRN3	0.00214	0.921	0.97	Not sig	NA		HTR1F	0.173	0.00215	0.00387	NA	NA
POLR2G	0.00213	0.908	0.965	Not sig	NA		SHB	0.177	0.00187	0.00339	NA	NA
PPID	0.00212	0.946	0.978	Not sig	NA		DIP2A	0.0903	0.00281	0.00497	NA	NA
DNAJC5	0.00211	0.897	0.96	Not sig	NA		DNAJC2	0.107	0.00173	0.00316	NA	NA
NDUFB8	0.00211	0.948	0.979	Not sig	NA		MIPEP	-0.11	0.00287	0.00507	NA	NA
CCDC127	0.0021	0.877	0.951	Not sig	NA		FGD2	0.361	0.00145	0.00269	NA	NA
COMMD2	0.0021	0.886	0.954	Not sig	NA		POMK	-0.138	0.00157	0.00288	NA	NA
C9orf16	0.00209	0.949	0.98	Not sig	NA		SNAPC2	-0.14	0.00288	0.00508	NA	NA
ZNF800	0.00208	0.935	0.974	Not sig	NA		OPLAH	0.257	0.00256	0.00455	NA	NA
NAA35	0.00208	0.885	0.954	Not sig	NA		TRIAP1	-0.0951	0.00154	0.00283	NA	NA
DDAH1	0.00207	0.85	0.94	Not sig	NA		IDI1	-0.209	0.00114	0.00216	NA	NA
TMEM59L	0.00206	0.929	0.972	Not sig	NA		MFF	-0.0766	0.00238	0.00426	NA	NA
PFAS	0.00206	0.87	0.948	Not sig	NA		ATP5SL	-0.0963	0.00137	0.00254	NA	NA
SH3KBP1	0.00205	0.845	0.938	Not sig	NA		MRPL53	0.139	0.00106	0.00201	NA	NA
FHIT	0.00204	0.908	0.965	Not sig	NA		EXOC3L1	-0.137	0.00187	0.00339	NA	NA
DPYSL2	0.00203	0.862	0.945	Not sig	NA		GCNT1	-0.178	0.00127	0.00237	NA	NA
RNF130	0.00202	0.925	0.971	Not sig	NA		MRPS5	0.12	0.00228	0.00409	NA	NA
CELF1	0.00202	0.964	0.985	Not sig	NA		GALNT12	-0.149	0.00331	0.00578	NA	NA
TIAL1	0.00202	0.843	0.938	Not sig	NA		AZI2	-0.191	0.00104	0.00197	NA	NA
AGRN.1	0.00201	0.926	0.971	Not sig	NA		DQX1	-0.137	0.0023	0.00412	NA	NA
UNC79	0.00201	0.929	0.973	Not sig	NA		SLC25A45	-0.206	0.00243	0.00434	NA	NA
CHMP7	0.002	0.876	0.951	Not sig	NA		ZNF586	0.111	0.00143	0.00265	NA	NA
SMYD5	0.00199	0.931	0.973	Not sig	NA		ZNF114	0.154	0.00247	0.0044	NA	NA
DCTN5	0.00199	0.869	0.948	Not sig	NA		WNT3	-0.253	0.00135	0.00251	NA	NA
TXNRD1	0.00198	0.867	0.947	Not sig	NA		CEP83	-0.13	0.00133	0.00249	NA	NA
ACO1	0.00197	0.907	0.965	Not sig	NA		DNTTIP1	-0.0837	0.00186	0.00338	NA	NA
CANT1	0.00195	0.935	0.974	Not sig	NA		PLCB2	0.217	0.00256	0.00456	NA	NA
PRICKLE2	0.00195	0.887	0.954	Not sig	NA		PCDHB10	-0.151	0.00158	0.00291	NA	NA
EIF3I	0.00194	0.869	0.948	Not sig	NA		LINC01125	0.148	0.00135	0.00251	NA	NA
HAPLN4	0.00194	0.936	0.975	Not sig	NA		ZBTB1	0.129	0.00259	0.0046	NA	NA
RECK	0.00194	0.918	0.969	Not sig	NA		PHYH	-0.135	0.00206	0.00372	NA	NA
LSM 8.00	0.00192	0.918	0.969	Not sig	NA		COL24A1	-0.288	0.00207	0.00373	NA	NA
GLMN	0.00191	0.921	0.97	Not sig	NA		TRIM41	0.133	0.00215	0.00387	NA	NA
GPR150	0.00191	0.947	0.979	Not sig	NA		IGSF5	0.12	0.00283	0.00499	NA	NA
NAE1	0.0019	0.871	0.949	Not sig	NA		FAM166B	0.129	0.00137	0.00256	NA	NA
CYTH1	0.0019	0.901	0.963	Not sig	NA		C11orf49	-0.0913	0.00175	0.00319	NA	NA
UBXN4	0.0019	0.893	0.958	Not sig	NA		KBTBD6	-0.12	0.00168	0.00307	NA	NA
GIMAP8	0.00189	0.957	0.982	Not sig	NA		CBR1	0.17	0.00309	0.00541	NA	NA
AHCYL2	0.00188	0.936	0.974	Not sig	NA		ECT2L	0.149	0.00258	0.00459	NA	NA
USP12	0.00184	0.928	0.972	Not sig	NA		TSPAN12	0.195	0.00235	0.00421	NA	NA
CNTN2	0.00184	0.93	0.973	Not sig	NA		FAAH	-0.151	0.00245	0.00438	NA	NA
PACS2	0.00182	0.877	0.951	Not sig	NA		SETD4	-0.113	0.00144	0.00267	NA	NA
GLO1	0.0018	0.919	0.969	Not sig	NA		NAA35	0.0849	0.0021	0.00379	NA	NA
MYCBP2	0.0018	0.935	0.974	Not sig	NA		GALNT13	-0.144	0.00256	0.00456	NA	NA
RBBP5	0.00178	0.915	0.968	Not sig	NA		PTPN7	0.233	0.00198	0.00358	NA	NA
RBBP6	0.00177	0.925	0.971	Not sig	NA		C1orf43	-0.0738	0.00228	0.00409	NA	NA
PAFAH1B2	0.00177	0.902	0.963	Not sig	NA		EXOC2	-0.0998	0.00177	0.00323	NA	NA
CALR	0.00176	0.91	0.966	Not sig	NA		GK	-0.138	0.0019	0.00344	NA	NA
SRP54	0.00175	0.863	0.945	Not sig	NA		C5orf34	-0.152	0.00129	0.00241	NA	NA
CBLN2	0.00173	0.952	0.981	Not sig	NA		ZNF775	-0.1	0.00296	0.0052	NA	NA
CIB1	0.00173	0.955	0.981	Not sig	NA		PET117	-0.105	0.00301	0.00529	NA	NA
RABEP2	0.00172	0.901	0.962	Not sig	NA		ZNRF2	0.145	0.00175	0.00318	NA	NA
A0A0C4DGZ0	0.00172	0.905	0.964	Not sig	NA		ATF1	0.126	0.00181	0.00329	NA	NA
MAP7D1.1	0.00172	0.936	0.975	Not sig	NA		NMT2	0.112	0.00259	0.0046	NA	NA
UCHL3	0.00171	0.933	0.974	Not sig	NA		HCG27	0.187	0.00249	0.00444	NA	NA
CDH19	0.0017	0.957	0.982	Not sig	NA		F5	-0.187	0.00309	0.00541	NA	NA
C1QTNF4	0.00169	0.935	0.974	Not sig	NA		VPS13D	-0.131	0.00255	0.00453	NA	NA
RPS6KB1	0.00168	0.919	0.969	Not sig	NA		PLCH2	-0.192	0.00212	0.00381	NA	NA
PTPN1	0.00167	0.933	0.974	Not sig	NA		ACO2	-0.159	0.00251	0.00448	NA	NA
SCAMP4	0.00166	0.903	0.963	Not sig	NA		ALOX5	0.316	0.00179	0.00326	NA	NA
SLC39A7	0.00166	0.937	0.975	Not sig	NA		PDE1C	0.201	0.00261	0.00463	NA	NA
AGAP1.2	0.00163	0.946	0.978	Not sig	NA		POLD4	0.116	0.00281	0.00496	NA	NA
TIAM1	0.00162	0.907	0.965	Not sig	NA		CD74	0.431	0.00186	0.00338	NA	NA
NAT10	0.00162	0.917	0.969	Not sig	NA		ZNF408	0.103	0.00204	0.00367	NA	NA
OSBP	0.00161	0.842	0.938	Not sig	NA		CDH4	0.155	0.00102	0.00194	NA	NA
ARPC1A	0.00161	0.877	0.951	Not sig	NA		ARID4A	0.136	0.00144	0.00267	NA	NA
NRP2	0.00161	0.95	0.98	Not sig	NA		GPS1	-0.0898	0.00291	0.00512	NA	NA
AP2A2	0.0016	0.939	0.976	Not sig	NA		CHST7	0.229	0.00265	0.00471	NA	NA
CUEDC2	0.0016	0.949	0.98	Not sig	NA		FAM32A	-0.0773	0.00288	0.00508	NA	NA
LNPK	0.0016	0.854	0.942	Not sig	NA		SAMD14	-0.198	0.00118	0.00222	NA	NA
WDFY3	0.00157	0.855	0.942	Not sig	NA		PASK	-0.173	0.00118	0.00222	NA	NA
CHMP1A	0.00156	0.938	0.975	Not sig	NA		GBP4	0.327	0.00261	0.00464	NA	NA
PREPL	0.00155	0.926	0.971	Not sig	NA		TMA16	-0.0855	0.00232	0.00415	NA	NA
CA5B	0.00154	0.97	0.987	Not sig	NA		CXorf38	0.145	0.00355	0.00616	NA	NA
SUN1	0.00152	0.923	0.97	Not sig	NA		TMEM258	0.101	0.00219	0.00394	NA	NA
UBE2Q1	0.00152	0.898	0.96	Not sig	NA		PHB	-0.104	0.00173	0.00316	NA	NA
LPCAT3	0.00152	0.957	0.982	Not sig	NA		MOK	-0.112	0.00309	0.00542	NA	NA
PTPN11.1	0.00151	0.882	0.953	Not sig	NA		CXCL2	0.431	0.00151	0.00279	NA	NA
TCEAL7	0.00151	0.963	0.985	Not sig	NA		PSD2	0.293	0.00328	0.00573	NA	NA
LRCH1	0.00149	0.929	0.972	Not sig	NA		ZBTB8A	0.141	0.00241	0.00431	NA	NA
MPDZ	0.00147	0.886	0.954	Not sig	NA		FAM179B	-0.0972	0.00156	0.00288	NA	NA
AGTRAP	0.00145	0.945	0.978	Not sig	NA		NKX6-3	-0.168	0.00278	0.00491	NA	NA
UBE2D1	0.00142	0.954	0.981	Not sig	NA		DCTD	-0.0667	0.003	0.00526	NA	NA
PHACTR2	0.00142	0.942	0.977	Not sig	NA		GNPNAT1	-0.132	0.00271	0.00481	NA	NA
IAH1	0.00141	0.952	0.98	Not sig	NA		ZBTB14	0.105	0.00293	0.00516	NA	NA
C17orf80	0.0014	0.951	0.98	Not sig	NA		CALB2	-0.333	0.00292	0.00515	NA	NA
ZC3H14	0.00139	0.93	0.973	Not sig	NA		SLC30A10	0.238	0.00245	0.00437	NA	NA
PHACTR4	0.00137	0.942	0.977	Not sig	NA		MYH14	0.118	0.00272	0.00481	NA	NA
TOP3B	0.00137	0.936	0.974	Not sig	NA		RFX1	0.114	0.00259	0.0046	NA	NA
STRIP2	0.00133	0.948	0.979	Not sig	NA		CD44	0.591	0.00287	0.00506	Up	NA
BMS1	0.00132	0.954	0.981	Not sig	NA		RASAL1	-0.224	0.003	0.00527	NA	NA
RILPL1	0.00131	0.934	0.974	Not sig	NA		ITM2C	0.181	0.00253	0.00451	NA	NA
GDI2	0.00131	0.908	0.965	Not sig	NA		CRABP1	-0.234	0.00187	0.00339	NA	NA
ADRA2A	0.0013	0.955	0.981	Not sig	NA		RNF122	0.239	0.00304	0.00534	NA	NA
HTR1B	0.0013	0.96	0.984	Not sig	NA		RPL10	0.108	0.00319	0.00558	NA	NA
NDUFA9	0.0013	0.977	0.99	Not sig	NA		CTB-50L17.10	-0.102	0.00374	0.00647	NA	NA
CDS2	0.0013	0.932	0.973	Not sig	NA		HSPH1	-0.293	0.00248	0.00442	NA	NA
SLC2A1	0.00129	0.959	0.983	Not sig	NA		CCDC148	0.153	0.00314	0.00549	NA	NA
RPN1	0.00129	0.91	0.966	Not sig	NA		RPS6KA5	0.142	0.00191	0.00347	NA	NA
CCDC50	0.00129	0.948	0.979	Not sig	NA		MIPOL1	0.102	0.00287	0.00506	NA	NA
CDKN2AIP	0.00129	0.939	0.976	Not sig	NA		SHCBP1	-0.175	0.00263	0.00466	NA	NA
AUH	0.00128	0.931	0.973	Not sig	NA		VTI1B	-0.0831	0.00246	0.00439	NA	NA
KIAA1033	0.00125	0.919	0.969	Not sig	NA		TMEM69	-0.0759	0.00208	0.00374	NA	NA
SMG6	0.00124	0.925	0.971	Not sig	NA		LRGUK	0.123	0.00229	0.0041	NA	NA
LGI1	0.00123	0.932	0.973	Not sig	NA		SLC3A1	0.187	0.00248	0.00443	NA	NA
USP9X	0.00123	0.909	0.966	Not sig	NA		TMEM206	0.161	0.00189	0.00342	NA	NA
JOSD2	0.00123	0.97	0.987	Not sig	NA		MSH6	0.0888	0.00351	0.0061	NA	NA
PRMT5	0.00122	0.896	0.959	Not sig	NA		FAM117B	-0.154	0.00172	0.00315	NA	NA
COMMD7	0.00121	0.937	0.975	Not sig	NA		RPL35A	0.1	0.00261	0.00463	NA	NA
EIF2S2	0.0012	0.91	0.966	Not sig	NA		PCTP	0.118	0.00189	0.00343	NA	NA
DNAJC9	0.0012	0.956	0.982	Not sig	NA		TNRC6A	0.0937	0.00308	0.00541	NA	NA
EHBP1	0.00118	0.912	0.966	Not sig	NA		DHCR7	0.184	0.00194	0.00351	NA	NA
SPG11	0.00118	0.968	0.986	Not sig	NA		NHLRC2	0.147	0.00347	0.00604	NA	NA
SBNO1	0.00116	0.956	0.981	Not sig	NA		MON2	-0.0835	0.00308	0.0054	NA	NA
GCA	0.00116	0.968	0.986	Not sig	NA		FAM65B	-0.129	0.00348	0.00606	NA	NA
GABRB1	0.00115	0.951	0.98	Not sig	NA		TTC9C	-0.0793	0.00292	0.00515	NA	NA
SURF4	0.00114	0.964	0.985	Not sig	NA		SLC35B1	-0.0959	0.00331	0.00577	NA	NA
CCAR1	0.00113	0.922	0.97	Not sig	NA		TONSL	-0.147	0.00216	0.00388	NA	NA
FAM163B	0.00112	0.971	0.987	Not sig	NA		FASTKD5	-0.135	0.00359	0.00624	NA	NA
CSNK1A1	0.00111	0.919	0.969	Not sig	NA		MOSPD1	-0.0901	0.00211	0.0038	NA	NA
BBS2	0.00111	0.944	0.977	Not sig	NA		UBB	-0.158	0.00276	0.00488	NA	NA
RIC8B	0.00107	0.959	0.983	Not sig	NA		PTGS1	0.228	0.00316	0.00554	NA	NA
GRM8	0.00105	0.969	0.986	Not sig	NA		ZNF174	-0.0944	0.0035	0.00609	NA	NA
DUSP14	0.00104	0.973	0.988	Not sig	NA		DPT	-0.138	0.00365	0.00633	NA	NA
RAB4B	0.00102	0.938	0.976	Not sig	NA		KLF4	0.343	0.00262	0.00465	NA	NA
CALU	0.00102	0.947	0.979	Not sig	NA		MASP1	0.286	0.00287	0.00506	NA	NA
MBOAT2	0.00101	0.955	0.981	Not sig	NA		SUSD2	0.196	0.00303	0.00531	NA	NA
NT5C1A	0.00101	0.97	0.987	Not sig	NA		WDR77	-0.114	0.00353	0.00613	NA	NA
ANKRD46	0.000975	0.942	0.977	Not sig	NA		NDUFB2	-0.122	0.00271	0.00479	NA	NA
CUL1	0.000974	0.908	0.965	Not sig	NA		PCDHAC1	-0.138	0.00187	0.00339	NA	NA
CTNND2.1	0.00097	0.945	0.978	Not sig	NA		INTS1	-0.124	0.00277	0.0049	NA	NA
EIF4B	0.000965	0.922	0.97	Not sig	NA		EEFSEC	-0.112	0.00216	0.00389	NA	NA
CDK4	0.000953	0.963	0.985	Not sig	NA		C17orf62	0.155	0.00328	0.00573	NA	NA
CKMT2	0.000945	0.975	0.988	Not sig	NA		PPHLN1	-0.0609	0.00369	0.00638	NA	NA
THYN1	0.000941	0.954	0.981	Not sig	NA		MOSPD2	0.146	0.00299	0.00525	NA	NA
PSMA3	0.000931	0.93	0.973	Not sig	NA		C8orf48	0.114	0.00246	0.00439	NA	NA
EIF1AD	0.00093	0.962	0.984	Not sig	NA		SLC4A4	0.269	0.00325	0.00567	NA	NA
MAP6D1	0.000929	0.984	0.993	Not sig	NA		PHRF1	0.0877	0.00393	0.00678	NA	NA
EMC8	0.000914	0.94	0.976	Not sig	NA		HOOK2	0.183	0.00267	0.00474	NA	NA
LONRF2	0.0009	0.961	0.984	Not sig	NA		OLFML2A	0.219	0.00324	0.00567	NA	NA
WDR18	0.000878	0.955	0.981	Not sig	NA		ARMC5	-0.121	0.00302	0.0053	NA	NA
NUP155	0.000865	0.93	0.973	Not sig	NA		SSU72	-0.0952	0.00246	0.00439	NA	NA
EIF4A2	0.000855	0.928	0.972	Not sig	NA		FUZ	0.115	0.00236	0.00422	NA	NA
JMY	0.000852	0.941	0.976	Not sig	NA		WDR78	0.0926	0.00267	0.00474	NA	NA
APTX	0.000844	0.967	0.986	Not sig	NA		AADAT	-0.124	0.00347	0.00603	NA	NA
TAF15	0.000833	0.953	0.981	Not sig	NA		ZNF519	-0.125	0.00296	0.00521	NA	NA
RIN1	0.000814	0.965	0.985	Not sig	NA		GPR3	-0.359	0.0034	0.00592	NA	NA
TIMM22	0.000806	0.966	0.986	Not sig	NA		RB1CC1	0.113	0.00342	0.00595	NA	NA
DNAJC8	0.000799	0.944	0.978	Not sig	NA		SKI	0.117	0.00277	0.0049	NA	NA
EXOC5	0.000779	0.932	0.973	Not sig	NA		STAC3	0.164	0.00249	0.00444	NA	NA
TTC39C	0.000772	0.954	0.981	Not sig	NA		RGMA	0.177	0.003	0.00526	NA	NA
GPR180	0.000736	0.975	0.988	Not sig	NA		FSD1L	-0.0953	0.00368	0.00638	NA	NA
NOC2L	0.000722	0.972	0.988	Not sig	NA		SAP30BP	0.0893	0.00361	0.00626	NA	NA
TBC1D20	0.000717	0.966	0.986	Not sig	NA		ARHGAP27	0.142	0.00342	0.00596	NA	NA
NUDT19	0.000699	0.979	0.991	Not sig	NA		ADCK1	-0.137	0.00381	0.00659	NA	NA
GUK1	0.000691	0.955	0.981	Not sig	NA		SNPH	-0.134	0.00301	0.00529	NA	NA
CTSG	0.000689	0.991	0.997	Not sig	NA		B9D2	-0.104	0.00416	0.00715	NA	NA
SERBP1	0.000685	0.953	0.981	Not sig	NA		APLF	0.111	0.00296	0.0052	NA	NA
ATP6V0A1.1	0.000683	0.962	0.985	Not sig	NA		SHF	-0.137	0.00326	0.0057	NA	NA
CA7	0.000677	0.978	0.99	Not sig	NA		PCYT1B	0.121	0.0038	0.00657	NA	NA
PLEKHA2	0.000672	0.967	0.986	Not sig	NA		NOP58	0.125	0.00345	0.00601	NA	NA
SLC25A28	0.000668	0.977	0.99	Not sig	NA		ELMO3	0.155	0.00377	0.00651	NA	NA
CCZ1B	0.000667	0.957	0.982	Not sig	NA		HSPBAP1	0.0912	0.00309	0.00541	NA	NA
VPS11	0.00066	0.932	0.973	Not sig	NA		SPHK2	-0.125	0.00248	0.00442	NA	NA
PCOLCE	0.000652	0.987	0.994	Not sig	NA		GINS4	0.127	0.00399	0.00686	NA	NA
PSMD14	0.000631	0.97	0.987	Not sig	NA		MMD2	0.268	0.00356	0.00617	NA	NA
B3GALNT1	0.000631	0.969	0.986	Not sig	NA		GALT	-0.0984	0.00349	0.00607	NA	NA
DDX41	0.000625	0.986	0.994	Not sig	NA		MRPL16	-0.0841	0.00397	0.00683	NA	NA
CADPS2.1	0.000621	0.959	0.983	Not sig	NA		ATG9B	-0.151	0.00314	0.0055	NA	NA
SLC9A3R2	0.000609	0.961	0.984	Not sig	NA		SLC25A23	-0.102	0.0032	0.00559	NA	NA
PCYT2	0.000603	0.958	0.983	Not sig	NA		HNRNPUL2	-0.0959	0.00313	0.00549	NA	NA
CDC16	0.000561	0.963	0.985	Not sig	NA		NDUFA13	0.202	0.00327	0.00571	NA	NA
SRRM1	0.000531	0.98	0.991	Not sig	NA		MOSPD3	0.123	0.00384	0.00663	NA	NA
XRCC6	0.00053	0.965	0.985	Not sig	NA		DUS2	-0.108	0.00336	0.00586	NA	NA
FKBP3	0.000518	0.979	0.991	Not sig	NA		COX8A	-0.108	0.00383	0.00662	NA	NA
CBL	0.000509	0.964	0.985	Not sig	NA		RBM27	0.0856	0.00334	0.00583	NA	NA
TRAPPC9	0.000506	0.95	0.98	Not sig	NA		CASP8	0.196	0.00291	0.00512	NA	NA
FARP2	0.000502	0.979	0.991	Not sig	NA		TTLL3	0.133	0.00383	0.00661	NA	NA
RPL21	0.000493	0.966	0.986	Not sig	NA		NKAPL	0.19	0.00342	0.00596	NA	NA
PPP2R5D	0.00047	0.967	0.986	Not sig	NA		TESK1	-0.104	0.00344	0.00599	NA	NA
UAP1	0.000463	0.972	0.988	Not sig	NA		MESP1	-0.149	0.00361	0.00626	NA	NA
TMEM9	0.000459	0.986	0.994	Not sig	NA		RIF1	0.0849	0.00397	0.00684	NA	NA
ACTN1	0.000418	0.973	0.988	Not sig	NA		B3GALT5	0.132	0.00364	0.00631	NA	NA
HNRNPA3	0.000414	0.981	0.992	Not sig	NA		TMEM170B	-0.121	0.00387	0.00668	NA	NA
KCNC1	0.00041	0.987	0.994	Not sig	NA		ZNF91	0.105	0.00407	0.00701	NA	NA
GPC5	0.000355	0.99	0.996	Not sig	NA		COQ4	-0.129	0.00412	0.00708	NA	NA
TDRP	0.000349	0.987	0.994	Not sig	NA		FAM198B	0.236	0.00401	0.0069	NA	NA
GPD2	0.000339	0.983	0.992	Not sig	NA		ZDHHC24	0.0894	0.0039	0.00673	NA	NA
SMURF2	0.000336	0.987	0.994	Not sig	NA		PPARGC1B	-0.117	0.00404	0.00696	NA	NA
SYT2	0.000325	0.996	0.999	Not sig	NA		MRPS16	-0.113	0.00429	0.00735	NA	NA
SLC35F3	0.000305	0.992	0.997	Not sig	NA		RGS19	0.174	0.0042	0.0072	NA	NA
AKT1S1	0.000289	0.99	0.996	Not sig	NA		FGGY	0.145	0.00415	0.00712	NA	NA
CLDN12	0.000287	0.992	0.997	Not sig	NA		KCNIP2	-0.161	0.0042	0.0072	NA	NA
GNG3	0.000269	0.991	0.996	Not sig	NA		TAMM41	-0.104	0.00416	0.00713	NA	NA
WDR77	0.000268	0.98	0.991	Not sig	NA		CDK11A	0.181	0.00384	0.00663	NA	NA
DCTN4	0.000263	0.979	0.991	Not sig	NA		ZBTB45	-0.118	0.00383	0.00661	NA	NA
PPA1	0.00026	0.987	0.994	Not sig	NA		SPCS2	0.0666	0.00403	0.00693	NA	NA
LDLRAP1	0.000244	0.993	0.997	Not sig	NA		WWP1	-0.0946	0.00423	0.00726	NA	NA
RBBP4.1	0.000243	0.988	0.995	Not sig	NA		CEP95	0.0822	0.00409	0.00703	NA	NA
ACY1	0.00024	0.989	0.995	Not sig	NA		KAT5	-0.106	0.00411	0.00706	NA	NA
CLIP1.1	0.00024	0.978	0.99	Not sig	NA		NPHS1	-0.128	0.00379	0.00655	NA	NA
FIBP	0.000239	0.981	0.992	Not sig	NA		YY1	0.087	0.00384	0.00663	NA	NA
SNN	0.000216	0.996	0.999	Not sig	NA		NDUFB4	-0.0975	0.00427	0.00732	NA	NA
MICU1	0.00021	0.986	0.994	Not sig	NA		DGKA	-0.126	0.00398	0.00685	NA	NA
PLEKHA5	0.000208	0.987	0.994	Not sig	NA		KIF1A	-0.0948	0.00398	0.00686	NA	NA
ARAP2	0.000198	0.99	0.996	Not sig	NA		STK17A	0.105	0.00414	0.0071	NA	NA
ZNF384	0.000196	0.992	0.997	Not sig	NA		SKIDA1	-0.103	0.00422	0.00724	NA	NA
AGFG1	0.000193	0.988	0.995	Not sig	NA		DAAM1	0.106	0.00409	0.00704	NA	NA
FGD4	0.000176	0.988	0.995	Not sig	NA		C1orf159	-0.126	0.0041	0.00705	NA	NA
TMEM87A	0.000174	0.993	0.997	Not sig	NA		SIRPA	-0.0725	0.00424	0.00727	NA	NA
NFASC	0.000173	0.997	0.999	Not sig	NA		MORN3	-0.153	0.00429	0.00735	NA	NA
TSC22D4.1	0.000163	0.994	0.998	Not sig	NA		EN2	0.21	0.00426	0.0073	NA	NA
SLC17A5	0.000146	0.998	0.999	Not sig	NA		ABHD8	-0.154	0.00434	0.00742	NA	NA
UNC119	0.000137	0.994	0.997	Not sig	NA		RAC1	0.104	0.00425	0.00728	NA	NA
ACOT1	0.000132	0.998	0.999	Not sig	NA		HDHD2	-0.157	0.00434	0.00742	NA	NA
KIAA1211L	0.000124	0.993	0.997	Not sig	NA		GGN	-0.149	0.00423	0.00726	NA	NA
YWHAE.1	0.000105	0.994	0.997	Not sig	NA		GPANK1	0.0993	0.00426	0.0073	NA	NA
ARL6IP5	0.000104	0.996	0.999	Not sig	NA		SNRPB	-0.105	0.00429	0.00735	NA	NA
ANKRD29	8.06e-05	0.997	0.999	Not sig	NA		YJEFN3	-0.179	0.00433	0.00741	NA	NA
GPT2	7.94e-05	0.998	0.999	Not sig	NA		SNX3	-0.134	0.00436	0.00745	NA	NA
TANK	7.14e-05	0.997	0.999	Not sig	NA		PROM1	0.218	0.0043	0.00735	NA	NA
ORAI2	6.78e-05	0.997	0.999	Not sig	NA		CREB1	0.0872	0.00432	0.0074	NA	NA
TPM1	5.82e-05	0.996	0.999	Not sig	NA		RAB24	-0.123	0.00428	0.00733	NA	NA
FAM172A	4.92e-05	0.998	0.999	Not sig	NA		PAPOLA	0.139	0.00435	0.00744	NA	NA
PHLDA1	4.28e-05	0.998	1	Not sig	NA		BEST4	-0.194	0.00438	0.00749	NA	NA
UBE2Z	2.85e-05	0.999	1	Not sig	NA		TUBGCP3	-0.0874	0.00442	0.00755	NA	NA
STX8	2.21e-05	0.999	1	Not sig	NA		ZFP69	0.114	0.00441	0.00754	NA	NA
ZC3H4	1.51e-05	0.999	1	Not sig	NA		ALG13	-0.0952	0.00442	0.00755	NA	NA
LIN7B	9.14e-06	1	1	Not sig	NA		KRTCAP2	0.101	0.00443	0.00757	NA	NA
FNIP2	7.59e-06	1	1	Not sig	NA		PIGF	0.124	0.00444	0.00757	NA	NA
MVD	-9.55e-06	1	1	Not sig	NA		MSL2	0.0944	0.00443	0.00757	NA	NA
RAB33A	-2.51e-05	0.999	1	Not sig	NA		HTRA3	0.151	0.00439	0.0075	NA	NA
HPCAL4	-4.07e-05	0.999	1	Not sig	NA		UAP1L1	0.131	0.0044	0.00751	NA	NA
NDUFC1	-4.16e-05	0.999	1	Not sig	NA		STEAP1	-0.145	0.00442	0.00755	NA	NA
RCC1L	-4.19e-05	0.998	0.999	Not sig	NA		SEC22C	0.0695	0.00438	0.00748	NA	NA
SFXN4	-4.76e-05	0.998	0.999	Not sig	NA		GNB1L	-0.168	0.00435	0.00744	NA	NA
STARD13	-5.73e-05	0.998	0.999	Not sig	NA		ORMDL1	-0.0867	0.00437	0.00746	NA	NA
MON1A	-6.58e-05	0.997	0.999	Not sig	NA		WASH1	0.303	0.00434	0.00742	NA	NA
HDAC6	-8.86e-05	0.996	0.999	Not sig	NA		DDX17	0.109	0.00427	0.00732	NA	NA
FTO	-0.000103	0.995	0.999	Not sig	NA		CDYL2	-0.128	0.00427	0.00731	NA	NA
DNAJC7	-0.00013	0.992	0.997	Not sig	NA		CARM1	-0.0907	0.00419	0.00719	NA	NA
SPIRE1	-0.000185	0.987	0.994	Not sig	NA		ANKRD53	0.117	0.00399	0.00686	NA	NA
LSG1	-0.000187	0.991	0.996	Not sig	NA		GORASP2	-0.073	0.00415	0.00713	NA	NA
FAM13C	-0.000198	0.991	0.996	Not sig	NA		SHC3	-0.21	0.00416	0.00714	NA	NA
C16orf70	-0.000206	0.99	0.996	Not sig	NA		UCP3	0.137	0.00413	0.00709	NA	NA
IFITM10	-0.000213	0.993	0.997	Not sig	NA		KIAA1147	0.149	0.00424	0.00728	NA	NA
PCSK1N	-0.000213	0.995	0.998	Not sig	NA		CD276	-0.104	0.00426	0.00731	NA	NA
TEX264	-0.000215	0.991	0.997	Not sig	NA		TMEM45A	0.137	0.00417	0.00715	NA	NA
LETM1	-0.000239	0.985	0.994	Not sig	NA		PROX1	0.141	0.00396	0.00682	NA	NA
CEP170	-0.000256	0.973	0.988	Not sig	NA		TSEN34	0.117	0.00365	0.00633	NA	NA
PAM	-0.000259	0.99	0.996	Not sig	NA		JUND	0.186	0.00412	0.00708	NA	NA
QRICH1	-0.000261	0.988	0.995	Not sig	NA		NBR1	0.0926	0.00409	0.00704	NA	NA
TFRC	-0.000263	0.993	0.997	Not sig	NA		CCDC151	0.217	0.00423	0.00725	NA	NA
STX7	-0.000263	0.982	0.992	Not sig	NA		C17orf49	0.123	0.0039	0.00672	NA	NA
GMEB2	-0.000278	0.99	0.996	Not sig	NA		TRIM14	0.12	0.00415	0.00712	NA	NA
CORO7	-0.000278	0.979	0.991	Not sig	NA		LRRC37B	0.0952	0.0038	0.00658	NA	NA
VPS18	-0.000286	0.978	0.99	Not sig	NA		REXO2	0.0845	0.00379	0.00655	NA	NA
C16orf45	-0.000288	0.995	0.998	Not sig	NA		ZNF777	-0.0988	0.00426	0.0073	NA	NA
COPS5	-0.000317	0.981	0.992	Not sig	NA		POFUT2	0.0942	0.00386	0.00666	NA	NA
FSCN1	-0.000321	0.982	0.992	Not sig	NA		PACRG	-0.121	0.0039	0.00672	NA	NA
WASF3	-0.000329	0.992	0.997	Not sig	NA		CARMIL3	-0.164	0.00417	0.00716	NA	NA
ANKS1A	-0.000331	0.987	0.995	Not sig	NA		SNX30	-0.0949	0.00409	0.00703	NA	NA
CTIF.1	-0.000335	0.983	0.992	Not sig	NA		P2RY2	0.204	0.0039	0.00672	NA	NA
AUP1	-0.000337	0.985	0.993	Not sig	NA		CUL4A	0.077	0.00395	0.00681	NA	NA
SPNS1	-0.000345	0.989	0.995	Not sig	NA		NEK4	0.0973	0.0041	0.00706	NA	NA
CCT6A	-0.000348	0.964	0.985	Not sig	NA		HEXDC	0.151	0.00335	0.00585	NA	NA
PEX2	-0.000348	0.996	0.999	Not sig	NA		SRRM2	0.101	0.00428	0.00733	NA	NA
SNX29	-0.000355	0.982	0.992	Not sig	NA		ERAL1	-0.0746	0.00388	0.00669	NA	NA
PCNP	-0.00036	0.982	0.992	Not sig	NA		PHF23	-0.114	0.00389	0.00672	NA	NA
PPME1	-0.000371	0.974	0.988	Not sig	NA		DCTN4	-0.0964	0.00367	0.00635	NA	NA
ACTR2.1	-0.000372	0.978	0.99	Not sig	NA		POC1B	0.141	0.00379	0.00656	NA	NA
DNAJA3	-0.000398	0.976	0.989	Not sig	NA		ZNF224	0.112	0.00373	0.00646	NA	NA
AGAP1	-0.000412	0.97	0.987	Not sig	NA		PDE8B	-0.107	0.00352	0.00611	NA	NA
TSPAN7	-0.000418	0.988	0.995	Not sig	NA		SIGLEC9	0.332	0.00409	0.00703	NA	NA
CDC123	-0.000443	0.984	0.993	Not sig	NA		CNOT9	-0.0626	0.00394	0.0068	NA	NA
CNOT9	-0.000452	0.973	0.988	Not sig	NA		TMEM136	0.142	0.00365	0.00632	NA	NA
SYNCRIP	-0.000454	0.975	0.989	Not sig	NA		SMAP1	0.15	0.00369	0.0064	NA	NA
IP6K1	-0.00046	0.977	0.99	Not sig	NA		MCRIP2	0.191	0.00375	0.00648	NA	NA
SIRT3.1	-0.00046	0.984	0.993	Not sig	NA		ITPKA	-0.206	0.00391	0.00674	NA	NA
PAWR	-0.000471	0.987	0.994	Not sig	NA		MRPL14	-0.0944	0.00405	0.00697	NA	NA
SYT4	-0.000482	0.981	0.992	Not sig	NA		TUSC1	-0.103	0.00387	0.00668	NA	NA
ICA1	-0.000492	0.965	0.985	Not sig	NA		C1S	0.31	0.00337	0.00587	NA	NA
TACC2	-0.000494	0.975	0.988	Not sig	NA		FBXO7	0.114	0.00368	0.00637	NA	NA
ALG1	-0.000502	0.984	0.993	Not sig	NA		ATG4C	0.121	0.00395	0.00681	NA	NA
UBR4	-0.000508	0.952	0.981	Not sig	NA		HIPK1	0.127	0.00295	0.00519	NA	NA
HSD11B1	-0.000517	0.993	0.997	Not sig	NA		LHFPL3	0.202	0.00422	0.00725	NA	NA
TARSL2	-0.00052	0.972	0.988	Not sig	NA		XPO1	0.15	0.00362	0.00628	NA	NA
GAPDH	-0.000534	0.976	0.989	Not sig	NA		LHFPL5	-0.126	0.00371	0.00642	NA	NA
NRBF2	-0.00054	0.98	0.991	Not sig	NA		ACER2	0.219	0.00384	0.00662	NA	NA
CABIN1	-0.000542	0.976	0.989	Not sig	NA		ACSL6	-0.147	0.00373	0.00645	NA	NA
RAB3IP	-0.000556	0.971	0.987	Not sig	NA		FAT2	-0.134	0.00359	0.00624	NA	NA
EIF5	-0.000558	0.965	0.985	Not sig	NA		RUNDC3B	-0.101	0.00336	0.00587	NA	NA
DOCK9	-0.000572	0.951	0.98	Not sig	NA		ZNF649	0.132	0.00292	0.00515	NA	NA
TOR1B	-0.000574	0.979	0.991	Not sig	NA		NF1	-0.0835	0.00381	0.00659	NA	NA
MARK3	-0.000575	0.961	0.984	Not sig	NA		PPA1	-0.137	0.00321	0.00562	NA	NA
MTSS1L.1	-0.000581	0.97	0.987	Not sig	NA		TF	0.311	0.00353	0.00612	NA	NA
DDX50	-0.000589	0.971	0.987	Not sig	NA		DNAJC21	0.0896	0.00357	0.00621	NA	NA
FABP6	-0.000601	0.984	0.993	Not sig	NA		TK1	0.172	0.00392	0.00675	NA	NA
CTPS1	-0.000606	0.976	0.989	Not sig	NA		OBFC1	-0.121	0.0037	0.00641	NA	NA
RP11-407N17.3	-0.000632	0.968	0.986	Not sig	NA		PRKCSH	0.0844	0.00347	0.00604	NA	NA
GOLIM4	-0.000634	0.981	0.992	Not sig	NA		HSD11B1L	-0.144	0.00386	0.00666	NA	NA
EEPD1	-0.000642	0.978	0.99	Not sig	NA		SEPSECS	0.119	0.00377	0.00652	NA	NA
SLC39A6	-0.000665	0.965	0.985	Not sig	NA		ARRB2	-0.112	0.00336	0.00586	NA	NA
HM13.1	-0.000676	0.967	0.986	Not sig	NA		ARL4A	-0.144	0.00346	0.00603	NA	NA
SDE2	-0.000677	0.974	0.988	Not sig	NA		C19orf52	0.115	0.00367	0.00636	NA	NA
SLC25A51	-0.000694	0.974	0.988	Not sig	NA		GUCA1A	-0.157	0.00365	0.00633	NA	NA
LASP1	-0.000715	0.952	0.98	Not sig	NA		ATG101	-0.177	0.00295	0.00518	NA	NA
PREP	-0.000716	0.955	0.981	Not sig	NA		C12orf45	-0.116	0.00303	0.00531	NA	NA
RMDN3	-0.000731	0.958	0.983	Not sig	NA		C12orf57	-0.107	0.0031	0.00543	NA	NA
ICAM2	-0.000733	0.986	0.994	Not sig	NA		C19orf25	0.128	0.00396	0.00682	NA	NA
ITM2B	-0.000749	0.96	0.984	Not sig	NA		TUBA1A	-0.205	0.00319	0.00558	NA	NA
AMN1	-0.000768	0.967	0.986	Not sig	NA		COQ6	-0.0998	0.00345	0.006	NA	NA
ANAPC7	-0.000773	0.971	0.987	Not sig	NA		PAXIP1	0.0839	0.0036	0.00624	NA	NA
ARHGEF17	-0.000789	0.966	0.986	Not sig	NA		HERPUD1	0.151	0.00344	0.00599	NA	NA
CLSTN3	-0.000789	0.965	0.985	Not sig	NA		NAB2	-0.133	0.00336	0.00586	NA	NA
MPP6	-0.000792	0.96	0.983	Not sig	NA		CCDC68	-0.144	0.00317	0.00554	NA	NA
POLR2I	-0.000793	0.984	0.993	Not sig	NA		PDIA2	-0.189	0.00391	0.00674	NA	NA
TRMT2A	-0.000798	0.974	0.988	Not sig	NA		PLCD4	0.13	0.00367	0.00635	NA	NA
CALD1	-0.0008	0.971	0.987	Not sig	NA		ZDHHC9	0.168	0.0036	0.00625	NA	NA
IFT81	-0.00081	0.955	0.981	Not sig	NA		TMEM91	0.142	0.00307	0.00538	NA	NA
SYNGAP1	-0.000811	0.975	0.989	Not sig	NA		ASPN	0.159	0.0037	0.00641	NA	NA
GNS	-0.000818	0.961	0.984	Not sig	NA		RTEL1-TNFRSF6B	-0.153	0.00321	0.00562	NA	NA
BLOC1S1	-0.000826	0.97	0.987	Not sig	NA		KIF3B	-0.0902	0.00355	0.00616	NA	NA
SQSTM1	-0.000842	0.96	0.983	Not sig	NA		FAM109A	0.118	0.00318	0.00556	NA	NA
GSTZ1.1	-0.000853	0.989	0.995	Not sig	NA		WDR41	-0.0967	0.00411	0.00707	NA	NA
MIEF1	-0.000873	0.97	0.987	Not sig	NA		MFAP3	0.139	0.00352	0.00611	NA	NA
CSTF2	-0.000873	0.95	0.98	Not sig	NA		ZSWIM7	0.109	0.00291	0.00512	NA	NA
ANKRD13D	-0.000878	0.968	0.986	Not sig	NA		GPR37	0.291	0.00349	0.00607	NA	NA
GRB10	-0.000889	0.967	0.986	Not sig	NA		TMTC2	0.207	0.00345	0.00601	NA	NA
MTHFD2L	-0.000927	0.948	0.979	Not sig	NA		NUP214	0.0702	0.00287	0.00507	NA	NA
TBL1XR1	-0.000939	0.953	0.981	Not sig	NA		DHX38	0.105	0.00296	0.0052	NA	NA
CTIF	-0.000947	0.976	0.989	Not sig	NA		ZZZ3	0.0849	0.00372	0.00643	NA	NA
CD2BP2	-0.000947	0.969	0.986	Not sig	NA		SPAST	-0.0744	0.00349	0.00607	NA	NA
STK33	-0.00095	0.964	0.985	Not sig	NA		C12orf60	0.134	0.00331	0.00578	NA	NA
USP8	-0.000964	0.929	0.972	Not sig	NA		C6orf48	0.112	0.00241	0.0043	NA	NA
ARL 2.00	-0.000977	0.966	0.986	Not sig	NA		SBK1	-0.156	0.00342	0.00596	NA	NA
PSMD6	-0.000982	0.879	0.952	Not sig	NA		CXCL1	0.599	0.00148	0.00274	Up	NA
ARMCX1	-0.000985	0.966	0.986	Not sig	NA		PCDH15	0.177	0.00341	0.00595	NA	NA
SCYL1	-0.000992	0.913	0.967	Not sig	NA		TM9SF2	-0.115	0.00198	0.00357	NA	NA
HDAC11	-0.000996	0.977	0.99	Not sig	NA		COL4A3	0.203	0.00376	0.0065	NA	NA
GNAZ	-0.00102	0.942	0.977	Not sig	NA		PPP1R13B	-0.106	0.00272	0.00482	NA	NA
SGPP1	-0.00102	0.949	0.98	Not sig	NA		GMDS	-0.121	0.00289	0.0051	NA	NA
HSPA5	-0.00104	0.937	0.975	Not sig	NA		ALG9	-0.1	0.00261	0.00463	NA	NA
HOGA1	-0.00105	0.972	0.988	Not sig	NA		AGPS	-0.0828	0.00361	0.00627	NA	NA
WRNIP1	-0.00105	0.95	0.98	Not sig	NA		VSIG10L	-0.116	0.0029	0.00511	NA	NA
EMC2	-0.00106	0.922	0.97	Not sig	NA		RPLP0	0.133	0.00218	0.00391	NA	NA
PAQR9	-0.00107	0.963	0.985	Not sig	NA		SNRPD2	-0.0924	0.00328	0.00573	NA	NA
NANS	-0.00107	0.961	0.984	Not sig	NA		LONP1	-0.107	0.00324	0.00567	NA	NA
FUBP1.1	-0.00108	0.961	0.984	Not sig	NA		BCL2L10	-0.119	0.00323	0.00564	NA	NA
CRKL	-0.00109	0.94	0.976	Not sig	NA		DDX42	-0.119	0.00267	0.00473	NA	NA
SEMA4D	-0.00111	0.944	0.978	Not sig	NA		CLTCL1	0.164	0.00276	0.00488	NA	NA
USP46	-0.00111	0.934	0.974	Not sig	NA		ZXDC	0.117	0.00254	0.00452	NA	NA
CEND1	-0.00111	0.947	0.979	Not sig	NA		PXMP2	0.101	0.00287	0.00506	NA	NA
CCDC124	-0.00111	0.94	0.976	Not sig	NA		SPOP	0.0861	0.00267	0.00473	NA	NA
CASC3	-0.00111	0.942	0.977	Not sig	NA		IFT172	-0.088	0.00271	0.0048	NA	NA
RUFY3	-0.00111	0.909	0.966	Not sig	NA		FAM65A	-0.0901	0.00187	0.0034	NA	NA
EXOC6B	-0.00112	0.906	0.965	Not sig	NA		FBXO2	0.204	0.00183	0.00332	NA	NA
HECTD3	-0.00112	0.907	0.965	Not sig	NA		ZNF512B	-0.115	0.00183	0.00333	NA	NA
TCEAL2	-0.00113	0.96	0.983	Not sig	NA		AAR2	0.086	0.00317	0.00555	NA	NA
ATP8A2	-0.00113	0.923	0.97	Not sig	NA		SNRPD1	-0.0876	0.00221	0.00396	NA	NA
G3XA86	-0.00114	0.964	0.985	Not sig	NA		SEMA6D	-0.142	0.00334	0.00582	NA	NA
TRMT61B	-0.00115	0.973	0.988	Not sig	NA		FGF18	0.15	0.00364	0.00632	NA	NA
BTBD2	-0.00116	0.959	0.983	Not sig	NA		ELOVL2	0.244	0.00316	0.00553	NA	NA
ATP11B	-0.00116	0.954	0.981	Not sig	NA		IRAK1	0.146	0.00299	0.00525	NA	NA
NEFH	-0.00116	0.982	0.992	Not sig	NA		RAVER2	0.132	0.0039	0.00672	NA	NA
CARS	-0.00117	0.894	0.958	Not sig	NA		ANKHD1	0.124	0.00171	0.00312	NA	NA
HPF1	-0.00118	0.959	0.983	Not sig	NA		SARS2	-0.116	0.00314	0.00549	NA	NA
UVRAG	-0.00119	0.902	0.963	Not sig	NA		RGPD2	0.274	0.00179	0.00326	NA	NA
TRMT5	-0.00122	0.968	0.986	Not sig	NA		SYDE2	-0.132	0.00348	0.00604	NA	NA
ACOT4	-0.00122	0.98	0.991	Not sig	NA		FBXO11	-0.146	0.00384	0.00663	NA	NA
ATCAY	-0.00124	0.941	0.977	Not sig	NA		MKL1	-0.107	0.00269	0.00477	NA	NA
ASH2L	-0.00125	0.92	0.97	Not sig	NA		MGARP	0.146	0.00213	0.00383	NA	NA
C17orf49	-0.00125	0.955	0.981	Not sig	NA		MMP24-AS1	-0.119	0.00304	0.00533	NA	NA
HSDL2	-0.00126	0.936	0.974	Not sig	NA		AIFM3	0.198	0.00258	0.00459	NA	NA
PCP4L1	-0.00127	0.963	0.985	Not sig	NA		ASPHD1	-0.149	0.0033	0.00576	NA	NA
FAF1	-0.0013	0.896	0.959	Not sig	NA		CDKN2AIP	0.103	0.00171	0.00313	NA	NA
ZNF512	-0.0013	0.946	0.978	Not sig	NA		RPS27A	0.0992	0.00282	0.00498	NA	NA
MAFG	-0.00132	0.947	0.979	Not sig	NA		MURC	0.15	0.00285	0.00503	NA	NA
TRPM3	-0.00133	0.966	0.986	Not sig	NA		DENND1C	0.155	0.00342	0.00596	NA	NA
PGS1	-0.00133	0.937	0.975	Not sig	NA		FANCE	0.112	0.0026	0.00461	NA	NA
KIAA1147	-0.00133	0.953	0.981	Not sig	NA		PEX7	-0.164	0.00298	0.00524	NA	NA
C11orf58	-0.00134	0.959	0.983	Not sig	NA		HPSE2	0.28	0.00314	0.0055	NA	NA
RANBP10	-0.00135	0.955	0.981	Not sig	NA		HIF1A	0.138	0.00304	0.00533	NA	NA
CCNYL1	-0.00135	0.95	0.98	Not sig	NA		METTL25	0.115	0.00291	0.00512	NA	NA
PARS2	-0.00135	0.924	0.971	Not sig	NA		PRRC1	0.106	0.00224	0.00402	NA	NA
SAP30L	-0.00136	0.94	0.976	Not sig	NA		RBBP8	0.112	0.00267	0.00474	NA	NA
ATG4D	-0.00136	0.939	0.976	Not sig	NA		CCDC47	-0.129	0.00264	0.00468	NA	NA
C2CD5	-0.00137	0.902	0.963	Not sig	NA		VSIG2	0.203	0.00176	0.00321	NA	NA
C11orf87	-0.00137	0.955	0.981	Not sig	NA		ZNF623	-0.16	0.00307	0.00538	NA	NA
MAP4.3	-0.00138	0.969	0.986	Not sig	NA		ANKRD18A	0.244	0.00349	0.00607	NA	NA
SH3GLB2	-0.00138	0.919	0.969	Not sig	NA		SLC16A6	-0.238	0.0021	0.00377	NA	NA
SEPT3.1	-0.00139	0.929	0.972	Not sig	NA		SETMAR	-0.0901	0.0024	0.00428	NA	NA
U2SURP	-0.00139	0.907	0.965	Not sig	NA		CKAP4	-0.0998	0.00185	0.00336	NA	NA
SLC8A1.2	-0.00139	0.955	0.981	Not sig	NA		BRSK2	-0.132	0.00307	0.00538	NA	NA
TMPO.1	-0.00139	0.922	0.97	Not sig	NA		FNDC9	-0.266	0.00218	0.00391	NA	NA
TFB2M	-0.0014	0.948	0.979	Not sig	NA		GLRA1	0.17	0.00288	0.00507	NA	NA
BSDC1	-0.0014	0.921	0.97	Not sig	NA		ZNF691	0.1	0.00213	0.00384	NA	NA
FAM69A	-0.00141	0.934	0.974	Not sig	NA		NPIPB11	0.201	0.00253	0.0045	NA	NA
RPS21	-0.00142	0.919	0.969	Not sig	NA		DYNC1I2	0.086	0.00208	0.00375	NA	NA
SORBS2.1	-0.00145	0.972	0.988	Not sig	NA		ZNF444	0.126	0.00361	0.00626	NA	NA
FRMD5	-0.00145	0.922	0.97	Not sig	NA		SDCCAG8	0.101	0.00216	0.00389	NA	NA
NCOA7	-0.00146	0.905	0.964	Not sig	NA		MTERF3	-0.0984	0.0018	0.00328	NA	NA
FAF2	-0.00148	0.882	0.953	Not sig	NA		NOP56	-0.103	0.00151	0.00279	NA	NA
PLCG1	-0.00149	0.873	0.95	Not sig	NA		SEMA3A	-0.192	0.0014	0.0026	NA	NA
C16orf62	-0.00152	0.892	0.958	Not sig	NA		TMEM168	0.119	0.00167	0.00306	NA	NA
CAMK2D.2	-0.00153	0.946	0.978	Not sig	NA		RELN	-0.292	0.00281	0.00497	NA	NA
HRH1	-0.00155	0.96	0.983	Not sig	NA		SEL1L	-0.101	0.00319	0.00557	NA	NA
MSL1	-0.00156	0.955	0.981	Not sig	NA		GIPR	0.473	0.00307	0.00538	NA	NA
C18orf25	-0.00157	0.929	0.972	Not sig	NA		ZNF800	0.112	0.00236	0.00422	NA	NA
TRRAP	-0.00158	0.939	0.976	Not sig	NA		CCDC125	0.105	0.00266	0.00472	NA	NA
HNRNPA1	-0.0016	0.902	0.963	Not sig	NA		H3F3B	0.194	0.00177	0.00322	NA	NA
ZC3H11A	-0.0016	0.923	0.97	Not sig	NA		SYNPO2L	0.171	0.00219	0.00394	NA	NA
WIPF3	-0.0016	0.943	0.977	Not sig	NA		CLIP2	0.131	0.00274	0.00485	NA	NA
EPHA4	-0.0016	0.905	0.964	Not sig	NA		LHFP	0.13	0.00181	0.00329	NA	NA
CUTC	-0.0016	0.952	0.98	Not sig	NA		FAM221A	0.113	0.00295	0.00518	NA	NA
SIGMAR1	-0.00161	0.967	0.986	Not sig	NA		PRSS35	0.286	0.00347	0.00603	NA	NA
KCNIP4	-0.00163	0.927	0.972	Not sig	NA		EXOSC2	-0.0742	0.00234	0.00419	NA	NA
BAALC	-0.00163	0.925	0.971	Not sig	NA		GSE1	-0.119	0.00228	0.00409	NA	NA
NUP85	-0.00163	0.912	0.967	Not sig	NA		DBP	-0.19	0.00195	0.00353	NA	NA
PEX6	-0.00165	0.949	0.98	Not sig	NA		FOXQ1	0.21	0.00288	0.00508	NA	NA
SVOP	-0.00167	0.934	0.974	Not sig	NA		FRMD3	0.144	0.00254	0.00453	NA	NA
GNG13	-0.00167	0.969	0.986	Not sig	NA		SCIMP	0.131	0.0035	0.00609	NA	NA
GAN	-0.00167	0.908	0.965	Not sig	NA		FAM213A	0.125	0.00187	0.00339	NA	NA
TPM3.3	-0.00167	0.945	0.978	Not sig	NA		PRIM2	0.0967	0.00279	0.00494	NA	NA
VAV2	-0.00169	0.915	0.968	Not sig	NA		ADA	0.232	0.00199	0.0036	NA	NA
PDIA6	-0.0017	0.918	0.969	Not sig	NA		MTA1	0.0802	0.00207	0.00373	NA	NA
DPYSL3	-0.0017	0.949	0.98	Not sig	NA		EVPL	-0.238	0.00289	0.0051	NA	NA
UROD	-0.00172	0.913	0.967	Not sig	NA		IGDCC4	0.226	0.00197	0.00356	NA	NA
TRAPPC8	-0.00173	0.876	0.951	Not sig	NA		LAMTOR2	-0.0946	0.00142	0.00264	NA	NA
CCSER2	-0.00173	0.936	0.974	Not sig	NA		RGS2	-0.295	0.00258	0.00459	NA	NA
TBCE	-0.00176	0.901	0.963	Not sig	NA		LYSMD3	0.117	0.00176	0.00321	NA	NA
RFFL	-0.00176	0.941	0.976	Not sig	NA		BBS5	-0.12	0.00268	0.00475	NA	NA
SEC62	-0.00177	0.925	0.971	Not sig	NA		METTL14	0.0863	0.00229	0.0041	NA	NA
PPP3CA.1	-0.00177	0.859	0.943	Not sig	NA		BBOF1	-0.105	0.00123	0.00231	NA	NA
SHANK2.1	-0.00178	0.951	0.98	Not sig	NA		CCDC173	0.245	0.00292	0.00513	NA	NA
DLG2	-0.00178	0.85	0.94	Not sig	NA		FGFR4	0.206	0.00114	0.00215	NA	NA
SEMA7A	-0.00178	0.943	0.977	Not sig	NA		EDNRA	0.189	0.00274	0.00484	NA	NA
DNAJC10	-0.00178	0.915	0.968	Not sig	NA		ACMSD	0.136	0.002	0.00362	NA	NA
PSD3.1	-0.0018	0.914	0.967	Not sig	NA		TP53TG5	0.165	0.00198	0.00358	NA	NA
INPP5A	-0.0018	0.919	0.969	Not sig	NA		POLR3E	-0.0929	0.00209	0.00377	NA	NA
CUL3	-0.00181	0.867	0.947	Not sig	NA		HSD17B4	0.103	0.00133	0.00249	NA	NA
THG1L	-0.00181	0.943	0.977	Not sig	NA		EFCAB6	-0.12	0.00275	0.00486	NA	NA
RABGEF1	-0.00182	0.823	0.931	Not sig	NA		ATP2A3	0.237	0.000817	0.00158	NA	NA
CCDC28B	-0.00182	0.947	0.979	Not sig	NA		CCNK	0.0907	0.00284	0.00501	NA	NA
TPRG1L	-0.00183	0.935	0.974	Not sig	NA		SYT14	-0.118	0.00256	0.00455	NA	NA
KCNK9	-0.00185	0.915	0.968	Not sig	NA		TEKT2	0.159	0.00201	0.00363	NA	NA
NDP	-0.00187	0.943	0.977	Not sig	NA		HPCAL1	-0.19	0.00274	0.00484	NA	NA
GIT1	-0.00188	0.84	0.937	Not sig	NA		CTSZ	0.157	0.001	0.00191	NA	NA
COPB1	-0.00188	0.825	0.931	Not sig	NA		MASTL	-0.117	0.00084	0.00162	NA	NA
2009-09-01	-0.0019	0.873	0.95	Not sig	NA		ARL17A	0.275	0.00139	0.00258	NA	NA
PPP1R8	-0.0019	0.91	0.966	Not sig	NA		DNAL1	-0.0832	0.00189	0.00343	NA	NA
WDR37	-0.0019	0.849	0.94	Not sig	NA		RP3-382I10.7	-0.147	0.00111	0.00209	NA	NA
CACNG4	-0.00191	0.947	0.979	Not sig	NA		DIP2B	0.138	0.00285	0.00503	NA	NA
PGBD5	-0.00193	0.932	0.973	Not sig	NA		MRPL38	0.118	0.00248	0.00442	NA	NA
BTF3	-0.00195	0.877	0.951	Not sig	NA		PLPPR3	-0.243	0.00145	0.00269	NA	NA
HSPA12A	-0.00196	0.871	0.949	Not sig	NA		ADAMTS4	0.419	0.00137	0.00256	NA	NA
USO1	-0.00196	0.846	0.939	Not sig	NA		CUL4B	-0.0846	0.00108	0.00205	NA	NA
SLC4A1AP	-0.00197	0.902	0.963	Not sig	NA		HIST1H4C	0.202	0.00176	0.00321	NA	NA
GBAS	-0.00197	0.918	0.969	Not sig	NA		PMS1	-0.0874	0.00207	0.00373	NA	NA
PHIP	-0.00198	0.886	0.954	Not sig	NA		ABI3BP	0.183	0.00156	0.00287	NA	NA
LRRC57	-0.00198	0.889	0.956	Not sig	NA		B3GALT1	-0.123	0.00162	0.00298	NA	NA
BCAR1	-0.00199	0.893	0.958	Not sig	NA		KCTD15	0.179	0.00168	0.00307	NA	NA
PAXBP1	-0.00199	0.928	0.972	Not sig	NA		TMEM107	-0.112	0.00235	0.0042	NA	NA
PNPLA6	-0.00199	0.964	0.985	Not sig	NA		MCU	-0.112	0.00336	0.00586	NA	NA
BAG1	-0.00199	0.906	0.965	Not sig	NA		MCFD2	-0.129	0.00183	0.00332	NA	NA
RBCK1	-0.002	0.906	0.965	Not sig	NA		PSPH	0.148	0.00183	0.00333	NA	NA
NCOR1	-0.002	0.942	0.977	Not sig	NA		TEX10	0.0857	0.00272	0.00481	NA	NA
LMBRD1	-0.002	0.933	0.974	Not sig	NA		NDUFS6	-0.105	0.00251	0.00447	NA	NA
KIF5B	-0.002	0.801	0.92	Not sig	NA		PPP1R12C	-0.127	0.000662	0.0013	NA	NA
THTPA	-0.00201	0.897	0.96	Not sig	NA		RAD18	-0.127	0.00173	0.00316	NA	NA
NSUN5	-0.00204	0.94	0.976	Not sig	NA		GSG1L	0.132	0.00267	0.00474	NA	NA
PFKM	-0.00205	0.849	0.94	Not sig	NA		CAPN3	0.272	0.00112	0.00212	NA	NA
RPGR	-0.00205	0.924	0.971	Not sig	NA		RNF24	0.142	0.00221	0.00396	NA	NA
SLC1A4	-0.00206	0.94	0.976	Not sig	NA		C5AR1	0.299	0.00267	0.00474	NA	NA
TP53I11	-0.00207	0.944	0.978	Not sig	NA		IL27RA	0.144	0.00276	0.00488	NA	NA
HDHD2	-0.00207	0.91	0.966	Not sig	NA		STARD4	-0.214	0.00191	0.00346	NA	NA
NCK1	-0.00208	0.847	0.939	Not sig	NA		CD248	0.325	0.0011	0.00207	NA	NA
RAB6A	-0.00208	0.879	0.952	Not sig	NA		EIF2AK1	-0.106	0.00147	0.00272	NA	NA
MRS2	-0.00209	0.939	0.976	Not sig	NA		TBC1D20	0.0621	0.00265	0.00471	NA	NA
PDCD6IP	-0.0021	0.92	0.97	Not sig	NA		CLYBL	0.145	0.00213	0.00383	NA	NA
THOC2	-0.0021	0.865	0.946	Not sig	NA		RPAP3	-0.123	0.00132	0.00246	NA	NA
TRAPPC2L	-0.00212	0.855	0.942	Not sig	NA		EHMT2	-0.1	0.00119	0.00224	NA	NA
CCP110	-0.00212	0.912	0.966	Not sig	NA		KIAA1549	-0.15	0.00194	0.00351	NA	NA
SLC12A9	-0.00213	0.9	0.962	Not sig	NA		ACSBG2	0.169	0.00173	0.00316	NA	NA
TCP1	-0.00213	0.802	0.921	Not sig	NA		ACRV1	-0.145	0.000667	0.00131	NA	NA
EIF3H	-0.00215	0.775	0.907	Not sig	NA		HIPK3	0.153	0.000519	0.00104	NA	NA
DENND1A	-0.00216	0.863	0.945	Not sig	NA		CCDC157	-0.133	0.00128	0.0024	NA	NA
ARHGDIG	-0.00216	0.915	0.968	Not sig	NA		GNA15	-0.225	0.00199	0.0036	NA	NA
ALG14	-0.00217	0.883	0.953	Not sig	NA		HABP2	-0.139	0.00153	0.00283	NA	NA
DCUN1D4	-0.00218	0.912	0.967	Not sig	NA		LGALS4	0.149	0.00196	0.00355	NA	NA
RALB	-0.00218	0.863	0.945	Not sig	NA		UGDH	0.148	0.00127	0.00237	NA	NA
ACAD8	-0.00219	0.935	0.974	Not sig	NA		MDFI	0.211	0.00254	0.00453	NA	NA
CHM	-0.00219	0.853	0.941	Not sig	NA		PPT2	0.0883	0.00116	0.00219	NA	NA
MAD1L1	-0.0022	0.885	0.954	Not sig	NA		BAIAP2L2	-0.157	0.00154	0.00283	NA	NA
EPN2	-0.00221	0.896	0.959	Not sig	NA		MAN1A1	-0.208	0.00171	0.00314	NA	NA
CPLX2	-0.00222	0.935	0.974	Not sig	NA		FNTB	0.108	0.00256	0.00455	NA	NA
E7EN20	-0.00222	0.902	0.963	Not sig	NA		GPRIN3	-0.15	0.00179	0.00326	NA	NA
PDE6D	-0.00223	0.929	0.972	Not sig	NA		BAP1	-0.105	0.00236	0.00423	NA	NA
KCTD16	-0.00224	0.869	0.948	Not sig	NA		CRADD	0.0965	0.00135	0.00251	NA	NA
PABPC1	-0.00225	0.825	0.931	Not sig	NA		RAB8A	0.102	0.000843	0.00163	NA	NA
CDC42EP2	-0.00226	0.954	0.981	Not sig	NA		MYRFL	0.246	0.003	0.00526	NA	NA
LDHA	-0.00227	0.881	0.953	Not sig	NA		ILF2	-0.0933	0.0015	0.00277	NA	NA
RAB3C	-0.00227	0.932	0.973	Not sig	NA		PCDHA3	-0.161	0.00248	0.00443	NA	NA
CLGN	-0.00228	0.939	0.976	Not sig	NA		TRAF3	-0.103	0.00264	0.00468	NA	NA
TMEM94	-0.00228	0.839	0.937	Not sig	NA		METTL1	-0.154	0.000999	0.0019	NA	NA
ATP6AP2	-0.0023	0.888	0.956	Not sig	NA		ZNF223	-0.107	0.00161	0.00295	NA	NA
ISCA1	-0.00233	0.886	0.954	Not sig	NA		OTUD7A	0.141	0.00155	0.00285	NA	NA
CLASP1	-0.00234	0.82	0.93	Not sig	NA		ADAMTS17	0.159	0.000787	0.00152	NA	NA
RPS6	-0.00234	0.892	0.957	Not sig	NA		CROCC	0.156	0.00167	0.00305	NA	NA
NPLOC4	-0.00234	0.809	0.925	Not sig	NA		GINS1	-0.124	0.000704	0.00137	NA	NA
PSMA6	-0.00236	0.786	0.913	Not sig	NA		S100B	0.335	0.000571	0.00113	NA	NA
KIAA1671	-0.00237	0.855	0.942	Not sig	NA		KDM6A	0.162	0.00118	0.00222	NA	NA
EWSR1	-0.00239	0.875	0.95	Not sig	NA		PLAGL2	0.155	0.00141	0.00262	NA	NA
EPB41L3	-0.0024	0.834	0.935	Not sig	NA		SLC19A1	0.211	0.000941	0.0018	NA	NA
AP4S1	-0.0024	0.905	0.964	Not sig	NA		AGO4	0.112	0.00181	0.0033	NA	NA
RPA3	-0.0024	0.92	0.97	Not sig	NA		STK4	0.0919	0.00213	0.00383	NA	NA
PIK3C3	-0.00241	0.796	0.918	Not sig	NA		SRSF1	0.0779	0.00063	0.00124	NA	NA
MYDGF	-0.00242	0.823	0.931	Not sig	NA		ITPKC	0.311	0.000823	0.00159	NA	NA
PLAUR	-0.00242	0.943	0.977	Not sig	NA		PPP6R3	0.0572	0.00275	0.00487	NA	NA
NAXD	-0.00243	0.855	0.942	Not sig	NA		FAM13B	-0.167	0.00118	0.00222	NA	NA
F8A2	-0.00244	0.844	0.938	Not sig	NA		ZMYM4	-0.0899	0.00105	0.00199	NA	NA
TYK2	-0.00245	0.929	0.972	Not sig	NA		RPS6KA2	0.0972	0.00237	0.00424	NA	NA
ZNFX1	-0.00246	0.852	0.941	Not sig	NA		IFRD2	0.12	0.00116	0.00218	NA	NA
BCAS3	-0.00247	0.822	0.931	Not sig	NA		HCST	0.279	0.000808	0.00156	NA	NA
GSTCD	-0.00247	0.928	0.972	Not sig	NA		UTP20	0.0842	0.00235	0.0042	NA	NA
RBM27	-0.00248	0.887	0.955	Not sig	NA		PSMA4	-0.0973	0.0016	0.00293	NA	NA
LGALSL	-0.00249	0.856	0.942	Not sig	NA		KIAA1033	0.12	0.0012	0.00225	NA	NA
HCFC1.1	-0.00251	0.916	0.968	Not sig	NA		PAH	-0.22	0.00202	0.00364	NA	NA
CSE1L	-0.00253	0.856	0.942	Not sig	NA		PDE6A	0.128	0.0012	0.00225	NA	NA
SUPT6H	-0.00253	0.878	0.951	Not sig	NA		LLPH	0.102	0.00145	0.00269	NA	NA
RNF112	-0.00254	0.924	0.971	Not sig	NA		RCOR3	-0.108	0.00221	0.00397	NA	NA
FGGY	-0.00255	0.929	0.972	Not sig	NA		TMEM173	0.191	0.00241	0.00431	NA	NA
NECAB3	-0.00255	0.967	0.986	Not sig	NA		FAM210B	0.095	0.00344	0.006	NA	NA
RGS20	-0.00256	0.899	0.961	Not sig	NA		ARL6IP4	0.169	0.00173	0.00316	NA	NA
RAB11B	-0.00258	0.815	0.928	Not sig	NA		REXO1	-0.147	0.000744	0.00145	NA	NA
PSEN1	-0.00259	0.878	0.951	Not sig	NA		NUP43	0.109	0.00146	0.00271	NA	NA
LIMD2	-0.00259	0.942	0.977	Not sig	NA		PTPRA	-0.0882	0.0027	0.00478	NA	NA
RAB2B	-0.00259	0.812	0.927	Not sig	NA		TRAPPC4	-0.112	0.000721	0.0014	NA	NA
C12orf4	-0.0026	0.85	0.94	Not sig	NA		DYRK2	-0.122	0.00113	0.00213	NA	NA
CDC37	-0.00261	0.831	0.933	Not sig	NA		ANGPT1	0.227	0.000916	0.00176	NA	NA
GTF2E2	-0.00261	0.973	0.988	Not sig	NA		PRKD1	0.117	0.00363	0.0063	NA	NA
ERCC3	-0.00262	0.919	0.969	Not sig	NA		SERPINA1	0.514	0.0021	0.00379	Up	NA
SUCLG1	-0.00262	0.858	0.943	Not sig	NA		AC131097.4	0.216	0.00123	0.0023	NA	NA
CALB2	-0.00262	0.926	0.971	Not sig	NA		MAN2A1	0.15	0.00231	0.00414	NA	NA
FRZB	-0.00263	0.963	0.985	Not sig	NA		LACTB	0.0952	0.00327	0.00571	NA	NA
SF3A2	-0.00263	0.883	0.953	Not sig	NA		SLC35C1	-0.102	0.00152	0.00281	NA	NA
GRK5	-0.00264	0.885	0.954	Not sig	NA		HHIP	0.253	0.00154	0.00284	NA	NA
HEXIM1	-0.00265	0.923	0.97	Not sig	NA		NTMT1	-0.0974	0.00219	0.00393	NA	NA
EIF3L	-0.00265	0.724	0.879	Not sig	NA		CCNB1IP1	-0.122	0.000334	0.000692	NA	NA
TBCK	-0.00268	0.788	0.914	Not sig	NA		DAGLB	-0.125	0.000581	0.00115	NA	NA
MED21	-0.00269	0.863	0.945	Not sig	NA		FOS	0.579	0.00127	0.00238	Up	NA
PSD2	-0.00269	0.873	0.95	Not sig	NA		FLYWCH2	-0.111	0.00139	0.00259	NA	NA
ANKS1B.1	-0.00272	0.85	0.94	Not sig	NA		USP15	-0.108	0.00114	0.00215	NA	NA
ZMIZ1	-0.00273	0.864	0.946	Not sig	NA		ASNSD1	-0.117	0.0013	0.00243	NA	NA
PPP2R2A	-0.00273	0.788	0.914	Not sig	NA		CILP2	-0.16	0.000579	0.00115	NA	NA
SLC16A2	-0.00274	0.9	0.962	Not sig	NA		MGAT5	-0.103	0.00174	0.00318	NA	NA
ETFA	-0.00274	0.881	0.953	Not sig	NA		TTC9B	-0.194	0.0015	0.00277	NA	NA
RPS27	-0.00275	0.878	0.951	Not sig	NA		SMIM1	0.129	0.00147	0.00271	NA	NA
LRRFIP2	-0.00275	0.897	0.96	Not sig	NA		P2RX4	0.129	0.00172	0.00315	NA	NA
CWC15	-0.00275	0.905	0.964	Not sig	NA		TIGD6	0.105	0.0018	0.00327	NA	NA
COPS8	-0.00276	0.755	0.896	Not sig	NA		SPATC1	0.187	0.000433	0.000878	NA	NA
FAM171A1	-0.00276	0.836	0.935	Not sig	NA		CTAGE5	0.146	0.00095	0.00182	NA	NA
2002-09-01	-0.00277	0.953	0.981	Not sig	NA		CREBBP	0.105	0.00297	0.00523	NA	NA
STX17	-0.00278	0.833	0.934	Not sig	NA		NUP58	-0.117	0.000938	0.0018	NA	NA
VPS8	-0.00279	0.792	0.916	Not sig	NA		PCDHB5	0.208	0.0006	0.00118	NA	NA
SPINT2	-0.00282	0.879	0.952	Not sig	NA		SLC38A5	0.415	0.00147	0.00271	NA	NA
METTL13	-0.00282	0.828	0.932	Not sig	NA		SCRT2	-0.244	0.000887	0.00171	NA	NA
COMMD10	-0.00283	0.816	0.928	Not sig	NA		RHOT1	-0.12	0.000757	0.00147	NA	NA
RASA1	-0.00284	0.85	0.94	Not sig	NA		CRLF3	0.149	0.00112	0.00212	NA	NA
BAZ1B	-0.00284	0.857	0.942	Not sig	NA		CENPV	-0.162	0.00121	0.00227	NA	NA
COPG2	-0.00285	0.835	0.935	Not sig	NA		TCAF1	-0.139	0.000949	0.00181	NA	NA
CDC40	-0.00286	0.873	0.95	Not sig	NA		PHKB	-0.0977	0.00139	0.00258	NA	NA
PUM1	-0.00286	0.762	0.9	Not sig	NA		H2AFY2	-0.119	0.000452	0.000913	NA	NA
FBXW11	-0.00288	0.885	0.954	Not sig	NA		MYLIP	0.15	0.00154	0.00284	NA	NA
SEC61A2	-0.00288	0.834	0.934	Not sig	NA		ATXN2L	-0.107	0.000938	0.0018	NA	NA
DRG2	-0.00288	0.84	0.937	Not sig	NA		RBP5	-0.122	0.001	0.0019	NA	NA
IVNS1ABP	-0.00288	0.893	0.958	Not sig	NA		KRT81	-0.195	0.00168	0.00308	NA	NA
EHHADH	-0.00289	0.894	0.958	Not sig	NA		BMS1	-0.0835	0.00169	0.0031	NA	NA
SPECC1L	-0.00292	0.801	0.92	Not sig	NA		PAG1	0.126	0.000662	0.0013	NA	NA
TMEM179B	-0.00293	0.92	0.97	Not sig	NA		RAD51AP1	0.127	0.00212	0.00381	NA	NA
AP1M1	-0.00296	0.737	0.886	Not sig	NA		ATG4A	0.106	0.000371	0.000762	NA	NA
SCN1A	-0.00297	0.905	0.964	Not sig	NA		CCDC22	-0.0916	0.00181	0.00329	NA	NA
SNRPB2	-0.00299	0.831	0.933	Not sig	NA		ABCB4	0.165	0.00092	0.00176	NA	NA
KBTBD6	-0.00299	0.854	0.942	Not sig	NA		FAM118B	0.104	0.00117	0.00221	NA	NA
CARS2	-0.003	0.917	0.969	Not sig	NA		SALL2	0.187	0.00203	0.00367	NA	NA
SEMA6D	-0.00302	0.869	0.948	Not sig	NA		IFNLR1	0.126	0.00135	0.00251	NA	NA
LZTR1	-0.00303	0.877	0.951	Not sig	NA		DUSP9	0.238	0.00145	0.00268	NA	NA
PELO	-0.00303	0.87	0.948	Not sig	NA		POLE2	0.146	0.00137	0.00254	NA	NA
CARM1	-0.00303	0.799	0.92	Not sig	NA		CFAP157	0.14	0.000649	0.00127	NA	NA
DARS	-0.00303	0.683	0.857	Not sig	NA		KPNA1	-0.11	0.000215	0.000461	NA	NA
C17orf75	-0.00306	0.833	0.934	Not sig	NA		PHPT1	0.125	0.000936	0.00179	NA	NA
KRT222	-0.00306	0.886	0.954	Not sig	NA		ATF6B	0.0974	0.00156	0.00287	NA	NA
CNPY2	-0.00306	0.838	0.936	Not sig	NA		SLC22A18AS	-0.204	0.00097	0.00185	NA	NA
THUMPD1	-0.00307	0.81	0.926	Not sig	NA		FAM124B	0.194	0.000714	0.00139	NA	NA
NONO	-0.00307	0.846	0.939	Not sig	NA		SMURF1	-0.0938	0.00109	0.00206	NA	NA
SH2B1	-0.00307	0.759	0.899	Not sig	NA		CHST8	-0.223	0.000446	0.000901	NA	NA
CLYBL	-0.00308	0.961	0.984	Not sig	NA		RPL38	0.114	0.00323	0.00564	NA	NA
ASPSCR1	-0.00309	0.838	0.936	Not sig	NA		UNC5CL	0.191	0.00097	0.00185	NA	NA
RUNDC3A	-0.00309	0.814	0.928	Not sig	NA		AP000322.53	-0.134	0.000741	0.00144	NA	NA
KAZN.1	-0.0031	0.89	0.957	Not sig	NA		ACOT6	0.154	0.00163	0.00299	NA	NA
PTPRS	-0.0031	0.876	0.951	Not sig	NA		RAB21	0.091	0.00144	0.00266	NA	NA
ANKIB1	-0.00311	0.828	0.932	Not sig	NA		GAS1	0.189	0.000897	0.00172	NA	NA
CAMK2G.1	-0.00311	0.891	0.957	Not sig	NA		JKAMP	-0.123	0.00163	0.00299	NA	NA
EXOC1	-0.00311	0.719	0.876	Not sig	NA		TSEN15	-0.133	0.000311	0.000647	NA	NA
PDCL3	-0.00312	0.843	0.938	Not sig	NA		C1orf145	-0.178	0.00103	0.00195	NA	NA
TMEM68	-0.00313	0.85	0.94	Not sig	NA		ABCA6	0.212	0.00114	0.00215	NA	NA
PJA1	-0.00313	0.892	0.957	Not sig	NA		HMGB2	0.212	0.00165	0.00303	NA	NA
HARS	-0.00313	0.841	0.937	Not sig	NA		UBA2	-0.0938	0.00101	0.00193	NA	NA
SNX17	-0.00314	0.856	0.942	Not sig	NA		EDEM2	0.115	0.00119	0.00224	NA	NA
ACACA	-0.00314	0.788	0.914	Not sig	NA		SFMBT1	0.104	0.00058	0.00115	NA	NA
BIN1	-0.00314	0.867	0.947	Not sig	NA		C11orf68	-0.126	0.00132	0.00247	NA	NA
TMEM14C	-0.00316	0.898	0.96	Not sig	NA		NOS1AP	-0.155	0.00173	0.00316	NA	NA
CARMIL2	-0.00317	0.836	0.936	Not sig	NA		SCRG1	0.263	0.000956	0.00183	NA	NA
MAPRE3.1	-0.00317	0.909	0.966	Not sig	NA		EIF3I	-0.0913	0.00188	0.00341	NA	NA
GNG2	-0.00318	0.916	0.968	Not sig	NA		CFD	0.234	0.00203	0.00367	NA	NA
AP3M1	-0.00318	0.785	0.913	Not sig	NA		CCDC88A	0.176	0.000571	0.00113	NA	NA
PANX1	-0.00319	0.891	0.957	Not sig	NA		EAPP	-0.0805	0.00165	0.00303	NA	NA
SNU13	-0.0032	0.825	0.931	Not sig	NA		CRYGD	-0.145	0.00085	0.00164	NA	NA
TRA2B	-0.00321	0.82	0.93	Not sig	NA		GLIPR2	0.263	0.000793	0.00154	NA	NA
SCN2A	-0.00321	0.802	0.921	Not sig	NA		POP4	-0.0904	0.000662	0.0013	NA	NA
COMMD6	-0.00322	0.837	0.936	Not sig	NA		FMO4	0.19	0.000965	0.00184	NA	NA
WDFY2	-0.00322	0.91	0.966	Not sig	NA		C9orf64	0.143	0.00192	0.00348	NA	NA
DIAPH2	-0.00323	0.865	0.946	Not sig	NA		AANAT	0.19	0.00131	0.00245	NA	NA
GOT2	-0.00323	0.911	0.966	Not sig	NA		HNRNPLL	-0.1	0.00193	0.0035	NA	NA
ACLY.1	-0.00323	0.95	0.98	Not sig	NA		DTWD2	-0.13	0.00291	0.00512	NA	NA
TTC39B	-0.00324	0.891	0.957	Not sig	NA		EPB41L2	0.11	0.00164	0.00301	NA	NA
AK3	-0.00325	0.912	0.966	Not sig	NA		ABCA2	0.161	0.00194	0.0035	NA	NA
CIAO1	-0.00326	0.817	0.929	Not sig	NA		AC006116.20	0.146	0.000767	0.00149	NA	NA
MED10	-0.00326	0.86	0.943	Not sig	NA		GNRH1	0.141	0.00124	0.00233	NA	NA
DECR1	-0.00326	0.896	0.959	Not sig	NA		ZC3H7A	0.0857	0.00172	0.00315	NA	NA
ACTR10	-0.00326	0.79	0.915	Not sig	NA		MTMR1	-0.113	0.000591	0.00117	NA	NA
RABIF	-0.00327	0.835	0.935	Not sig	NA		THSD4	0.291	0.000942	0.0018	NA	NA
ANKRD54	-0.00328	0.898	0.96	Not sig	NA		BTN3A2	0.291	0.00173	0.00316	NA	NA
COA4	-0.00328	0.929	0.972	Not sig	NA		ARMC2	-0.126	0.00238	0.00425	NA	NA
PRPF6	-0.0033	0.795	0.917	Not sig	NA		VWA5A	0.256	0.000629	0.00124	NA	NA
CFL2	-0.00331	0.873	0.95	Not sig	NA		GFM1	-0.159	0.00139	0.00258	NA	NA
PDZD4	-0.00332	0.814	0.927	Not sig	NA		FAM198A	0.269	0.000737	0.00143	NA	NA
TRIP4	-0.00332	0.893	0.958	Not sig	NA		SLC6A13	0.264	0.00169	0.00309	NA	NA
SRCIN1.1	-0.00332	0.725	0.879	Not sig	NA		SLC22A8	0.225	0.000339	0.000702	NA	NA
NFXL1	-0.00332	0.845	0.938	Not sig	NA		MSRB2	0.123	0.00107	0.00202	NA	NA
RPRD1B	-0.00332	0.817	0.929	Not sig	NA		KDELR1	0.0933	0.000763	0.00148	NA	NA
RBM5	-0.00332	0.863	0.945	Not sig	NA		HNRNPD	-0.0744	0.00129	0.00241	NA	NA
FLAD1	-0.00332	0.864	0.946	Not sig	NA		NGLY1	-0.104	0.0013	0.00243	NA	NA
POU3F3	-0.00333	0.883	0.953	Not sig	NA		HK2	0.331	0.00153	0.00282	NA	NA
ASNA1	-0.00334	0.749	0.893	Not sig	NA		ETV6	0.159	0.000411	0.000837	NA	NA
TCEB3	-0.00334	0.869	0.948	Not sig	NA		FAM234A	0.143	0.00134	0.0025	NA	NA
PRUNE1	-0.00335	0.803	0.921	Not sig	NA		WDR81	0.12	0.000674	0.00132	NA	NA
OSCP1	-0.00337	0.875	0.95	Not sig	NA		LY6G5C	0.211	0.00141	0.00261	NA	NA
RPS11	-0.00337	0.787	0.913	Not sig	NA		PPID	-0.16	0.000574	0.00114	NA	NA
MTMR2	-0.00338	0.777	0.908	Not sig	NA		PCSK6	0.25	0.000527	0.00105	NA	NA
LINC00493	-0.0034	0.835	0.935	Not sig	NA		HLA-C	0.43	0.000941	0.0018	NA	NA
CDK2	-0.0034	0.954	0.981	Not sig	NA		ADAMTSL4	0.187	0.00301	0.00529	NA	NA
VLDLR	-0.0034	0.848	0.94	Not sig	NA		PGBD4	-0.18	0.0011	0.00209	NA	NA
RAB3A	-0.00343	0.832	0.934	Not sig	NA		CBX4	-0.117	0.000933	0.00179	NA	NA
CLPX	-0.00343	0.878	0.951	Not sig	NA		HTR4	-0.152	0.00147	0.00271	NA	NA
SSR1	-0.00344	0.792	0.916	Not sig	NA		TRIQK	-0.2	0.000602	0.00119	NA	NA
PCBP1	-0.00345	0.676	0.852	Not sig	NA		TMEM88B	0.365	0.000196	0.000422	NA	NA
ANK3.3	-0.00345	0.89	0.957	Not sig	NA		RNASE1	0.286	0.00163	0.00299	NA	NA
UMPS	-0.00345	0.829	0.932	Not sig	NA		CBWD5	-0.165	0.0009	0.00173	NA	NA
YY1	-0.00346	0.922	0.97	Not sig	NA		CLUL1	-0.26	0.00217	0.0039	NA	NA
MYBBP1A	-0.00348	0.873	0.95	Not sig	NA		RSRC1	-0.114	0.00139	0.00259	NA	NA
GALT	-0.0035	0.891	0.957	Not sig	NA		CTD-2192J16.20	-0.134	0.00164	0.00301	NA	NA
GUCY1A3	-0.00353	0.816	0.928	Not sig	NA		TBC1D2	0.165	0.000763	0.00148	NA	NA
ALAD	-0.00354	0.882	0.953	Not sig	NA		LPCAT3	0.0994	0.00151	0.00278	NA	NA
SLITRK2	-0.00357	0.824	0.931	Not sig	NA		ZMPSTE24	0.121	0.000831	0.0016	NA	NA
TMEM246	-0.00358	0.922	0.97	Not sig	NA		SLC1A1	-0.171	0.00215	0.00387	NA	NA
CALCOCO1	-0.00359	0.782	0.911	Not sig	NA		LPAR3	0.357	0.000547	0.00109	NA	NA
IREB2	-0.00359	0.91	0.966	Not sig	NA		TMEM235	0.354	0.00192	0.00348	NA	NA
UBL5	-0.00361	0.841	0.937	Not sig	NA		CD14	0.51	0.00101	0.00192	Up	NA
MDGA1	-0.00361	0.889	0.956	Not sig	NA		ADGRG6	0.228	0.00161	0.00296	NA	NA
ZDHHC2	-0.00361	0.904	0.964	Not sig	NA		CKMT2	0.175	0.00179	0.00326	NA	NA
LARP7	-0.00365	0.843	0.938	Not sig	NA		ZNF268	0.155	0.00103	0.00196	NA	NA
WDR24	-0.00365	0.831	0.933	Not sig	NA		CCNL1	0.153	0.000922	0.00177	NA	NA
TMED1	-0.00365	0.83	0.933	Not sig	NA		UPF2	0.139	0.000908	0.00174	NA	NA
TPM4	-0.00367	0.83	0.933	Not sig	NA		NME2	-0.14	0.000903	0.00173	NA	NA
MED6	-0.00368	0.858	0.943	Not sig	NA		PROS1	0.188	0.00122	0.00229	NA	NA
PLCB3	-0.00368	0.783	0.911	Not sig	NA		AGPAT4	-0.129	0.000556	0.00111	NA	NA
RNF20	-0.00369	0.759	0.899	Not sig	NA		BSG	0.175	0.000443	0.000896	NA	NA
SIDT1	-0.00369	0.912	0.967	Not sig	NA		RAB11FIP4	-0.128	0.00197	0.00356	NA	NA
FUNDC2	-0.0037	0.817	0.929	Not sig	NA		ATP10B	0.29	0.000769	0.00149	NA	NA
GPRASP1	-0.0037	0.86	0.943	Not sig	NA		MFSD2B	0.12	0.00125	0.00234	NA	NA
IGF1R	-0.00371	0.796	0.918	Not sig	NA		UBXN11	-0.169	0.000633	0.00125	NA	NA
MFSD11	-0.00372	0.877	0.951	Not sig	NA		IL21R	0.198	0.00145	0.00269	NA	NA
PPP1R16A	-0.00372	0.819	0.93	Not sig	NA		TMC4	0.169	0.000781	0.00151	NA	NA
CEBPZOS	-0.00372	0.879	0.952	Not sig	NA		LRR1	0.136	0.00147	0.00272	NA	NA
PARG	-0.00373	0.887	0.954	Not sig	NA		PBX1	-0.111	0.00158	0.00291	NA	NA
TSC1	-0.00373	0.751	0.894	Not sig	NA		PGBD1	-0.126	0.000414	0.000842	NA	NA
CLCN3	-0.00374	0.771	0.905	Not sig	NA		NLN	-0.102	0.000497	0.000996	NA	NA
MON1B	-0.00374	0.804	0.922	Not sig	NA		RBBP7	-0.104	0.000686	0.00134	NA	NA
SMARCD3	-0.00374	0.835	0.935	Not sig	NA		ZNF574	-0.127	0.000943	0.0018	NA	NA
DYNC1LI1	-0.00377	0.799	0.92	Not sig	NA		GTF2A1	-0.115	0.000647	0.00127	NA	NA
RCAN1	-0.00378	0.828	0.932	Not sig	NA		MRPL10	-0.0844	0.000889	0.00171	NA	NA
DHRS13	-0.00379	0.828	0.932	Not sig	NA		RUNDC1	-0.121	0.000891	0.00171	NA	NA
UBA5	-0.00381	0.83	0.933	Not sig	NA		TRMT10A	0.13	0.000904	0.00173	NA	NA
KIF2A.1	-0.00384	0.644	0.834	Not sig	NA		METTL10	-0.165	0.000141	0.000311	NA	NA
PHF3	-0.00385	0.876	0.951	Not sig	NA		PLEKHM1	0.102	0.00143	0.00266	NA	NA
FITM2	-0.00387	0.825	0.931	Not sig	NA		TNNT1	0.24	0.000839	0.00162	NA	NA
D3DPZ1	-0.00387	0.846	0.939	Not sig	NA		NELFE	0.0928	0.00108	0.00205	NA	NA
SUMO2	-0.00388	0.791	0.915	Not sig	NA		NME4	0.157	0.000596	0.00118	NA	NA
CDKN2D	-0.0039	0.864	0.945	Not sig	NA		RPL13	0.15	0.00129	0.00242	NA	NA
VKORC1L1	-0.00391	0.905	0.964	Not sig	NA		ZNF713	0.165	0.00182	0.00331	NA	NA
HMG20A	-0.00394	0.823	0.931	Not sig	NA		ZNF568	0.0968	0.000814	0.00157	NA	NA
PFDN1	-0.00394	0.705	0.868	Not sig	NA		DNAJC8	-0.0819	0.000271	0.00057	NA	NA
CTSD	-0.00395	0.83	0.933	Not sig	NA		MRPL23	0.177	0.000903	0.00173	NA	NA
SSB	-0.00395	0.736	0.886	Not sig	NA		ERN 1.00	0.149	0.000369	0.000759	NA	NA
DPAGT1	-0.00395	0.889	0.956	Not sig	NA		NR2F1	0.146	0.00161	0.00295	NA	NA
CPSF6	-0.00395	0.826	0.932	Not sig	NA		CCDC25	-0.117	0.000854	0.00165	NA	NA
CAPZA2	-0.00395	0.695	0.863	Not sig	NA		SSBP2	-0.127	0.000247	0.000523	NA	NA
LHFPL2	-0.00396	0.861	0.944	Not sig	NA		S100P	0.147	0.00126	0.00236	NA	NA
MTDH	-0.00396	0.773	0.906	Not sig	NA		ULK1	-0.156	0.000507	0.00101	NA	NA
TXNL1	-0.00397	0.773	0.906	Not sig	NA		CSNK1E	0.12	0.00051	0.00102	NA	NA
ATG2A	-0.00398	0.758	0.898	Not sig	NA		ZMAT5	0.117	0.000439	0.000889	NA	NA
APBA1	-0.00398	0.713	0.872	Not sig	NA		AKR1A1	-0.133	0.000295	0.000616	NA	NA
HYPK	-0.00399	0.838	0.936	Not sig	NA		TEAD4	0.289	0.000977	0.00186	NA	NA
ESYT1	-0.00399	0.736	0.886	Not sig	NA		TMEM44	0.179	0.000368	0.000757	NA	NA
PLEKHM2	-0.00399	0.763	0.901	Not sig	NA		FBXL4	0.111	0.000462	0.000932	NA	NA
KCTD21	-0.004	0.927	0.972	Not sig	NA		MSR1	0.38	0.00234	0.00419	NA	NA
COPS2	-0.004	0.762	0.901	Not sig	NA		CC2D1B	0.115	0.000456	0.00092	NA	NA
BTBD9	-0.004	0.851	0.94	Not sig	NA		EDEM1	-0.15	0.00115	0.00217	NA	NA
NME1-NME2	-0.004	0.668	0.848	Not sig	NA		TMEM108	-0.154	0.000181	0.000393	NA	NA
PDE4C	-0.00401	0.873	0.95	Not sig	NA		ZNF441	-0.22	0.00139	0.00258	NA	NA
SCAMP3	-0.00402	0.761	0.9	Not sig	NA		MAP4K5	0.161	0.000451	0.000911	NA	NA
ORC2	-0.00404	0.826	0.932	Not sig	NA		RABL2A	-0.113	0.000853	0.00164	NA	NA
ABLIM2.1	-0.00404	0.926	0.972	Not sig	NA		GABBR1	-0.147	0.00233	0.00417	NA	NA
IGF2R	-0.00404	0.705	0.868	Not sig	NA		KIAA1257	-0.156	0.000271	0.000569	NA	NA
PTPRK	-0.00406	0.871	0.949	Not sig	NA		ACBD7	0.341	0.00137	0.00255	NA	NA
PSMA4	-0.00406	0.817	0.929	Not sig	NA		METTL21B	0.17	0.000768	0.00149	NA	NA
PAPLN	-0.00406	0.896	0.959	Not sig	NA		SMARCE1	0.0752	0.00172	0.00315	NA	NA
ANTXR2	-0.00406	0.91	0.966	Not sig	NA		WRNIP1	-0.0719	0.0019	0.00344	NA	NA
RGS14	-0.00406	0.835	0.935	Not sig	NA		ADAMTS19	-0.175	0.000944	0.00181	NA	NA
SCN3B	-0.00407	0.801	0.92	Not sig	NA		ZNF721	-0.0992	0.000659	0.00129	NA	NA
RPAP1	-0.00407	0.819	0.93	Not sig	NA		BORCS8	-0.151	0.000779	0.00151	NA	NA
CADM4	-0.00408	0.832	0.934	Not sig	NA		B3GAT2	0.22	0.000928	0.00178	NA	NA
CLCN7	-0.00408	0.85	0.94	Not sig	NA		CTIF	-0.104	0.00114	0.00215	NA	NA
SH3PXD2A	-0.00409	0.698	0.865	Not sig	NA		CDR1	0.323	0.000252	0.000534	NA	NA
INTS7	-0.00409	0.815	0.928	Not sig	NA		DMAP1	-0.0936	0.000743	0.00145	NA	NA
2011-09-01	-0.0041	0.732	0.884	Not sig	NA		RRM2B	-0.115	0.000355	0.000732	NA	NA
APPL2	-0.00411	0.809	0.925	Not sig	NA		MYO1D	0.181	0.000706	0.00138	NA	NA
PURB	-0.00412	0.784	0.912	Not sig	NA		ARHGDIB	0.296	0.000568	0.00113	NA	NA
ENO1	-0.00413	0.784	0.912	Not sig	NA		HTRA2	-0.109	0.000569	0.00113	NA	NA
HSP90AB1	-0.00414	0.835	0.935	Not sig	NA		PCDHGB6	0.261	0.000943	0.0018	NA	NA
ERC2.1	-0.00414	0.766	0.902	Not sig	NA		MYBL1	0.15	0.000467	0.00094	NA	NA
PPFIBP1	-0.00415	0.781	0.911	Not sig	NA		NRG2	0.11	0.00054	0.00108	NA	NA
PIGO	-0.00416	0.805	0.922	Not sig	NA		DERL2	0.101	0.000692	0.00135	NA	NA
FN3K	-0.00417	0.737	0.887	Not sig	NA		ZNF563	0.118	0.000371	0.000762	NA	NA
CCT2	-0.00418	0.743	0.889	Not sig	NA		BAX	0.123	0.000393	0.000802	NA	NA
CCDC90B	-0.00418	0.853	0.942	Not sig	NA		UBE2H	0.0825	0.00117	0.0022	NA	NA
KCNJ10	-0.0042	0.909	0.966	Not sig	NA		LY96	0.237	0.00189	0.00342	NA	NA
VAPA.1	-0.0042	0.778	0.909	Not sig	NA		PCDHGA1	0.167	0.000529	0.00106	NA	NA
MBNL2	-0.0042	0.847	0.939	Not sig	NA		ZNF597	-0.125	0.00109	0.00206	NA	NA
ANAPC10	-0.00421	0.804	0.922	Not sig	NA		SSBP1	-0.104	0.000679	0.00133	NA	NA
ZYX	-0.00422	0.815	0.928	Not sig	NA		ZNF83	0.16	0.000747	0.00145	NA	NA
COQ10A	-0.00422	0.841	0.937	Not sig	NA		CYB561A3	0.112	0.00101	0.00192	NA	NA
MCCC2	-0.00422	0.788	0.914	Not sig	NA		POLE3	-0.098	0.000583	0.00116	NA	NA
VPS13C	-0.00423	0.639	0.83	Not sig	NA		P2RX1	0.2	0.000132	0.000292	NA	NA
PEG10	-0.00423	0.88	0.952	Not sig	NA		ASIC4	0.175	0.00149	0.00275	NA	NA
AKR7A2	-0.00423	0.822	0.931	Not sig	NA		DPYD	0.159	0.000808	0.00156	NA	NA
PRMT1	-0.00424	0.66	0.844	Not sig	NA		ZP1	0.166	0.000166	0.000363	NA	NA
MGARP	-0.00426	0.929	0.972	Not sig	NA		TTI2	-0.107	0.00238	0.00425	NA	NA
MACF1	-0.00426	0.815	0.928	Not sig	NA		CPNE6	-0.209	0.000756	0.00147	NA	NA
CSNK2A2	-0.00427	0.765	0.902	Not sig	NA		TRIO	-0.112	0.000466	0.000939	NA	NA
ZHX1	-0.00428	0.853	0.942	Not sig	NA		MTR	-0.185	0.00116	0.00219	NA	NA
PNPLA7	-0.0043	0.882	0.953	Not sig	NA		NXPE3	0.143	0.00151	0.00278	NA	NA
LAMTOR3	-0.00431	0.8	0.92	Not sig	NA		YIPF5	-0.116	0.000658	0.00129	NA	NA
CHMP5	-0.00431	0.792	0.916	Not sig	NA		FAM156B	-0.202	0.0006	0.00118	NA	NA
RBP1	-0.00432	0.863	0.945	Not sig	NA		CLEC4G	-0.244	0.00127	0.00238	NA	NA
PDIA3.1	-0.00433	0.687	0.858	Not sig	NA		CHRNA10	0.212	0.000227	0.000485	NA	NA
ANAPC4	-0.00433	0.876	0.951	Not sig	NA		MFHAS1	0.142	0.00142	0.00263	NA	NA
PLEKHA1.1	-0.00435	0.72	0.877	Not sig	NA		NTNG2	0.189	0.000317	0.000659	NA	NA
NFIA	-0.00436	0.912	0.966	Not sig	NA		MRO	0.352	0.00195	0.00353	NA	NA
RAB31	-0.00436	0.852	0.941	Not sig	NA		PTPN11	0.141	0.00115	0.00218	NA	NA
NAA16	-0.00437	0.792	0.916	Not sig	NA		EP300	0.132	0.000606	0.0012	NA	NA
FAM49A	-0.00437	0.8	0.92	Not sig	NA		ZNF613	0.0986	0.000654	0.00128	NA	NA
SLC12A6	-0.00438	0.706	0.868	Not sig	NA		LZIC	0.146	0.000274	0.000576	NA	NA
NCL	-0.00439	0.74	0.888	Not sig	NA		ANXA7	-0.136	0.000376	0.000771	NA	NA
UBE2M	-0.00442	0.724	0.879	Not sig	NA		PRMT5	-0.181	0.000332	0.000687	NA	NA
TATDN3	-0.00444	0.85	0.94	Not sig	NA		ZNF124	0.193	0.00112	0.00212	NA	NA
UBTF	-0.00444	0.818	0.929	Not sig	NA		KCNJ14	0.165	0.000772	0.0015	NA	NA
KCNAB2.1	-0.00445	0.912	0.967	Not sig	NA		CEP44	0.102	0.00196	0.00354	NA	NA
CADPS	-0.00445	0.926	0.971	Not sig	NA		ZNF557	-0.106	0.00232	0.00416	NA	NA
LRRC8C	-0.00446	0.781	0.911	Not sig	NA		SURF2	-0.141	0.00054	0.00108	NA	NA
RPL27	-0.00446	0.749	0.893	Not sig	NA		PDC	-0.156	0.00041	0.000836	NA	NA
ZDHHC14	-0.00447	0.841	0.937	Not sig	NA		BTD	0.136	0.00101	0.00192	NA	NA
CLIP1.2	-0.00447	0.871	0.949	Not sig	NA		CHST12	0.111	0.00138	0.00257	NA	NA
ERCC4	-0.00448	0.842	0.938	Not sig	NA		NLRP3	-0.227	0.00102	0.00194	NA	NA
F3	-0.00449	0.885	0.954	Not sig	NA		RB1	0.125	0.00154	0.00284	NA	NA
DLGAP3	-0.00449	0.757	0.898	Not sig	NA		C16orf52	-0.127	0.000438	0.000887	NA	NA
BCAR3	-0.00449	0.826	0.932	Not sig	NA		RAB6C	-0.221	0.000856	0.00165	NA	NA
GOT1	-0.00452	0.82	0.93	Not sig	NA		PCYT2	-0.126	0.000788	0.00153	NA	NA
DIDO1	-0.00453	0.775	0.907	Not sig	NA		LPAR5	0.324	0.000524	0.00105	NA	NA
CLINT1	-0.00453	0.629	0.826	Not sig	NA		RPL35	0.168	0.000117	0.000263	NA	NA
SLC12A4	-0.00453	0.863	0.945	Not sig	NA		WNK4	0.139	0.00127	0.00238	NA	NA
RALA	-0.00454	0.699	0.865	Not sig	NA		FAM122A	-0.129	0.000253	0.000534	NA	NA
ANXA6.1	-0.00455	0.801	0.92	Not sig	NA		RTP4	0.193	0.00066	0.0013	NA	NA
KCNMA1.2	-0.00456	0.843	0.938	Not sig	NA		RYR1	0.162	0.00103	0.00197	NA	NA
TLK2	-0.00456	0.81	0.926	Not sig	NA		RNF166	0.135	0.000714	0.00139	NA	NA
PID1	-0.00457	0.85	0.94	Not sig	NA		SRPX	0.222	0.00114	0.00216	NA	NA
PRRT2	-0.00457	0.772	0.906	Not sig	NA		SH3GLB2	-0.126	0.000503	0.00101	NA	NA
ATP5C1.1	-0.00458	0.818	0.929	Not sig	NA		TRIM27	-0.0974	0.000772	0.0015	NA	NA
WDR13	-0.00459	0.864	0.945	Not sig	NA		C16orf62	-0.0702	0.00129	0.00241	NA	NA
ORC4	-0.0046	0.844	0.938	Not sig	NA		TXNDC16	-0.13	0.00106	0.00201	NA	NA
NAP1L4	-0.00461	0.707	0.868	Not sig	NA		ABI3	0.268	0.000278	0.000582	NA	NA
PFDN2	-0.00463	0.654	0.84	Not sig	NA		DEF8	-0.103	0.00016	0.000352	NA	NA
ILDR2	-0.00463	0.811	0.926	Not sig	NA		VWA3A	-0.274	0.000718	0.0014	NA	NA
ELOVL4	-0.00465	0.85	0.94	Not sig	NA		ARHGAP22	0.171	0.00114	0.00216	NA	NA
ARF6	-0.00465	0.863	0.945	Not sig	NA		INO80D	0.0952	0.00128	0.0024	NA	NA
TRNT1	-0.00468	0.768	0.903	Not sig	NA		ARV1	-0.108	0.000479	0.000963	NA	NA
COPS4	-0.00469	0.488	0.732	Not sig	NA		APBB1IP	0.415	1.83e-05	4.68e-05	NA	NA
HLCS	-0.00469	0.74	0.888	Not sig	NA		EXPH5	0.184	0.00038	0.000779	NA	NA
DPYSL5	-0.0047	0.766	0.902	Not sig	NA		CLEC18B	0.268	0.000475	0.000954	NA	NA
POLR3D	-0.0047	0.787	0.914	Not sig	NA		GPX4	-0.106	0.000578	0.00115	NA	NA
SNX11	-0.0047	0.805	0.922	Not sig	NA		WDYHV1	-0.132	0.000688	0.00134	NA	NA
TERF2	-0.00471	0.763	0.901	Not sig	NA		PDLIM4	0.323	0.000458	0.000924	NA	NA
EPB41L5	-0.00474	0.808	0.924	Not sig	NA		ESCO1	0.0809	0.000703	0.00137	NA	NA
GPHN.1	-0.00474	0.823	0.931	Not sig	NA		TCF20	-0.103	0.000821	0.00159	NA	NA
SNX3	-0.00475	0.771	0.905	Not sig	NA		COLGALT1	0.175	0.000496	0.000994	NA	NA
SF3A3	-0.00475	0.655	0.84	Not sig	NA		WDR76	0.157	0.000161	0.000352	NA	NA
RPS6KA4	-0.00475	0.878	0.951	Not sig	NA		TMEM99	0.142	0.00145	0.00269	NA	NA
GNPAT	-0.00475	0.793	0.916	Not sig	NA		ZNF407	-0.105	0.000621	0.00122	NA	NA
ZNF428	-0.00476	0.828	0.932	Not sig	NA		C1orf122	0.129	0.000888	0.00171	NA	NA
PKP4	-0.00476	0.645	0.835	Not sig	NA		TOP3A	-0.106	0.000142	0.000313	NA	NA
TBC1D4	-0.00477	0.693	0.862	Not sig	NA		GNLY	0.392	0.000242	0.000515	NA	NA
KANK3	-0.00477	0.794	0.916	Not sig	NA		NUDT9	-0.151	0.000622	0.00123	NA	NA
DVL3	-0.00478	0.815	0.928	Not sig	NA		NUCB1	-0.121	0.00075	0.00146	NA	NA
YPEL5	-0.00479	0.805	0.922	Not sig	NA		SLC25A35	0.199	0.000688	0.00135	NA	NA
C6orf203	-0.0048	0.846	0.939	Not sig	NA		ITGA7	0.231	0.00109	0.00206	NA	NA
SOWAHB	-0.0048	0.829	0.932	Not sig	NA		HYDIN	0.142	0.0009	0.00173	NA	NA
KCTD13	-0.00481	0.788	0.914	Not sig	NA		ADAT1	-0.114	0.000583	0.00115	NA	NA
PPM1F	-0.00483	0.697	0.863	Not sig	NA		TTPA	0.249	0.000251	0.000532	NA	NA
PEF1	-0.00488	0.744	0.89	Not sig	NA		NMNAT1	0.142	0.000397	0.00081	NA	NA
PCDH19	-0.00489	0.782	0.911	Not sig	NA		TYW5	0.106	0.000546	0.00109	NA	NA
MTRF1	-0.0049	0.86	0.944	Not sig	NA		IGF2	0.287	0.00125	0.00234	NA	NA
CLEC16A	-0.0049	0.721	0.877	Not sig	NA		NSDHL	-0.146	0.000321	0.000667	NA	NA
ACTR3	-0.00493	0.58	0.794	Not sig	NA		LST1	0.345	6.63e-05	0.000155	NA	NA
TUBAL3	-0.00493	0.83	0.933	Not sig	NA		C2CD4B	0.316	0.0009	0.00173	NA	NA
SORBS1.2	-0.00493	0.868	0.947	Not sig	NA		ZNF628	-0.134	0.00133	0.00249	NA	NA
ATG5	-0.00494	0.709	0.87	Not sig	NA		RSBN1	0.127	0.000282	0.000592	NA	NA
RPL13A	-0.00495	0.775	0.907	Not sig	NA		PUM2	-0.0958	0.000518	0.00104	NA	NA
STX12	-0.00495	0.629	0.826	Not sig	NA		TRMT10C	-0.126	0.000118	0.000265	NA	NA
PSMA7	-0.00495	0.664	0.846	Not sig	NA		PKP3	-0.242	0.000174	0.000378	NA	NA
ZYG11B	-0.00497	0.665	0.846	Not sig	NA		CCDC81	0.187	0.000175	0.000381	NA	NA
ACOX3	-0.00497	0.848	0.94	Not sig	NA		FBXL14	-0.21	0.0011	0.00208	NA	NA
GPS1.1	-0.00499	0.622	0.821	Not sig	NA		AMER1	-0.146	0.000111	0.000249	NA	NA
SHF	-0.005	0.82	0.93	Not sig	NA		ALS2CR12	0.201	0.000786	0.00152	NA	NA
MPP7	-0.005	0.655	0.84	Not sig	NA		TMEM138	0.115	0.000161	0.000352	NA	NA
NUDT21	-0.00502	0.745	0.89	Not sig	NA		NCKAP1L	0.342	0.000401	0.000817	NA	NA
G6PC3	-0.00502	0.894	0.958	Not sig	NA		BBS2	0.172	0.00169	0.00309	NA	NA
PSMD1	-0.00502	0.595	0.804	Not sig	NA		CCDC59	0.139	8.23e-05	0.00019	NA	NA
SLC25A19	-0.00503	0.803	0.921	Not sig	NA		RHOBTB1	-0.149	0.000677	0.00133	NA	NA
HNRNPH2	-0.00505	0.659	0.844	Not sig	NA		DDX21	0.158	0.000164	0.000358	NA	NA
PURA	-0.00505	0.661	0.844	Not sig	NA		DNAJC9	-0.155	0.000168	0.000367	NA	NA
TP53RK	-0.00507	0.689	0.859	Not sig	NA		ANKRD35	0.143	0.000231	0.000492	NA	NA
ARHGAP10	-0.00507	0.824	0.931	Not sig	NA		RAPGEF5	-0.172	0.000838	0.00162	NA	NA
TRIM3	-0.00509	0.623	0.821	Not sig	NA		COL5A3	0.347	0.000111	0.00025	NA	NA
PRKG2	-0.00509	0.782	0.911	Not sig	NA		DUSP16	0.202	0.000543	0.00108	NA	NA
CACNA2D1	-0.00511	0.706	0.868	Not sig	NA		NOC4L	-0.166	0.000274	0.000576	NA	NA
CPSF7	-0.00512	0.694	0.862	Not sig	NA		PPIG	0.146	0.000246	0.000521	NA	NA
TMED9	-0.00512	0.738	0.887	Not sig	NA		GPRIN2	-0.177	0.000373	0.000766	NA	NA
MT-ND2	-0.00513	0.924	0.971	Not sig	NA		CCDC167	0.13	0.00224	0.00402	NA	NA
ANK2.4	-0.00513	0.677	0.852	Not sig	NA		TTC37	-0.159	0.000203	0.000437	NA	NA
RAB33B	-0.00514	0.753	0.895	Not sig	NA		DNMBP	0.126	0.000427	0.000867	NA	NA
TAC1	-0.00515	0.872	0.95	Not sig	NA		SPNS1	0.134	0.00138	0.00257	NA	NA
BCCIP	-0.00515	0.828	0.932	Not sig	NA		DIRC3	-0.126	0.000875	0.00168	NA	NA
HERC2	-0.00516	0.731	0.883	Not sig	NA		CDK4	0.158	0.00035	0.000723	NA	NA
MMGT1	-0.00516	0.793	0.916	Not sig	NA		RALGAPA2	0.135	0.000611	0.00121	NA	NA
FOXK1	-0.00516	0.824	0.931	Not sig	NA		OBSL1	-0.121	0.000831	0.0016	NA	NA
CSNK1G1	-0.00518	0.807	0.924	Not sig	NA		SPATA25	0.144	0.000696	0.00136	NA	NA
KCTD15	-0.00519	0.836	0.935	Not sig	NA		CDKN2A	0.17	0.00095	0.00182	NA	NA
WDR81	-0.00519	0.676	0.852	Not sig	NA		CLHC1	0.136	0.000195	0.000421	NA	NA
GGA3	-0.00521	0.67	0.848	Not sig	NA		CENPP	-0.166	0.000184	0.000398	NA	NA
TBC1D24	-0.00522	0.798	0.919	Not sig	NA		VTN	-0.135	0.000642	0.00126	NA	NA
SYT5	-0.00523	0.78	0.91	Not sig	NA		CARD9	0.235	0.000537	0.00107	NA	NA
LRRC20	-0.00525	0.749	0.893	Not sig	NA		NUDCD1	-0.147	0.000412	0.000839	NA	NA
SLC7A5	-0.00526	0.739	0.888	Not sig	NA		HLTF	-0.208	0.000376	0.000771	NA	NA
RYR2	-0.00526	0.696	0.863	Not sig	NA		HTR1A	-0.303	0.00025	0.000529	NA	NA
SMDT1	-0.00526	0.819	0.93	Not sig	NA		NPTX2	-0.552	0.000777	0.00151	Down	NA
GAP43	-0.00529	0.793	0.916	Not sig	NA		MTFR1	0.136	0.000614	0.00121	NA	NA
SHD	-0.00529	0.827	0.932	Not sig	NA		KEAP1	0.0988	0.000872	0.00168	NA	NA
PRKAR2B	-0.0053	0.677	0.852	Not sig	NA		CD22	0.359	0.000203	0.000436	NA	NA
RPAP2	-0.0053	0.816	0.928	Not sig	NA		FBL	0.097	0.000761	0.00148	NA	NA
USP40	-0.00531	0.784	0.912	Not sig	NA		HDAC10	0.22	0.000566	0.00112	NA	NA
GTF2F2	-0.00532	0.73	0.883	Not sig	NA		CSF2RB	0.296	0.000349	0.00072	NA	NA
EIF5A	-0.00532	0.663	0.845	Not sig	NA		HNRNPA2B1	0.108	0.000172	0.000374	NA	NA
RAD23A	-0.00533	0.593	0.803	Not sig	NA		ALAD	0.125	7.95e-05	0.000184	NA	NA
SUPV3L1	-0.00534	0.685	0.857	Not sig	NA		ZNF502	0.186	0.000223	0.000476	NA	NA
ZFYVE21	-0.00535	0.797	0.918	Not sig	NA		2007-09-01	0.11	0.000638	0.00126	NA	NA
SNAP29	-0.00535	0.753	0.895	Not sig	NA		TMX2	-0.122	0.00043	0.000872	NA	NA
PDCD6IP.1	-0.00535	0.708	0.869	Not sig	NA		BRIP1	-0.184	0.000281	0.000589	NA	NA
SLC2A3	-0.00536	0.823	0.931	Not sig	NA		BTN2A1	-0.132	0.000809	0.00156	NA	NA
PRKCB.1	-0.00537	0.762	0.9	Not sig	NA		EGLN1	0.142	0.000456	0.00092	NA	NA
PRKCSH	-0.00537	0.631	0.826	Not sig	NA		GUSB	0.128	0.000121	0.00027	NA	NA
UBA3	-0.00538	0.644	0.834	Not sig	NA		ACSBG1	0.371	0.000141	0.000311	NA	NA
VSTM2B	-0.00538	0.823	0.931	Not sig	NA		ZNF891	0.123	0.000819	0.00158	NA	NA
EIF5A2	-0.00538	0.865	0.946	Not sig	NA		ST8SIA1	-0.114	0.00131	0.00245	NA	NA
POGLUT1	-0.00538	0.768	0.903	Not sig	NA		PAQR3	-0.162	0.00049	0.000984	NA	NA
IRS1	-0.00539	0.751	0.894	Not sig	NA		CHAMP1	-0.145	0.000421	0.000855	NA	NA
PHLPP1	-0.0054	0.804	0.922	Not sig	NA		MYCBP	0.131	0.000681	0.00133	NA	NA
PTK2B	-0.0054	0.711	0.872	Not sig	NA		MAPKAP1	0.094	0.000291	0.000609	NA	NA
PRR12	-0.00541	0.784	0.912	Not sig	NA		STARD5	-0.147	0.000564	0.00112	NA	NA
PIK3C2B	-0.00542	0.798	0.919	Not sig	NA		TTBK1	-0.143	0.000643	0.00126	NA	NA
SNRNP40	-0.00543	0.688	0.859	Not sig	NA		RIDA	0.243	0.00023	0.00049	NA	NA
GARS	-0.00543	0.6	0.807	Not sig	NA		ORMDL2	0.183	8.88e-05	0.000204	NA	NA
COMMD1	-0.00545	0.768	0.903	Not sig	NA		PIGS	-0.113	0.000483	0.000969	NA	NA
SLTM	-0.00546	0.721	0.877	Not sig	NA		ZNF644	0.12	0.000322	0.000669	NA	NA
ARHGEF25	-0.00546	0.75	0.894	Not sig	NA		EIF3L	-0.124	0.000412	0.000839	NA	NA
RAB1B	-0.00546	0.841	0.937	Not sig	NA		IPO7	-0.13	0.00102	0.00193	NA	NA
PNOC	-0.00547	0.869	0.948	Not sig	NA		ZNF749	-0.155	0.00135	0.00252	NA	NA
PPP5C	-0.00547	0.548	0.772	Not sig	NA		TSHZ3	-0.189	4.44e-05	0.000107	NA	NA
EEF2	-0.00548	0.607	0.811	Not sig	NA		YKT6	0.13	9.53e-05	0.000218	NA	NA
NRXN1	-0.00549	0.699	0.865	Not sig	NA		WFIKKN2	0.415	0.000255	0.000539	NA	NA
ADGRL3.1	-0.0055	0.631	0.826	Not sig	NA		NPIPA5	0.271	0.000122	0.000273	NA	NA
HDAC2	-0.00553	0.707	0.869	Not sig	NA		ZMAT1	0.251	0.000279	0.000584	NA	NA
ALG2	-0.00554	0.696	0.863	Not sig	NA		PDE4D	-0.121	0.000251	0.000531	NA	NA
SYAP1	-0.00555	0.685	0.857	Not sig	NA		UBQLN4	-0.107	0.00022	0.00047	NA	NA
TREX1	-0.00556	0.813	0.927	Not sig	NA		WARS2	-0.169	0.000729	0.00142	NA	NA
RBM25	-0.00557	0.697	0.864	Not sig	NA		PPM1K	0.155	0.000252	0.000533	NA	NA
NFYC	-0.00557	0.821	0.93	Not sig	NA		ZMYM3	-0.103	0.000794	0.00154	NA	NA
AIMP2	-0.00558	0.662	0.845	Not sig	NA		FUK	0.123	0.000169	0.000368	NA	NA
PDK2	-0.00558	0.715	0.873	Not sig	NA		MRPL33	-0.166	0.000297	0.000619	NA	NA
UNC119B	-0.00559	0.763	0.901	Not sig	NA		NOC3L	0.169	0.000461	0.00093	NA	NA
CYTH2	-0.00561	0.664	0.846	Not sig	NA		NYNRIN	0.221	0.000172	0.000375	NA	NA
USE1	-0.00562	0.704	0.868	Not sig	NA		RBP7	0.265	0.000269	0.000566	NA	NA
ANGEL1	-0.00563	0.855	0.942	Not sig	NA		PLPPR1	0.189	0.00118	0.00223	NA	NA
UBQLN4	-0.00563	0.734	0.885	Not sig	NA		FKBP1A	-0.16	0.000363	0.000748	NA	NA
IKBKAP	-0.00564	0.741	0.889	Not sig	NA		TIPIN	0.122	0.000383	0.000784	NA	NA
ULK1	-0.00565	0.688	0.859	Not sig	NA		LRRC63	0.204	0.00023	0.000491	NA	NA
ZMYM2	-0.00565	0.826	0.931	Not sig	NA		NUDT1	0.135	0.000853	0.00164	NA	NA
GGCT	-0.00565	0.747	0.891	Not sig	NA		BACE1	-0.142	0.000406	0.000827	NA	NA
STRN3.1	-0.00567	0.519	0.752	Not sig	NA		GDI2	-0.16	2.91e-05	7.21e-05	NA	NA
HEXIM2	-0.0057	0.756	0.896	Not sig	NA		CASK	-0.119	0.000436	0.000884	NA	NA
GNPDA2	-0.00572	0.723	0.878	Not sig	NA		PSMC1	-0.112	0.00033	0.000685	NA	NA
FAM188A	-0.00575	0.833	0.934	Not sig	NA		BTN3A1	0.174	0.000937	0.00179	NA	NA
MED15	-0.00575	0.817	0.929	Not sig	NA		CUBN	0.172	0.000766	0.00149	NA	NA
ATP2B1	-0.00575	0.571	0.788	Not sig	NA		ADAM32	-0.161	5.9e-05	0.000139	NA	NA
POLR1C	-0.00576	0.765	0.902	Not sig	NA		SLC35E4	-0.121	0.000467	0.00094	NA	NA
WDR6	-0.00577	0.86	0.943	Not sig	NA		MAP2K3	0.197	0.00124	0.00233	NA	NA
SPTLC2	-0.00579	0.762	0.9	Not sig	NA		EEF2	-0.116	0.000454	0.000916	NA	NA
RALY	-0.00581	0.717	0.875	Not sig	NA		CD101	-0.155	0.000305	0.000635	NA	NA
UEVLD	-0.00582	0.731	0.883	Not sig	NA		PKD2	0.135	0.000351	0.000725	NA	NA
CPEB2	-0.00583	0.742	0.889	Not sig	NA		SUSD3	0.247	0.000389	0.000795	NA	NA
SLIT2	-0.00583	0.819	0.93	Not sig	NA		IFT140	0.135	0.000773	0.0015	NA	NA
NUDT11	-0.00583	0.705	0.868	Not sig	NA		DHRS7B	-0.113	0.00027	0.000569	NA	NA
COIL	-0.00584	0.746	0.891	Not sig	NA		CLEC18C	0.153	0.000404	0.000823	NA	NA
PEX5	-0.00586	0.668	0.848	Not sig	NA		CHADL	0.276	0.000182	0.000395	NA	NA
OXSR1	-0.00586	0.672	0.849	Not sig	NA		SLC16A5	0.203	0.000189	0.000407	NA	NA
HECA	-0.00586	0.656	0.84	Not sig	NA		BRMS1	0.155	0.000162	0.000355	NA	NA
EFNB2	-0.00586	0.693	0.862	Not sig	NA		PRRT3	-0.179	0.000244	0.000517	NA	NA
CYB561	-0.00587	0.844	0.938	Not sig	NA		PML	0.18	0.00105	0.002	NA	NA
PTPRZ1	-0.00588	0.594	0.803	Not sig	NA		RNF25	-0.133	7.98e-05	0.000184	NA	NA
TSSC1	-0.00589	0.677	0.852	Not sig	NA		C9orf78	0.139	0.000203	0.000436	NA	NA
ERGIC1	-0.00589	0.592	0.802	Not sig	NA		NDUFB11	-0.153	7.78e-05	0.00018	NA	NA
NUP153	-0.0059	0.726	0.88	Not sig	NA		COX4I2	0.237	0.00034	0.000703	NA	NA
PYGM	-0.00591	0.86	0.943	Not sig	NA		APOL2	-0.178	0.00125	0.00234	NA	NA
LSAMP	-0.00591	0.611	0.813	Not sig	NA		BARX2	-0.198	9.93e-05	0.000226	NA	NA
FAM210A	-0.00592	0.758	0.898	Not sig	NA		UBE2R2	0.0831	0.000443	0.000896	NA	NA
PHKA1	-0.00596	0.724	0.879	Not sig	NA		C16orf59	-0.183	0.000334	0.000692	NA	NA
AP3S1.1	-0.00598	0.67	0.848	Not sig	NA		IER3	0.38	0.000186	0.000403	NA	NA
CYLD	-0.00599	0.528	0.758	Not sig	NA		BCL11B	-0.219	3.32e-05	8.13e-05	NA	NA
CEP41	-0.006	0.627	0.824	Not sig	NA		SF3B3	-0.108	0.000114	0.000256	NA	NA
STK39	-0.006	0.669	0.848	Not sig	NA		TPM1	-0.126	0.000183	0.000397	NA	NA
NTM	-0.00601	0.685	0.857	Not sig	NA		STK24	-0.106	0.000221	0.000472	NA	NA
PSMD3	-0.00601	0.474	0.723	Not sig	NA		CELSR3	-0.198	1.42e-05	3.7e-05	NA	NA
PYDC1	-0.00602	0.862	0.944	Not sig	NA		FAM53A	0.141	0.00126	0.00236	NA	NA
SHOC2	-0.00607	0.564	0.783	Not sig	NA		CCDC126	-0.198	5.3e-05	0.000126	NA	NA
CLASP2	-0.00608	0.476	0.724	Not sig	NA		MGST2	0.21	1.45e-05	3.78e-05	NA	NA
GDPD5	-0.00608	0.797	0.918	Not sig	NA		RAB3GAP2	-0.0883	0.00064	0.00126	NA	NA
EXOC3	-0.00609	0.348	0.621	Not sig	NA		MYT1	0.284	1.54e-06	4.69e-06	NA	NA
C1orf43	-0.0061	0.719	0.876	Not sig	NA		AP3D1	-0.0832	0.000313	0.000651	NA	NA
LRBA	-0.00611	0.635	0.828	Not sig	NA		LRRC37A	0.412	0.000128	0.000286	NA	NA
FLII.1	-0.00611	0.475	0.724	Not sig	NA		MOCOS	0.214	1.44e-05	3.75e-05	NA	NA
KLHL5	-0.00611	0.684	0.857	Not sig	NA		SETD9	0.182	0.000217	0.000464	NA	NA
PEX16	-0.00612	0.751	0.894	Not sig	NA		FGD3	0.215	0.000415	0.000843	NA	NA
BRINP2	-0.00612	0.739	0.888	Not sig	NA		LRFN1	-0.196	0.000376	0.00077	NA	NA
SAE1	-0.00616	0.601	0.807	Not sig	NA		SLC2A5	0.496	9.03e-05	0.000207	NA	NA
ARHGEF7.1	-0.00616	0.535	0.762	Not sig	NA		TNFAIP8	0.255	3.71e-05	9.03e-05	NA	NA
SLITRK5	-0.00616	0.667	0.847	Not sig	NA		LIPE	0.215	0.000179	0.000388	NA	NA
CYFIP2	-0.00617	0.572	0.788	Not sig	NA		DCAF11	-0.105	5.99e-05	0.000141	NA	NA
CYBRD1	-0.0062	0.883	0.953	Not sig	NA		FCGR1A	0.415	0.00152	0.00281	NA	NA
CAMK2D	-0.0062	0.765	0.902	Not sig	NA		CACNA1C	-0.145	0.000467	0.00094	NA	NA
FAM118B	-0.00621	0.752	0.895	Not sig	NA		SLC30A7	0.125	0.000426	0.000865	NA	NA
SPOCK2	-0.00622	0.79	0.915	Not sig	NA		MS4A4A	0.386	0.000591	0.00117	NA	NA
P01705	-0.00622	0.915	0.968	Not sig	NA		IGSF22	-0.184	0.00201	0.00363	NA	NA
CCT3	-0.00623	0.487	0.732	Not sig	NA		TCEA2	-0.16	1.79e-05	4.6e-05	NA	NA
AGTPBP1	-0.00624	0.562	0.782	Not sig	NA		TIMP1	0.538	5.16e-05	0.000122	Up	NA
LURAP1	-0.00624	0.791	0.916	Not sig	NA		HIF1AN	-0.0817	0.000599	0.00118	NA	NA
SRSF7	-0.00624	0.62	0.82	Not sig	NA		C6orf120	-0.177	0.000109	0.000245	NA	NA
HSPA12B	-0.00627	0.696	0.863	Not sig	NA		BEAN1	-0.15	0.000248	0.000526	NA	NA
CPNE6	-0.00628	0.796	0.918	Not sig	NA		RPA2	-0.159	0.000632	0.00124	NA	NA
SF3B2	-0.00629	0.623	0.822	Not sig	NA		DICER1	0.148	0.000112	0.000251	NA	NA
FAM102A	-0.0063	0.774	0.907	Not sig	NA		RS1	-0.173	0.000518	0.00104	NA	NA
TRIO	-0.00635	0.499	0.739	Not sig	NA		CDKN1C	0.339	2.15e-05	5.45e-05	NA	NA
THUMPD3	-0.00635	0.719	0.876	Not sig	NA		ASB16	0.149	0.000316	0.000658	NA	NA
ITFG2	-0.00635	0.767	0.903	Not sig	NA		PCSK7	0.147	0.000476	0.000957	NA	NA
CDC5L	-0.00635	0.667	0.847	Not sig	NA		TIMM22	-0.164	0.000179	0.000388	NA	NA
ADCY6	-0.00636	0.754	0.895	Not sig	NA		HSPA8	-0.361	0.000432	0.000877	NA	NA
EIF3C	-0.00637	0.395	0.66	Not sig	NA		HN1L	0.218	4.13e-06	1.18e-05	NA	NA
FAM136A	-0.00637	0.794	0.916	Not sig	NA		AP5M1	-0.12	0.000623	0.00123	NA	NA
EIF2B5	-0.00638	0.666	0.847	Not sig	NA		DOT1L	0.201	0.000178	0.000386	NA	NA
COMMD3-BMI1	-0.00638	0.693	0.862	Not sig	NA		CAPRIN1	-0.149	0.000243	0.000515	NA	NA
FLOT1	-0.00638	0.817	0.929	Not sig	NA		COLQ	-0.149	0.000769	0.00149	NA	NA
GNB2	-0.00639	0.624	0.822	Not sig	NA		TGFBRAP1	-0.0998	0.000112	0.000252	NA	NA
SRSF12	-0.0064	0.761	0.9	Not sig	NA		C1R	0.452	0.00045	0.000909	NA	NA
MEF2C	-0.0064	0.752	0.895	Not sig	NA		GPD2	0.147	0.000426	0.000866	NA	NA
LAP3	-0.00641	0.843	0.938	Not sig	NA		HNRNPM	0.0794	0.00103	0.00195	NA	NA
SLC25A42	-0.00642	0.741	0.889	Not sig	NA		PMM1	-0.136	0.000381	0.00078	NA	NA
CREB1	-0.00642	0.713	0.872	Not sig	NA		WNT9A	-0.166	0.000295	0.000616	NA	NA
BRD4	-0.00643	0.643	0.833	Not sig	NA		FAM133B	0.161	0.000138	0.000306	NA	NA
DDX3X	-0.00643	0.552	0.774	Not sig	NA		MED11	0.144	4.68e-05	0.000112	NA	NA
ZNF706	-0.00644	0.767	0.903	Not sig	NA		AMPD2	-0.124	0.000477	0.000958	NA	NA
EPHA6	-0.00644	0.755	0.896	Not sig	NA		CCDC14	-0.145	0.000433	0.000879	NA	NA
CDC42SE2	-0.00646	0.908	0.965	Not sig	NA		C3orf62	0.12	0.00187	0.00339	NA	NA
PCDH10	-0.00646	0.563	0.783	Not sig	NA		KLHL11	-0.302	5.24e-05	0.000124	NA	NA
RPS14	-0.00648	0.554	0.776	Not sig	NA		SEMA3F	0.444	4.77e-05	0.000114	NA	NA
URGCP	-0.00648	0.776	0.907	Not sig	NA		CACNG7	-0.114	0.000524	0.00105	NA	NA
TUBA8	-0.00649	0.777	0.909	Not sig	NA		TCTN2	-0.136	0.000529	0.00106	NA	NA
MTRF1L	-0.0065	0.783	0.911	Not sig	NA		TXN	-0.154	0.000562	0.00112	NA	NA
RAD23B	-0.00652	0.515	0.748	Not sig	NA		PTPN6	0.338	2.8e-05	6.94e-05	NA	NA
BRSK2	-0.00652	0.528	0.758	Not sig	NA		EHBP1L1	0.219	3.37e-05	8.26e-05	NA	NA
CRNKL1	-0.00652	0.693	0.862	Not sig	NA		GSG1	-0.16	0.000243	0.000515	NA	NA
SBF1	-0.00653	0.424	0.685	Not sig	NA		ARFGAP3	0.164	6.46e-06	1.78e-05	NA	NA
NAA15.1	-0.00653	0.894	0.958	Not sig	NA		ZNF26	-0.11	0.00171	0.00312	NA	NA
CAMK1	-0.00653	0.774	0.907	Not sig	NA		OVGP1	-0.188	0.000517	0.00103	NA	NA
RPS12	-0.00654	0.527	0.757	Not sig	NA		NR0B1	0.207	3.28e-05	8.04e-05	NA	NA
ARFIP2	-0.00654	0.613	0.814	Not sig	NA		FOXM1	0.153	0.000102	0.00023	NA	NA
PEX1	-0.00657	0.726	0.88	Not sig	NA		ADAMTS10	0.159	0.00034	0.000703	NA	NA
TDRKH	-0.00658	0.602	0.808	Not sig	NA		SLC11A1	0.676	9.12e-05	0.000209	Up	NA
HUWE1	-0.00659	0.501	0.741	Not sig	NA		GNL3L	0.187	2.2e-05	5.55e-05	NA	NA
TPP2	-0.00661	0.706	0.868	Not sig	NA		ADK	-0.101	0.000275	0.000578	NA	NA
SPHK2	-0.00661	0.785	0.913	Not sig	NA		PCNX1	-0.106	0.00057	0.00113	NA	NA
CCT4	-0.00661	0.503	0.742	Not sig	NA		MRPS22	-0.145	2.3e-05	5.78e-05	NA	NA
MFN1	-0.00662	0.652	0.838	Not sig	NA		FGL1	0.292	0.000156	0.000343	NA	NA
SLC38A3	-0.00663	0.766	0.902	Not sig	NA		YIPF4	0.169	0.000472	0.000949	NA	NA
SMPX	-0.00663	0.809	0.925	Not sig	NA		RP5-966M1.6	-0.166	0.000705	0.00138	NA	NA
MINK1.2	-0.00665	0.839	0.937	Not sig	NA		CCNE2	0.123	0.000994	0.0019	NA	NA
SIN3A	-0.00666	0.7	0.866	Not sig	NA		MAML3	0.126	0.000257	0.000544	NA	NA
COQ8B	-0.00667	0.798	0.919	Not sig	NA		ST6GAL1	0.184	0.000643	0.00126	NA	NA
RAI1	-0.00667	0.925	0.971	Not sig	NA		ARF4	-0.119	0.00229	0.0041	NA	NA
FAM126A	-0.00668	0.749	0.893	Not sig	NA		IQUB	0.136	0.000411	0.000837	NA	NA
PPM1H	-0.00668	0.536	0.763	Not sig	NA		PTPRM	-0.228	3.8e-05	9.24e-05	NA	NA
ANXA7	-0.00671	0.611	0.813	Not sig	NA		ARMC7	-0.135	0.0001	0.000227	NA	NA
SESN2	-0.00672	0.807	0.924	Not sig	NA		ATP6V0A2	0.101	0.000694	0.00136	NA	NA
NUDT18	-0.00674	0.735	0.885	Not sig	NA		ANKDD1B	-0.147	0.000366	0.000753	NA	NA
CAPN1	-0.00674	0.564	0.783	Not sig	NA		CDK17	-0.148	5.34e-05	0.000126	NA	NA
FNDC3A	-0.00675	0.597	0.805	Not sig	NA		RP11-211G3.2	0.361	8.73e-05	0.000201	NA	NA
FAM168A	-0.00675	0.759	0.899	Not sig	NA		HEATR3	-0.124	0.000446	0.000902	NA	NA
FO538757.1	-0.00677	0.696	0.863	Not sig	NA		EPS8L1	0.208	0.000248	0.000525	NA	NA
SUOX	-0.00677	0.687	0.858	Not sig	NA		FJX1	-0.186	0.000226	0.000482	NA	NA
PFKP	-0.00682	0.66	0.844	Not sig	NA		SAMD4B	0.134	0.000166	0.000362	NA	NA
HSPE1-MOB4	-0.00683	0.673	0.849	Not sig	NA		NOL3	0.163	0.000191	0.000412	NA	NA
TRMT6	-0.00683	0.688	0.859	Not sig	NA		NCKAP5L	0.141	0.000229	0.000487	NA	NA
IL6ST	-0.00684	0.668	0.848	Not sig	NA		PPP1R3G	0.299	0.000182	0.000394	NA	NA
BRMS1L	-0.00684	0.891	0.957	Not sig	NA		C21orf2	-0.148	0.00165	0.00302	NA	NA
ALKBH5	-0.00685	0.738	0.887	Not sig	NA		CCDC73	-0.159	0.000375	0.00077	NA	NA
CDH13	-0.00686	0.738	0.887	Not sig	NA		SAMSN1	0.292	0.000373	0.000766	NA	NA
UBXN6	-0.00688	0.682	0.856	Not sig	NA		MPHOSPH8	0.17	0.000212	0.000455	NA	NA
WDSUB1	-0.00688	0.866	0.947	Not sig	NA		NPY2R	-0.267	0.00132	0.00246	NA	NA
AP3S2	-0.00689	0.682	0.856	Not sig	NA		SLC37A2	0.178	0.000214	0.000458	NA	NA
PDE2A	-0.00689	0.643	0.833	Not sig	NA		ZFYVE21	0.171	0.000139	0.000307	NA	NA
PHYHIP	-0.0069	0.619	0.819	Not sig	NA		SNAP29	0.105	0.000108	0.000244	NA	NA
GBP4	-0.00691	0.839	0.937	Not sig	NA		NUTF2	-0.0931	0.000987	0.00188	NA	NA
TMPO	-0.00692	0.76	0.899	Not sig	NA		UNK	0.0928	0.00045	0.000909	NA	NA
TCEB2	-0.00692	0.565	0.783	Not sig	NA		CCDC65	-0.181	5.39e-05	0.000128	NA	NA
WDR44	-0.00693	0.468	0.719	Not sig	NA		ARHGAP30	0.341	1.31e-05	3.42e-05	NA	NA
TBCEL	-0.00693	0.597	0.805	Not sig	NA		DNASE1	0.18	8.73e-05	0.000201	NA	NA
AGO3	-0.00693	0.707	0.868	Not sig	NA		HIVEP1	-0.179	0.000278	0.000582	NA	NA
CCT7	-0.00694	0.367	0.638	Not sig	NA		PABPC1	0.175	2.47e-06	7.31e-06	NA	NA
CENPV.1	-0.00694	0.744	0.89	Not sig	NA		POLR2J	0.158	0.000396	0.000809	NA	NA
FGFR2	-0.00694	0.713	0.872	Not sig	NA		MSL1	-0.1	0.000296	0.000618	NA	NA
CD82	-0.00694	0.885	0.954	Not sig	NA		NFS1	-0.104	0.00154	0.00284	NA	NA
ARFIP1.1	-0.00696	0.83	0.933	Not sig	NA		MRPS6	0.253	0.000911	0.00175	NA	NA
SET	-0.00697	0.595	0.804	Not sig	NA		GLRX5	-0.106	8.37e-05	0.000193	NA	NA
RAB1A	-0.00699	0.582	0.796	Not sig	NA		GADD45G	0.49	6.71e-05	0.000157	NA	NA
C2orf47	-0.00699	0.552	0.774	Not sig	NA		ZCCHC9	0.107	4.58e-05	0.00011	NA	NA
HSPA8	-0.00699	0.856	0.942	Not sig	NA		TMEM57	-0.0861	0.0012	0.00225	NA	NA
OSBPL6	-0.00699	0.522	0.754	Not sig	NA		BNIP3	-0.264	3.09e-05	7.61e-05	NA	NA
PSMD7	-0.007	0.471	0.72	Not sig	NA		SMAD6	0.45	1.37e-05	3.59e-05	NA	NA
AMPH	-0.007	0.601	0.808	Not sig	NA		RGS9	0.283	9.05e-05	0.000208	NA	NA
ENAH.2	-0.007	0.729	0.882	Not sig	NA		PRMT9	-0.107	0.000344	0.00071	NA	NA
SLC8A1	-0.007	0.706	0.868	Not sig	NA		PPRC1	-0.112	0.000275	0.000577	NA	NA
SV2A	-0.007	0.52	0.753	Not sig	NA		ENDOG	-0.243	3.02e-05	7.45e-05	NA	NA
RPL12	-0.00702	0.468	0.718	Not sig	NA		CSTF2	-0.17	1.3e-05	3.4e-05	NA	NA
VPS50	-0.00704	0.493	0.736	Not sig	NA		PYCRL	-0.32	1.94e-05	4.95e-05	NA	NA
PRPS1	-0.00705	0.529	0.758	Not sig	NA		POLR1E	-0.14	3.38e-05	8.28e-05	NA	NA
NCOA1	-0.00706	0.708	0.869	Not sig	NA		GPR34	0.313	0.000281	0.00059	NA	NA
PRRC2A	-0.00706	0.554	0.776	Not sig	NA		PTTG1	-0.238	4.78e-05	0.000114	NA	NA
ADCY5	-0.00707	0.464	0.715	Not sig	NA		SEC16A	-0.11	1.2e-05	3.17e-05	NA	NA
JAGN1	-0.00709	0.815	0.928	Not sig	NA		UBR5	0.108	0.000746	0.00145	NA	NA
BOLA2B	-0.0071	0.799	0.919	Not sig	NA		RASIP1	0.162	0.000645	0.00127	NA	NA
DGKE	-0.00711	0.687	0.858	Not sig	NA		RNF146	-0.093	0.000225	0.000481	NA	NA
EML1	-0.00711	0.605	0.81	Not sig	NA		TMEM234	-0.149	9.29e-05	0.000212	NA	NA
VAT1	-0.00712	0.744	0.89	Not sig	NA		PGAM5	-0.165	0.000399	0.000814	NA	NA
NSF.1	-0.00712	0.597	0.805	Not sig	NA		TMEM200C	-0.183	8.55e-05	0.000197	NA	NA
SYT3	-0.00713	0.593	0.803	Not sig	NA		C1QA	0.676	7.88e-05	0.000182	Up	NA
TCERG1	-0.00714	0.527	0.757	Not sig	NA		ENTPD1	0.122	3.27e-05	8.03e-05	NA	NA
AARS	-0.00715	0.438	0.695	Not sig	NA		SCIN	0.701	8.05e-06	2.18e-05	Up	NA
CSNK1G3	-0.00715	0.522	0.754	Not sig	NA		RPUSD3	-0.13	3.09e-05	7.63e-05	NA	NA
PTK7	-0.00715	0.75	0.894	Not sig	NA		NAT8L	-0.154	0.000413	0.00084	NA	NA
RAPGEF2	-0.00716	0.717	0.875	Not sig	NA		IFT20	-0.111	0.000306	0.000638	NA	NA
SF3B5	-0.00717	0.627	0.824	Not sig	NA		RABGGTA	-0.157	0.000114	0.000256	NA	NA
PICK1	-0.00717	0.503	0.742	Not sig	NA		C17orf97	-0.213	2.29e-05	5.75e-05	NA	NA
TBC1D8	-0.00719	0.757	0.897	Not sig	NA		ARMC9	-0.127	0.000438	0.000887	NA	NA
MAP4K4.1	-0.00719	0.742	0.889	Not sig	NA		SYTL2	-0.183	0.000388	0.000795	NA	NA
ZHX2	-0.0072	0.723	0.878	Not sig	NA		PSMC3	-0.118	0.000329	0.000683	NA	NA
ABHD6	-0.0072	0.705	0.868	Not sig	NA		USP2	-0.171	0.00027	0.000567	NA	NA
SOS 1	-0.0072	0.508	0.744	Not sig	NA		VAX1	-0.187	2.52e-05	6.3e-05	NA	NA
PPM1L	-0.00722	0.528	0.758	Not sig	NA		FAM101A	-0.217	3.32e-05	8.13e-05	NA	NA
HINT1	-0.00723	0.716	0.875	Not sig	NA		TFDP1	0.131	0.000303	0.000633	NA	NA
IPO11	-0.00723	0.678	0.853	Not sig	NA		MRPL50	-0.123	0.000204	0.000438	NA	NA
TMOD2	-0.00723	0.428	0.688	Not sig	NA		PXYLP1	-0.21	6.65e-06	1.83e-05	NA	NA
EXOC2	-0.00725	0.298	0.575	Not sig	NA		C4orf50	-0.296	5.46e-07	1.8e-06	NA	NA
RUFY2	-0.00726	0.57	0.788	Not sig	NA		ZNF57	-0.141	5.84e-05	0.000138	NA	NA
C12orf43	-0.00727	0.768	0.903	Not sig	NA		ZNF680	0.182	0.000486	0.000975	NA	NA
HSPA4L	-0.00727	0.54	0.766	Not sig	NA		GTF3C5	0.124	3.98e-05	9.64e-05	NA	NA
MATR3.1	-0.00727	0.771	0.905	Not sig	NA		SS18L2	-0.111	0.000495	0.000993	NA	NA
SCAF1	-0.00729	0.62	0.82	Not sig	NA		C16orf74	0.235	0.000109	0.000247	NA	NA
SSR3	-0.00729	0.837	0.936	Not sig	NA		BRD2	0.0966	0.000962	0.00184	NA	NA
PSMB1	-0.00729	0.532	0.76	Not sig	NA		SATL1	-0.137	3.58e-05	8.74e-05	NA	NA
EIF2B3	-0.00732	0.427	0.688	Not sig	NA		TBRG1	-0.188	6.63e-06	1.82e-05	NA	NA
NAPB	-0.00734	0.57	0.787	Not sig	NA		TFCP2L1	0.465	5.74e-05	0.000136	NA	NA
USP19	-0.00734	0.584	0.797	Not sig	NA		CEP85L	0.148	6.87e-05	0.00016	NA	NA
GSTZ1	-0.00734	0.924	0.971	Not sig	NA		MED14	-0.134	0.00226	0.00406	NA	NA
VAC14	-0.00735	0.56	0.78	Not sig	NA		VEGFB	0.217	4.99e-05	0.000119	NA	NA
SLC7A8	-0.00735	0.771	0.905	Not sig	NA		TET2	0.123	0.000494	0.000991	NA	NA
BCKDHB	-0.00735	0.728	0.881	Not sig	NA		STAC2	-0.22	0.000343	0.000708	NA	NA
TRIM28	-0.00735	0.58	0.794	Not sig	NA		TAC3	-0.34	6.55e-05	0.000153	NA	NA
OTUD4	-0.00736	0.652	0.838	Not sig	NA		ZNF227	0.13	0.000157	0.000345	NA	NA
TMCO1	-0.00736	0.694	0.862	Not sig	NA		TCF4	0.126	0.000246	0.000522	NA	NA
SH3D19	-0.00738	0.721	0.877	Not sig	NA		PEX16	-0.146	0.000321	0.000667	NA	NA
GTF2H2	-0.00739	0.813	0.927	Not sig	NA		OAS1	0.283	0.000722	0.00141	NA	NA
MAPK9.1	-0.00739	0.685	0.857	Not sig	NA		FICD	0.131	0.000223	0.000476	NA	NA
SYNJ2BP-COX16	-0.0074	0.523	0.754	Not sig	NA		ANGPT2	0.808	3.13e-05	7.71e-05	Up	NA
SYT16	-0.00741	0.663	0.845	Not sig	NA		LURAP1L	-0.202	0.000171	0.000373	NA	NA
OXCT1.1	-0.00742	0.929	0.972	Not sig	NA		IFT80	-0.12	0.00237	0.00424	NA	NA
FBXO45	-0.00743	0.756	0.897	Not sig	NA		BCL7B	-0.11	0.000436	0.000884	NA	NA
DDX51	-0.00743	0.742	0.889	Not sig	NA		HOMER1	-0.207	0.00039	0.000797	NA	NA
IFT172	-0.00743	0.639	0.831	Not sig	NA		ARID3C	-0.248	0.000132	0.000292	NA	NA
TMCC1	-0.00745	0.525	0.756	Not sig	NA		LCA5	0.149	3.2e-05	7.87e-05	NA	NA
PABPC4	-0.00746	0.621	0.821	Not sig	NA		EIF2A	-0.177	0.00011	0.000248	NA	NA
TTC28	-0.00747	0.678	0.853	Not sig	NA		CIR1	0.175	0.000208	0.000446	NA	NA
NT5C	-0.00748	0.803	0.921	Not sig	NA		PIK3R2	0.115	0.000677	0.00133	NA	NA
IGSF21	-0.00748	0.606	0.81	Not sig	NA		ADAMTS16	-0.174	9.42e-05	0.000215	NA	NA
SLAIN2	-0.00749	0.731	0.883	Not sig	NA		ADAMTSL5	0.203	0.00035	0.000723	NA	NA
APEH	-0.00749	0.644	0.834	Not sig	NA		ZNF562	0.0929	0.00014	0.00031	NA	NA
PSMG2	-0.00749	0.729	0.882	Not sig	NA		MARS	-0.143	0.000346	0.000714	NA	NA
TRIM2	-0.0075	0.545	0.77	Not sig	NA		EVI2A	0.357	4.25e-05	0.000102	NA	NA
MEF2D	-0.0075	0.753	0.895	Not sig	NA		RP11-793H13.10	0.152	0.000428	0.000869	NA	NA
RDH14	-0.00751	0.564	0.783	Not sig	NA		VMAC	0.162	5.32e-05	0.000126	NA	NA
XPO5	-0.00751	0.719	0.876	Not sig	NA		ZNF341	-0.14	0.000317	0.000658	NA	NA
ADCY1	-0.00752	0.571	0.788	Not sig	NA		CSNK1G3	-0.113	5.9e-05	0.000139	NA	NA
STRADA	-0.00752	0.571	0.788	Not sig	NA		AKR1B1	-0.133	5.84e-05	0.000138	NA	NA
PCDH9	-0.00752	0.475	0.724	Not sig	NA		ZBTB18	-0.149	1.44e-05	3.76e-05	NA	NA
ACTR1A	-0.00753	0.399	0.662	Not sig	NA		C4orf32	0.218	4.59e-06	1.3e-05	NA	NA
SLC30A1	-0.00754	0.606	0.811	Not sig	NA		ARSI	0.293	9.43e-05	0.000215	NA	NA
KPTN	-0.00754	0.794	0.916	Not sig	NA		CCM2	-0.136	0.000623	0.00123	NA	NA
SRP9	-0.00757	0.743	0.889	Not sig	NA		RYR3	0.353	0.000394	0.000806	NA	NA
HCCS	-0.00757	0.61	0.813	Not sig	NA		PIAS2	-0.0893	9.89e-05	0.000225	NA	NA
FKBP15.1	-0.00758	0.794	0.916	Not sig	NA		KLHL6	0.304	0.000625	0.00123	NA	NA
EIF3E	-0.00758	0.444	0.7	Not sig	NA		FGF5	-0.203	8.8e-06	2.37e-05	NA	NA
RFC4	-0.00758	0.682	0.856	Not sig	NA		CHRFAM7A	-0.21	0.000213	0.000457	NA	NA
ARHGAP20	-0.00759	0.767	0.903	Not sig	NA		CARTPT	-0.552	0.000477	0.000958	Down	NA
OLIG2	-0.0076	0.849	0.94	Not sig	NA		PEBP1	-0.113	0.00112	0.00212	NA	NA
ARL 10.00	-0.0076	0.745	0.89	Not sig	NA		FAM153B	-0.216	0.0004	0.000816	NA	NA
WBP1L	-0.00761	0.701	0.866	Not sig	NA		GOLGA7	0.155	0.000259	0.000546	NA	NA
PSMC3	-0.00762	0.341	0.616	Not sig	NA		LOXL1	0.246	1.31e-06	4.04e-06	NA	NA
GMDS	-0.00762	0.459	0.712	Not sig	NA		LZTS1	-0.226	1.1e-05	2.92e-05	NA	NA
NUP58	-0.00763	0.593	0.803	Not sig	NA		LCTL	0.245	7.85e-05	0.000182	NA	NA
CS	-0.00764	0.827	0.932	Not sig	NA		ZNF688	0.174	0.000864	0.00166	NA	NA
PCNX1	-0.00765	0.767	0.903	Not sig	NA		C1QB	0.647	0.000477	0.000959	Up	NA
TRIAP1	-0.00765	0.768	0.903	Not sig	NA		THUMPD2	0.12	0.000485	0.000974	NA	NA
LYPLA1	-0.00765	0.63	0.826	Not sig	NA		NUDT15	-0.146	0.000119	0.000267	NA	NA
TMEM9B	-0.00765	0.634	0.827	Not sig	NA		FITM2	-0.165	0.000125	0.000278	NA	NA
PANK4	-0.00766	0.576	0.79	Not sig	NA		DSN1	-0.139	6.48e-05	0.000152	NA	NA
CISD1	-0.00767	0.691	0.86	Not sig	NA		SLC25A39	0.156	0.000235	0.000499	NA	NA
MAX	-0.0077	0.76	0.899	Not sig	NA		CCDC88B	0.262	0.00045	0.000909	NA	NA
WDR47	-0.00771	0.409	0.671	Not sig	NA		TLR5	0.368	5.3e-06	1.49e-05	NA	NA
SIRT5	-0.00771	0.703	0.867	Not sig	NA		BICD1	-0.119	0.000266	0.00056	NA	NA
RNF40	-0.00771	0.522	0.754	Not sig	NA		COX6B1	-0.162	3.08e-05	7.6e-05	NA	NA
HTT	-0.00772	0.515	0.749	Not sig	NA		HSBP1L1	0.147	2.83e-05	7.03e-05	NA	NA
CSNK2B	-0.00776	0.597	0.805	Not sig	NA		GLIPR1L2	0.325	8.71e-05	0.0002	NA	NA
AJAP1	-0.00776	0.718	0.876	Not sig	NA		TBC1D19	-0.147	0.000309	0.000643	NA	NA
C16orf91	-0.00777	0.751	0.894	Not sig	NA		CDH11	0.154	0.000422	0.000858	NA	NA
DCP2	-0.00778	0.738	0.887	Not sig	NA		SLFN13	0.268	0.000373	0.000766	NA	NA
SGSM1	-0.00782	0.651	0.838	Not sig	NA		PAQR6	0.314	0.000154	0.000339	NA	NA
DNM1L.2	-0.00782	0.664	0.846	Not sig	NA		NDP	0.204	0.000175	0.00038	NA	NA
PDZD8	-0.00782	0.496	0.737	Not sig	NA		EMC3	-0.133	2.07e-05	5.25e-05	NA	NA
NOC3L	-0.00783	0.797	0.918	Not sig	NA		COL18A1	0.227	0.000642	0.00126	NA	NA
WDR59	-0.00783	0.653	0.838	Not sig	NA		USO1	-0.163	0.000158	0.000346	NA	NA
SLC29A2	-0.00784	0.743	0.889	Not sig	NA		SIGLEC10	0.408	0.000391	0.000799	NA	NA
MICALL2	-0.00784	0.77	0.904	Not sig	NA		OCEL1	-0.148	0.000491	0.000986	NA	NA
GNE	-0.00785	0.714	0.873	Not sig	NA		FBXO17	0.134	0.000296	0.000618	NA	NA
RTCA	-0.00786	0.778	0.909	Not sig	NA		IFIH1	0.23	0.000531	0.00106	NA	NA
PDE1A.1	-0.00787	0.705	0.868	Not sig	NA		CD164	0.141	0.00027	0.000567	NA	NA
PRKCD	-0.00788	0.791	0.915	Not sig	NA		TMEM129	0.158	0.000596	0.00118	NA	NA
EXOC8	-0.00789	0.304	0.581	Not sig	NA		HSPA13	-0.212	6.14e-07	2.01e-06	NA	NA
MELTF	-0.0079	0.785	0.913	Not sig	NA		SNAPIN	0.0899	0.00057	0.00113	NA	NA
NCKAP1	-0.00791	0.4	0.662	Not sig	NA		ZC3H12A	0.385	4.62e-06	1.31e-05	NA	NA
NRXN3.1	-0.00793	0.705	0.868	Not sig	NA		ADAT3	0.19	0.000272	0.000572	NA	NA
PEX14	-0.00793	0.587	0.8	Not sig	NA		SYT17	0.174	7.03e-05	0.000164	NA	NA
SLC25A13	-0.00793	0.659	0.843	Not sig	NA		POMT2	0.119	0.000163	0.000357	NA	NA
TRAPPC5	-0.00794	0.677	0.852	Not sig	NA		SERPINB9	0.142	0.000201	0.000433	NA	NA
DENND5A	-0.00795	0.65	0.837	Not sig	NA		CCR1	0.392	0.000154	0.000338	NA	NA
ISOC1	-0.00796	0.726	0.879	Not sig	NA		SLC29A4	0.291	0.00034	0.000703	NA	NA
TFCP2	-0.00796	0.656	0.841	Not sig	NA		NFYA	0.17	0.000163	0.000356	NA	NA
RTF1	-0.00799	0.505	0.743	Not sig	NA		BHLHE41	0.187	2.36e-05	5.93e-05	NA	NA
NAA50	-0.00802	0.492	0.736	Not sig	NA		UCK1	0.156	1.92e-05	4.9e-05	NA	NA
HSPD1	-0.00802	0.555	0.777	Not sig	NA		EPHB2	-0.147	4.8e-05	0.000115	NA	NA
ARHGEF12	-0.00803	0.365	0.635	Not sig	NA		FAM177B	0.375	2.32e-06	6.9e-06	NA	NA
BBS7	-0.00804	0.536	0.763	Not sig	NA		CCDC159	0.191	3.78e-05	9.2e-05	NA	NA
VPS13A	-0.00805	0.405	0.667	Not sig	NA		COA4	0.165	4.93e-06	1.39e-05	NA	NA
VBP1	-0.00805	0.421	0.682	Not sig	NA		PLXNA1	-0.249	6.11e-06	1.69e-05	NA	NA
RGMA	-0.00806	0.752	0.894	Not sig	NA		ARAP2	0.161	0.000422	0.000858	NA	NA
ATP9A	-0.00806	0.529	0.758	Not sig	NA		NUDT14	-0.209	3.42e-05	8.38e-05	NA	NA
HCFC1	-0.00806	0.45	0.704	Not sig	NA		YEATS4	-0.216	9.7e-06	2.59e-05	NA	NA
FAM110B	-0.00808	0.831	0.933	Not sig	NA		COL8A1	0.258	0.000915	0.00175	NA	NA
CEP97	-0.00808	0.558	0.779	Not sig	NA		SAMD9	0.246	4.96e-05	0.000118	NA	NA
SEMA6B	-0.00808	0.694	0.862	Not sig	NA		KLHL18	-0.13	0.000246	0.000521	NA	NA
PRPSAP1	-0.00809	0.538	0.765	Not sig	NA		ACOT11	0.287	3.92e-05	9.5e-05	NA	NA
CPS1	-0.00809	0.685	0.857	Not sig	NA		TAPT1	0.0932	0.000221	0.000472	NA	NA
DNM2	-0.0081	0.723	0.878	Not sig	NA		TANGO2	-0.116	0.000329	0.000682	NA	NA
ACTR1B	-0.00812	0.632	0.826	Not sig	NA		AFTPH	-0.124	0.000123	0.000274	NA	NA
ACAA1	-0.00814	0.714	0.873	Not sig	NA		NBPF20	0.129	0.000297	0.000619	NA	NA
UBE2R2	-0.00814	0.67	0.848	Not sig	NA		CACNA1I	-0.234	0.000183	0.000397	NA	NA
SRSF6	-0.00817	0.659	0.843	Not sig	NA		IWS1	0.0999	0.000164	0.000357	NA	NA
PSMD12	-0.00817	0.51	0.744	Not sig	NA		INTS6L	-0.214	2.61e-05	6.5e-05	NA	NA
ABLIM3	-0.00818	0.565	0.784	Not sig	NA		SLC45A3	0.385	5.42e-05	0.000128	NA	NA
MCAT	-0.00818	0.608	0.812	Not sig	NA		CTTNBP2NL	0.139	9.7e-05	0.000221	NA	NA
ZADH2	-0.00818	0.625	0.823	Not sig	NA		ALKBH5	-0.146	0.000113	0.000254	NA	NA
EIF3B	-0.0082	0.36	0.63	Not sig	NA		PAFAH1B2	-0.135	2.14e-06	6.39e-06	NA	NA
PELI2	-0.00821	0.803	0.921	Not sig	NA		THAP9	0.146	0.000678	0.00133	NA	NA
GSR	-0.00822	0.564	0.783	Not sig	NA		YWHAE	-0.0837	5.26e-05	0.000125	NA	NA
VTI1B	-0.00823	0.471	0.721	Not sig	NA		COL6A2	0.383	1.39e-05	3.64e-05	NA	NA
MARK2.1	-0.00823	0.388	0.654	Not sig	NA		FAM103A1	-0.177	3.72e-06	1.07e-05	NA	NA
MON2	-0.00827	0.466	0.717	Not sig	NA		MRFAP1	-0.15	1.23e-05	3.23e-05	NA	NA
RPL3	-0.00827	0.507	0.743	Not sig	NA		SLC12A8	-0.271	2.44e-05	6.12e-05	NA	NA
GGA1	-0.00828	0.387	0.653	Not sig	NA		MAPT	-0.153	3.67e-06	1.06e-05	NA	NA
MYT1L	-0.00829	0.755	0.896	Not sig	NA		JMJD1C	0.146	0.000434	0.00088	NA	NA
NDUFC2	-0.00829	0.699	0.865	Not sig	NA		CENPF	-0.25	0.000252	0.000534	NA	NA
LAMTOR5	-0.0083	0.66	0.844	Not sig	NA		FASTKD2	-0.151	0.000166	0.000362	NA	NA
FBXL20	-0.00832	0.681	0.855	Not sig	NA		MAN1B1	-0.156	0.000212	0.000454	NA	NA
SRF	-0.00832	0.787	0.913	Not sig	NA		PRR36	-0.196	0.000576	0.00114	NA	NA
APBA2	-0.00836	0.514	0.748	Not sig	NA		SEMA4B	0.226	2.75e-05	6.83e-05	NA	NA
TNK2	-0.00837	0.674	0.85	Not sig	NA		FIBIN	0.36	0.000192	0.000413	NA	NA
EEF1G	-0.00838	0.48	0.727	Not sig	NA		MGA	0.127	1.55e-05	4.02e-05	NA	NA
CFAP74	-0.00838	0.758	0.898	Not sig	NA		SLC35F4	-0.134	0.000439	0.000889	NA	NA
C5orf45	-0.00838	0.724	0.879	Not sig	NA		SLC7A3	-0.182	0.000333	0.00069	NA	NA
PTPRK.1	-0.00838	0.532	0.76	Not sig	NA		KCTD17	-0.183	3.59e-05	8.77e-05	NA	NA
NUDT16	-0.0084	0.608	0.811	Not sig	NA		C10orf10	0.725	9.67e-05	0.00022	Up	NA
UFM1	-0.0084	0.691	0.861	Not sig	NA		EIF3M	-0.105	0.000235	0.0005	NA	NA
GPX3	-0.00841	0.837	0.936	Not sig	NA		MUC4	0.246	0.000968	0.00185	NA	NA
REPS1	-0.00841	0.461	0.713	Not sig	NA		TMEM2	0.222	1.12e-05	2.97e-05	NA	NA
PTPRS.1	-0.00843	0.445	0.701	Not sig	NA		ZCRB1	0.173	8.99e-06	2.42e-05	NA	NA
XPO4	-0.00845	0.622	0.821	Not sig	NA		KLKB1	0.283	0.00011	0.000249	NA	NA
MAPKAPK2	-0.00845	0.552	0.774	Not sig	NA		HAUS6	0.157	4.71e-05	0.000113	NA	NA
STX16	-0.00848	0.648	0.836	Not sig	NA		MAMLD1	-0.148	0.000149	0.000328	NA	NA
RAP2A	-0.00849	0.579	0.793	Not sig	NA		PLXDC2	0.192	6.53e-05	0.000153	NA	NA
YWHAG	-0.00849	0.482	0.728	Not sig	NA		METTL8	0.146	1.65e-05	4.26e-05	NA	NA
KPNA6	-0.00849	0.566	0.784	Not sig	NA		MRPL54	-0.16	5.51e-05	0.00013	NA	NA
PIK3R2	-0.0085	0.502	0.741	Not sig	NA		HAPLN2	0.425	2.23e-05	5.63e-05	NA	NA
RAB40C	-0.00851	0.604	0.81	Not sig	NA		APOL1	0.363	9.26e-05	0.000212	NA	NA
CTNNA2	-0.00851	0.474	0.723	Not sig	NA		DMKN	-0.275	1.43e-05	3.74e-05	NA	NA
EEF1D	-0.00854	0.414	0.675	Not sig	NA		DDX18	0.14	5.6e-06	1.56e-05	NA	NA
ADAL	-0.00854	0.725	0.879	Not sig	NA		ERO1A	-0.119	0.000339	0.000702	NA	NA
CNOT4	-0.00854	0.355	0.626	Not sig	NA		FAM163A	-0.385	1.9e-06	5.72e-06	NA	NA
PIP5K1C	-0.00855	0.427	0.687	Not sig	NA		PLEC	0.234	6.61e-06	1.82e-05	NA	NA
PPP6C	-0.00855	0.409	0.671	Not sig	NA		AASDH	0.152	5.33e-06	1.49e-05	NA	NA
SMCR8	-0.00855	0.504	0.742	Not sig	NA		LAS1L	-0.156	2.3e-05	5.79e-05	NA	NA
TMEM266	-0.00856	0.709	0.87	Not sig	NA		CMPK2	-0.191	0.000284	0.000595	NA	NA
FBXL4	-0.00857	0.602	0.808	Not sig	NA		FA2H	0.354	9.08e-05	0.000208	NA	NA
ATP2A2	-0.00857	0.507	0.743	Not sig	NA		RPL37A	0.167	2.46e-05	6.16e-05	NA	NA
NNT	-0.00859	0.495	0.737	Not sig	NA		DSC2	0.288	2.03e-05	5.15e-05	NA	NA
MTMR6	-0.0086	0.495	0.737	Not sig	NA		C3orf70	0.269	2.02e-05	5.13e-05	NA	NA
EEF1E1	-0.00862	0.61	0.813	Not sig	NA		ZNF135	-0.169	9.91e-05	0.000225	NA	NA
FAM151B	-0.00865	0.729	0.882	Not sig	NA		UBAP2L	-0.097	0.000347	0.000717	NA	NA
TTLL12	-0.00865	0.61	0.813	Not sig	NA		PCNT	-0.178	9.8e-05	0.000223	NA	NA
PRDX2	-0.00866	0.7	0.866	Not sig	NA		DDB1	-0.147	0.000258	0.000545	NA	NA
WBP4	-0.0087	0.758	0.898	Not sig	NA		CDK18	0.262	0.000442	0.000894	NA	NA
IGLON5	-0.00871	0.567	0.785	Not sig	NA		TMEM126A	-0.116	5.58e-05	0.000132	NA	NA
DESI1	-0.00871	0.716	0.874	Not sig	NA		ZNF449	-0.258	0.000303	0.000632	NA	NA
TBCC	-0.00873	0.457	0.71	Not sig	NA		PWWP2A	0.123	1.08e-05	2.85e-05	NA	NA
GLRB	-0.00874	0.707	0.868	Not sig	NA		FERMT1	0.263	0.000277	0.000581	NA	NA
STAT5B	-0.00874	0.458	0.711	Not sig	NA		SYNM	0.254	1.09e-05	2.89e-05	NA	NA
GABRA4	-0.00874	0.548	0.771	Not sig	NA		PIGA	0.214	4.4e-05	0.000106	NA	NA
RAB5B	-0.00876	0.642	0.833	Not sig	NA		SLC6A8	0.138	0.000136	0.000301	NA	NA
TAB2	-0.00876	0.839	0.937	Not sig	NA		HIC2	-0.151	0.000997	0.0019	NA	NA
F5H126	-0.00876	0.486	0.731	Not sig	NA		POM121	-0.202	1.75e-05	4.49e-05	NA	NA
TMEM175	-0.00877	0.72	0.877	Not sig	NA		NOXA1	-0.348	0.000317	0.000659	NA	NA
ALKBH4	-0.00878	0.744	0.89	Not sig	NA		DUSP23	0.198	0.000399	0.000815	NA	NA
SAP130	-0.00878	0.636	0.829	Not sig	NA		B4GALNT3	-0.229	0.000129	0.000287	NA	NA
UBE2O	-0.00879	0.268	0.546	Not sig	NA		P2RY14	0.358	2.79e-07	9.71e-07	NA	NA
MEA1	-0.00879	0.685	0.857	Not sig	NA		STX16	0.115	0.000221	0.000472	NA	NA
NIPA1	-0.0088	0.743	0.889	Not sig	NA		KDR	0.258	0.000393	0.000802	NA	NA
TMEM205	-0.00882	0.665	0.846	Not sig	NA		APOE	0.302	0.000176	0.000382	NA	NA
ANXA11	-0.00885	0.64	0.832	Not sig	NA		KIN	0.12	0.000134	0.000297	NA	NA
ACBD3	-0.00885	0.503	0.741	Not sig	NA		MALSU1	-0.115	2.27e-05	5.71e-05	NA	NA
RAB22A	-0.00885	0.513	0.747	Not sig	NA		PRAF2	-0.153	2.69e-05	6.7e-05	NA	NA
CNTN1	-0.00886	0.301	0.578	Not sig	NA		MYO9B	0.21	5.84e-07	1.92e-06	NA	NA
PPP1R13B	-0.00887	0.487	0.732	Not sig	NA		RP11-766F14.2	-0.286	1.78e-05	4.57e-05	NA	NA
WARS2	-0.00888	0.7	0.866	Not sig	NA		FRMD8	0.154	0.000257	0.000542	NA	NA
ATP6V0D1	-0.0089	0.505	0.742	Not sig	NA		GDPD3	0.306	2.34e-05	5.89e-05	NA	NA
CNTNAP1	-0.0089	0.685	0.857	Not sig	NA		GBGT1	0.183	0.000221	0.000472	NA	NA
GMFB	-0.00892	0.631	0.826	Not sig	NA		N4BP2	0.169	0.000122	0.000273	NA	NA
CISD2	-0.00892	0.53	0.759	Not sig	NA		CLGN	-0.238	3.47e-05	8.48e-05	NA	NA
RPL22	-0.00894	0.339	0.615	Not sig	NA		EXOC3	-0.179	1.24e-06	3.83e-06	NA	NA
COPZ1	-0.00896	0.546	0.77	Not sig	NA		MRPS17	-0.175	4.25e-05	0.000103	NA	NA
RPS28	-0.00897	0.46	0.713	Not sig	NA		FBXO3	-0.107	1.11e-05	2.94e-05	NA	NA
RPS16	-0.00899	0.35	0.622	Not sig	NA		YWHAB	-0.206	1.59e-06	4.84e-06	NA	NA
RNF31	-0.00901	0.546	0.77	Not sig	NA		LEMD3	-0.133	4.3e-05	0.000104	NA	NA
REXO2	-0.00902	0.557	0.778	Not sig	NA		VSIG4	0.673	4.83e-05	0.000115	Up	NA
CACNA2D3	-0.00904	0.444	0.7	Not sig	NA		TSPAN15	0.395	8.77e-06	2.36e-05	NA	NA
C3orf18	-0.00904	0.715	0.873	Not sig	NA		H2AFV	0.0984	0.0003	0.000627	NA	NA
OTUD7A	-0.00904	0.479	0.727	Not sig	NA		KIAA0895	-0.192	1.54e-05	3.98e-05	NA	NA
XK	-0.00906	0.661	0.844	Not sig	NA		TPP1	0.186	0.000167	0.000365	NA	NA
PIBF1	-0.00907	0.786	0.913	Not sig	NA		VASH1	0.184	0.000572	0.00113	NA	NA
CHCHD3	-0.00908	0.474	0.723	Not sig	NA		RNASET2	0.328	1.44e-05	3.74e-05	NA	NA
MIA3	-0.00908	0.371	0.641	Not sig	NA		SMAGP	0.211	2.66e-06	7.86e-06	NA	NA
ULK2	-0.00909	0.561	0.781	Not sig	NA		NDUFAF7	-0.112	5.11e-05	0.000121	NA	NA
SNAP91.1	-0.00911	0.775	0.907	Not sig	NA		PRG4	0.144	0.000519	0.00104	NA	NA
SMNDC1	-0.00912	0.604	0.81	Not sig	NA		ENHO	0.396	9.15e-05	0.00021	NA	NA
BRI3BP	-0.00912	0.69	0.859	Not sig	NA		GPCPD1	-0.325	0.000233	0.000497	NA	NA
RALBP1	-0.00913	0.374	0.644	Not sig	NA		HAVCR2	0.378	2.86e-06	8.39e-06	NA	NA
TESK1	-0.00913	0.587	0.8	Not sig	NA		RPL34	0.163	6.99e-05	0.000163	NA	NA
FAM50B	-0.00913	0.649	0.836	Not sig	NA		ERI3	-0.107	0.00015	0.000329	NA	NA
ELFN2	-0.00914	0.581	0.795	Not sig	NA		CGRRF1	0.156	6.67e-05	0.000156	NA	NA
FBXO38	-0.00916	0.514	0.748	Not sig	NA		LMOD1	0.443	2.76e-05	6.85e-05	NA	NA
CNTNAP2	-0.00916	0.433	0.692	Not sig	NA		RFTN1	-0.22	7.3e-06	1.99e-05	NA	NA
EMC1	-0.00917	0.339	0.615	Not sig	NA		GIPC3	0.337	1.23e-06	3.81e-06	NA	NA
PSMD13	-0.00917	0.288	0.564	Not sig	NA		ALAS1	-0.284	4.5e-07	1.51e-06	NA	NA
GORASP2	-0.00918	0.518	0.752	Not sig	NA		OGFRL1	0.201	2.91e-05	7.2e-05	NA	NA
RAB35	-0.00918	0.445	0.701	Not sig	NA		RPEL1	-0.19	8.92e-06	2.4e-05	NA	NA
GOLGA4	-0.00918	0.335	0.611	Not sig	NA		NAT6	-0.37	1.11e-06	3.45e-06	NA	NA
PLA2G15	-0.00919	0.684	0.857	Not sig	NA		TRPV3	0.216	0.000217	0.000464	NA	NA
PAIP1	-0.00921	0.647	0.835	Not sig	NA		CD163	0.8	0.000148	0.000325	Up	NA
CARHSP1	-0.00923	0.725	0.879	Not sig	NA		GOLGA8B	-0.408	0.000339	0.000702	NA	NA
PRMT3	-0.00925	0.63	0.826	Not sig	NA		PRICKLE2	-0.164	0.00012	0.000268	NA	NA
DYNLL1	-0.00927	0.614	0.815	Not sig	NA		ZNF785	0.179	0.000104	0.000237	NA	NA
CCDC28A	-0.00929	0.64	0.832	Not sig	NA		PTP4A1	-0.197	0.000134	0.000298	NA	NA
TRAPPC13	-0.00935	0.349	0.622	Not sig	NA		DISP1	0.183	1.56e-06	4.74e-06	NA	NA
MAST1	-0.00936	0.499	0.739	Not sig	NA		TPM2	0.343	2.15e-05	5.43e-05	NA	NA
SULT4A1	-0.00937	0.634	0.827	Not sig	NA		TRAM1	0.25	0.000125	0.000278	NA	NA
CALU.1	-0.00937	0.777	0.909	Not sig	NA		CDC42EP2	0.207	0.000529	0.00106	NA	NA
SH3GL2	-0.00937	0.621	0.82	Not sig	NA		MLST8	-0.155	0.00011	0.000247	NA	NA
DHX36	-0.00938	0.543	0.768	Not sig	NA		CMC1	-0.133	4.1e-05	9.9e-05	NA	NA
SPCS1	-0.00938	0.651	0.838	Not sig	NA		ANKS1B	-0.154	0.000154	0.000338	NA	NA
ALS2	-0.00942	0.414	0.675	Not sig	NA		MYL12B	-0.153	5.57e-06	1.55e-05	NA	NA
CPT1A	-0.00943	0.643	0.833	Not sig	NA		SYPL2	0.247	0.000137	0.000304	NA	NA
BRD8	-0.00943	0.851	0.94	Not sig	NA		CDC26	0.123	0.00115	0.00216	NA	NA
NDUFB1	-0.00944	0.702	0.867	Not sig	NA		LCOR	0.145	0.000262	0.000553	NA	NA
LANCL2	-0.00945	0.493	0.736	Not sig	NA		ITGAL	0.334	1.95e-05	4.97e-05	NA	NA
REEP6	-0.00945	0.718	0.875	Not sig	NA		MAGED2	-0.156	0.000307	0.00064	NA	NA
ASL	-0.00945	0.684	0.857	Not sig	NA		SLC12A1	-0.167	0.000217	0.000463	NA	NA
MLYCD	-0.00947	0.602	0.808	Not sig	NA		GALNT6	0.399	9.08e-05	0.000208	NA	NA
MXRA7.1	-0.00947	0.642	0.833	Not sig	NA		ITPA	-0.166	0.000136	0.000301	NA	NA
RAPGEF2.1	-0.00948	0.37	0.64	Not sig	NA		FLVCR2	0.287	2.61e-06	7.71e-06	NA	NA
LTN1	-0.00949	0.467	0.718	Not sig	NA		USP7	-0.105	1.27e-05	3.33e-05	NA	NA
MCM6	-0.00953	0.718	0.876	Not sig	NA		MRPL36	-0.104	0.00031	0.000645	NA	NA
CREBBP	-0.00954	0.576	0.79	Not sig	NA		C4B	0.576	6.47e-05	0.000151	Up	NA
TMEM192	-0.00954	0.599	0.807	Not sig	NA		PCNX2	-0.146	8.84e-05	0.000203	NA	NA
ST7	-0.00954	0.564	0.783	Not sig	NA		TNFSF9	-0.233	5.26e-05	0.000125	NA	NA
NOP14	-0.00955	0.832	0.934	Not sig	NA		CA11	-0.158	0.000928	0.00178	NA	NA
TMEM2	-0.00956	0.593	0.803	Not sig	NA		ENKD1	0.165	7.84e-05	0.000181	NA	NA
UBE2F	-0.00956	0.482	0.729	Not sig	NA		AEBP2	0.138	1.65e-05	4.26e-05	NA	NA
PSMA1	-0.00956	0.425	0.685	Not sig	NA		DYRK1B	-0.204	6.52e-06	1.8e-05	NA	NA
SNRPD3	-0.00959	0.581	0.795	Not sig	NA		TNIK	0.216	6.63e-05	0.000155	NA	NA
NCS1	-0.00959	0.517	0.751	Not sig	NA		ALKBH4	-0.148	2.88e-05	7.13e-05	NA	NA
TGFB1I1	-0.0096	0.723	0.878	Not sig	NA		ICOSLG	0.324	0.000329	0.000682	NA	NA
CIZ1	-0.0096	0.629	0.826	Not sig	NA		CCT4	-0.241	0.000118	0.000265	NA	NA
ANO3	-0.00961	0.633	0.827	Not sig	NA		IRF1	0.392	0.000123	0.000275	NA	NA
KATNAL1	-0.00961	0.405	0.667	Not sig	NA		MFAP4	0.291	4.96e-06	1.4e-05	NA	NA
NDUFV3.1	-0.00961	0.771	0.905	Not sig	NA		ULK3	-0.141	0.000495	0.000993	NA	NA
P4HA1	-0.00962	0.708	0.869	Not sig	NA		MYH11	0.376	0.00028	0.000588	NA	NA
KCNC3	-0.00962	0.804	0.922	Not sig	NA		NSMCE3	-0.117	0.000684	0.00134	NA	NA
MAPRE2	-0.00963	0.391	0.657	Not sig	NA		NAPSA	0.211	3.89e-06	1.12e-05	NA	NA
DHTKD1	-0.00965	0.838	0.936	Not sig	NA		DBNDD2	0.234	0.000974	0.00186	NA	NA
NELFB	-0.00965	0.659	0.843	Not sig	NA		GLYR1	-0.146	0.000163	0.000356	NA	NA
HMCES	-0.00968	0.591	0.802	Not sig	NA		RPS12	0.162	7.66e-05	0.000178	NA	NA
TBC1D19	-0.00969	0.529	0.758	Not sig	NA		ZSCAN18	-0.142	3.4e-05	8.32e-05	NA	NA
2007-09-01	-0.00969	0.68	0.855	Not sig	NA		TNNT2	-0.227	0.00021	0.000451	NA	NA
ABHD17A	-0.00972	0.552	0.774	Not sig	NA		NEDD9	0.266	4.65e-05	0.000111	NA	NA
CBX3	-0.00972	0.546	0.77	Not sig	NA		ZHX1	0.147	4.33e-05	0.000104	NA	NA
EML6	-0.00973	0.631	0.826	Not sig	NA		C1QC	0.659	0.000122	0.000272	Up	NA
RPL11	-0.00974	0.402	0.665	Not sig	NA		ADAM33	0.375	4.74e-06	1.34e-05	NA	NA
MRTO4	-0.00975	0.565	0.783	Not sig	NA		PTPRE	-0.136	5.4e-05	0.000128	NA	NA
PICALM.1	-0.00975	0.362	0.633	Not sig	NA		SIMC1	-0.146	2.2e-06	6.57e-06	NA	NA
SEPT7.1	-0.00975	0.334	0.611	Not sig	NA		NUS1	-0.182	1.08e-06	3.36e-06	NA	NA
CACNB4	-0.00976	0.412	0.673	Not sig	NA		TTLL9	0.211	5.5e-06	1.53e-05	NA	NA
RNF214	-0.00976	0.357	0.628	Not sig	NA		CLN5	0.188	2.01e-06	6.02e-06	NA	NA
MORC3	-0.00976	0.565	0.783	Not sig	NA		EXOC1	-0.138	5.39e-05	0.000128	NA	NA
OSBP2	-0.00976	0.415	0.675	Not sig	NA		PRDM4	-0.155	5.7e-06	1.58e-05	NA	NA
ARL 3.00	-0.00976	0.554	0.776	Not sig	NA		GRIK3	-0.215	4.78e-05	0.000114	NA	NA
TRHDE	-0.00977	0.558	0.778	Not sig	NA		DYNC2LI1	-0.247	4.84e-05	0.000115	NA	NA
FAM65A	-0.00977	0.398	0.661	Not sig	NA		SH3RF2	-0.334	4.46e-06	1.27e-05	NA	NA
HDAC4	-0.00978	0.495	0.737	Not sig	NA		APLN	0.495	1.98e-05	5.05e-05	NA	NA
TIMMDC1	-0.00978	0.626	0.824	Not sig	NA		CFAP54	0.216	0.000114	0.000256	NA	NA
EIF3D	-0.00978	0.45	0.704	Not sig	NA		TMEM9	-0.13	9.68e-06	2.59e-05	NA	NA
FRRS1L	-0.00979	0.574	0.789	Not sig	NA		PRR13	-0.19	6.25e-05	0.000147	NA	NA
TFG	-0.0098	0.413	0.674	Not sig	NA		RTCB	-0.172	5.54e-06	1.54e-05	NA	NA
EXTL3	-0.00981	0.631	0.826	Not sig	NA		NAIP	0.281	0.000121	0.00027	NA	NA
CANX	-0.00982	0.727	0.88	Not sig	NA		MEGF10	0.288	0.000341	0.000706	NA	NA
DCXR	-0.00983	0.542	0.767	Not sig	NA		SYNC	0.209	4.07e-05	9.84e-05	NA	NA
KCNH7	-0.00983	0.685	0.857	Not sig	NA		SCO1	-0.152	0.000223	0.000476	NA	NA
DNTTIP1	-0.00984	0.757	0.898	Not sig	NA		SH3TC2	0.302	0.000438	0.000887	NA	NA
SLC3A2	-0.00985	0.493	0.736	Not sig	NA		DPP9	0.158	1.95e-05	4.97e-05	NA	NA
SMIM20	-0.00986	0.541	0.766	Not sig	NA		DRAP1	-0.131	4e-05	9.68e-05	NA	NA
NPTN.1	-0.00986	0.373	0.643	Not sig	NA		TENM2	-0.205	2.76e-06	8.13e-06	NA	NA
CLINT1.1	-0.00987	0.764	0.902	Not sig	NA		AL356053.1	0.167	0.000464	0.000935	NA	NA
NMD3	-0.0099	0.445	0.701	Not sig	NA		LRRCC1	0.244	8.89e-06	2.39e-05	NA	NA
RPL8	-0.00993	0.523	0.754	Not sig	NA		CCDC85C	0.224	3.14e-05	7.72e-05	NA	NA
KCNA2	-0.00994	0.645	0.834	Not sig	NA		ETV2	0.144	0.000141	0.000312	NA	NA
RNF123	-0.00996	0.364	0.635	Not sig	NA		BROX	0.153	2.31e-06	6.87e-06	NA	NA
EIF2B4.1	-0.00998	0.443	0.7	Not sig	NA		FES	0.264	8.76e-06	2.36e-05	NA	NA
FOXO3	-0.00999	0.743	0.889	Not sig	NA		C5orf30	-0.127	0.000391	0.000799	NA	NA
CSPG5	-0.01	0.687	0.858	Not sig	NA		SPP1	0.57	0.000224	0.000477	Up	NA
USP25	-0.01	0.357	0.628	Not sig	NA		TNFRSF11B	0.453	1.96e-06	5.9e-06	NA	NA
MTOR	-0.01	0.197	0.467	Not sig	NA		DNAH17	0.308	3.82e-08	1.55e-07	NA	NA
SYNRG	-0.01	0.364	0.634	Not sig	NA		AKAP3	0.255	2.29e-06	6.81e-06	NA	NA
CLEC2L	-0.01	0.711	0.871	Not sig	NA		CTRC	0.194	0.000287	0.000601	NA	NA
GBA2	-0.01	0.541	0.767	Not sig	NA		C1orf109	-0.125	4.04e-05	9.77e-05	NA	NA
NDUFB7	-0.01	0.693	0.862	Not sig	NA		SFTPA2	-0.235	0.000239	0.000508	NA	NA
MYH10.2	-0.01	0.371	0.64	Not sig	NA		ANKRD24	-0.271	2.65e-06	7.81e-06	NA	NA
VARS	-0.0101	0.408	0.67	Not sig	NA		ZNF704	0.215	5.26e-06	1.47e-05	NA	NA
GRPEL1	-0.0101	0.497	0.738	Not sig	NA		ZKSCAN8	0.2	2.1e-05	5.32e-05	NA	NA
TCF20	-0.0101	0.669	0.848	Not sig	NA		PON1	0.183	0.000183	0.000397	NA	NA
CCDC25	-0.0101	0.623	0.821	Not sig	NA		GPS2	0.166	0.000112	0.000251	NA	NA
MAPK4	-0.0101	0.652	0.838	Not sig	NA		IER3IP1	-0.114	0.000157	0.000345	NA	NA
LMCD1	-0.0101	0.57	0.787	Not sig	NA		SETD6	-0.117	5.82e-05	0.000137	NA	NA
HNRNPLL	-0.0101	0.443	0.7	Not sig	NA		VPS51	-0.164	8.71e-06	2.35e-05	NA	NA
STX5	-0.0101	0.418	0.678	Not sig	NA		ANXA11	-0.172	5.98e-06	1.66e-05	NA	NA
ARHGAP39	-0.0101	0.414	0.675	Not sig	NA		ZNF239	-0.231	5.68e-06	1.58e-05	NA	NA
NCAM1.2	-0.0101	0.488	0.732	Not sig	NA		GALNT16	-0.248	1.83e-05	4.68e-05	NA	NA
PTPRD	-0.0101	0.289	0.566	Not sig	NA		DTX4	-0.276	4.58e-07	1.53e-06	NA	NA
ATP6V1C1	-0.0102	0.312	0.589	Not sig	NA		A2ML1	0.418	7.34e-07	2.36e-06	NA	NA
PTPN23	-0.0102	0.246	0.524	Not sig	NA		MAPK4	0.344	1.57e-07	5.73e-07	NA	NA
XAB2	-0.0102	0.539	0.765	Not sig	NA		LINC01314	0.311	3.94e-05	9.55e-05	NA	NA
BRSK1	-0.0102	0.308	0.585	Not sig	NA		BARD1	0.262	6.77e-07	2.2e-06	NA	NA
SEMA4C	-0.0102	0.483	0.73	Not sig	NA		FCHO2	0.154	1.68e-05	4.33e-05	NA	NA
JMJD7	-0.0102	0.707	0.868	Not sig	NA		DYNC2H1	0.132	0.000276	0.00058	NA	NA
CAMK2G.2	-0.0102	0.666	0.847	Not sig	NA		LRRC9	-0.122	0.000178	0.000386	NA	NA
NUTF2	-0.0102	0.745	0.89	Not sig	NA		PSD	-0.17	0.000399	0.000815	NA	NA
RHOT1	-0.0103	0.318	0.595	Not sig	NA		REEP3	0.301	8.12e-07	2.6e-06	NA	NA
RPN2	-0.0103	0.405	0.667	Not sig	NA		ADCYAP1R1	0.283	4.96e-06	1.4e-05	NA	NA
HSD17B7	-0.0103	0.69	0.86	Not sig	NA		SLC10A7	0.129	0.000234	0.000498	NA	NA
FAR1	-0.0103	0.705	0.868	Not sig	NA		SLC35A3	0.126	0.000269	0.000567	NA	NA
MIGA2	-0.0103	0.655	0.84	Not sig	NA		TMED8	-0.103	0.000161	0.000352	NA	NA
ABHD16A	-0.0103	0.336	0.612	Not sig	NA		MMS19	-0.123	1.15e-06	3.57e-06	NA	NA
PRDX4	-0.0103	0.56	0.78	Not sig	NA		ACD	-0.146	5.09e-05	0.000121	NA	NA
YWHAQ	-0.0103	0.473	0.722	Not sig	NA		EVL	-0.154	1.41e-05	3.67e-05	NA	NA
ADD2	-0.0104	0.431	0.69	Not sig	NA		BMP6	0.433	7.15e-06	1.95e-05	NA	NA
INPP4A	-0.0104	0.241	0.518	Not sig	NA		SNTB1	0.389	1.42e-07	5.21e-07	NA	NA
PYM1	-0.0104	0.427	0.687	Not sig	NA		COL9A1	0.348	6.63e-06	1.82e-05	NA	NA
SERBP1.1	-0.0104	0.795	0.917	Not sig	NA		LRRC25	0.309	0.000628	0.00124	NA	NA
AP2S1	-0.0104	0.462	0.713	Not sig	NA		GDF15	0.291	1.15e-05	3.04e-05	NA	NA
ARL6IP4.1	-0.0104	0.576	0.79	Not sig	NA		POU5F2	0.22	6.44e-05	0.000151	NA	NA
PLA2G6	-0.0104	0.436	0.694	Not sig	NA		GGACT	0.202	7.77e-06	2.11e-05	NA	NA
WWP1	-0.0104	0.534	0.762	Not sig	NA		ZSWIM6	0.2	3.67e-05	8.93e-05	NA	NA
UBQLN1	-0.0104	0.438	0.695	Not sig	NA		CHD9	0.197	7.94e-06	2.15e-05	NA	NA
LONP1	-0.0104	0.488	0.732	Not sig	NA		SELK	0.176	1.81e-05	4.63e-05	NA	NA
GPM6B.1	-0.0104	0.587	0.8	Not sig	NA		PEX19	-0.119	7.06e-05	0.000164	NA	NA
WDR20	-0.0104	0.47	0.72	Not sig	NA		PSMD10	-0.127	1.35e-05	3.53e-05	NA	NA
DUS2	-0.0104	0.66	0.844	Not sig	NA		MRPL28	-0.143	0.000166	0.000363	NA	NA
DNAJC2	-0.0104	0.545	0.77	Not sig	NA		TOP2B	-0.158	4.23e-05	0.000102	NA	NA
HSP90B1	-0.0104	0.47	0.72	Not sig	NA		OSBP2	-0.167	1.35e-05	3.53e-05	NA	NA
SLC25A1	-0.0104	0.537	0.764	Not sig	NA		ANKRD6	-0.19	3.88e-05	9.42e-05	NA	NA
RPL17	-0.0104	0.303	0.58	Not sig	NA		NTNG1	-0.212	6.1e-07	1.99e-06	NA	NA
ATG2B	-0.0104	0.254	0.533	Not sig	NA		SNCG	-0.369	1.89e-07	6.76e-07	NA	NA
DDB1	-0.0105	0.217	0.491	Not sig	NA		LPAR1	0.548	7.82e-08	3.02e-07	Up	NA
SLMAP	-0.0105	0.247	0.525	Not sig	NA		AFAP1L1	0.29	1.65e-07	5.99e-07	NA	NA
NAXE	-0.0105	0.584	0.797	Not sig	NA		HDX	-0.135	6.86e-05	0.00016	NA	NA
INPP4B	-0.0105	0.452	0.706	Not sig	NA		RNF113A	-0.157	1e-05	2.67e-05	NA	NA
DYRK1A	-0.0105	0.288	0.564	Not sig	NA		CARNMT1	-0.215	4.49e-07	1.5e-06	NA	NA
FAM167A	-0.0106	0.623	0.821	Not sig	NA		RDH10	0.299	0.000112	0.000251	NA	NA
MAP3K7	-0.0106	0.275	0.554	Not sig	NA		SLC7A10	0.293	3.2e-07	1.1e-06	NA	NA
SMARCD1	-0.0106	0.442	0.698	Not sig	NA		MARCKSL1	0.245	8.5e-06	2.29e-05	NA	NA
CUL2	-0.0106	0.279	0.556	Not sig	NA		DLC1	0.224	3.84e-07	1.31e-06	NA	NA
NOL3	-0.0106	0.561	0.781	Not sig	NA		CCDC7	0.207	5.12e-05	0.000122	NA	NA
PQBP1	-0.0106	0.481	0.728	Not sig	NA		CCND3	0.175	1.63e-05	4.22e-05	NA	NA
LRRTM1	-0.0106	0.548	0.772	Not sig	NA		DNAJC25	-0.109	4.45e-05	0.000107	NA	NA
CACYBP	-0.0106	0.624	0.822	Not sig	NA		ZNF707	-0.137	0.000113	0.000253	NA	NA
GSS	-0.0106	0.635	0.828	Not sig	NA		UMAD1	-0.159	0.000127	0.000283	NA	NA
VPS33B	-0.0106	0.373	0.643	Not sig	NA		DCX	-0.203	2.77e-06	8.15e-06	NA	NA
METTL3	-0.0107	0.697	0.864	Not sig	NA		MARVELD3	0.199	0.000252	0.000533	NA	NA
HIBADH	-0.0107	0.527	0.757	Not sig	NA		CEACAM1	0.173	3.25e-05	7.99e-05	NA	NA
PTPRG	-0.0107	0.542	0.767	Not sig	NA		GNG7	0.172	4.07e-05	9.84e-05	NA	NA
ARRB2	-0.0107	0.65	0.837	Not sig	NA		C1QTNF3	0.158	0.000151	0.000332	NA	NA
SEZ6L	-0.0107	0.533	0.761	Not sig	NA		CXXC1	0.145	3.62e-05	8.84e-05	NA	NA
ZMYM3	-0.0107	0.622	0.821	Not sig	NA		ACTC1	-0.198	0.00011	0.000249	NA	NA
TBR1	-0.0108	0.472	0.722	Not sig	NA		ANGPTL4	0.754	1.4e-05	3.66e-05	Up	NA
ABCA3	-0.0108	0.48	0.728	Not sig	NA		MROH6	0.355	1.59e-05	4.1e-05	NA	NA
PITPNC1.1	-0.0108	0.477	0.725	Not sig	NA		STEAP3	0.35	1.48e-05	3.85e-05	NA	NA
PPM1A	-0.0108	0.187	0.457	Not sig	NA		PHKA1	0.295	2.45e-08	1.02e-07	NA	NA
EPG5	-0.0108	0.562	0.782	Not sig	NA		MTURN	0.257	5.13e-05	0.000122	NA	NA
SARS	-0.0108	0.323	0.599	Not sig	NA		KCTD3	0.199	9.16e-07	2.91e-06	NA	NA
TMED10	-0.0108	0.534	0.762	Not sig	NA		ELK4	0.163	3.68e-05	8.97e-05	NA	NA
A0A0B4J2A5	-0.0108	0.773	0.906	Not sig	NA		RIPK1	0.118	0.000509	0.00102	NA	NA
SCO2	-0.0108	0.67	0.848	Not sig	NA		RAB18	-0.116	0.000187	0.000404	NA	NA
FAT3	-0.0108	0.611	0.813	Not sig	NA		RRP9	-0.13	9.95e-05	0.000226	NA	NA
PTK2	-0.0108	0.193	0.463	Not sig	NA		ARL 3.00	-0.168	3.35e-08	1.37e-07	NA	NA
CA10	-0.0108	0.56	0.78	Not sig	NA		DFNA5	-0.181	5.1e-05	0.000121	NA	NA
TNRC6B	-0.0108	0.456	0.71	Not sig	NA		FMNL1	-0.221	1.05e-05	2.79e-05	NA	NA
MERTK	-0.0108	0.478	0.726	Not sig	NA		KREMEN2	-0.327	1.51e-05	3.92e-05	NA	NA
FAM120C	-0.0109	0.397	0.66	Not sig	NA		GAREM2	0.579	4.34e-06	1.23e-05	Up	NA
DNPH1	-0.0109	0.606	0.811	Not sig	NA		GATSL3	0.245	9.46e-05	0.000216	NA	NA
HGS	-0.0109	0.122	0.366	Not sig	NA		IST1	0.134	1.84e-09	9.49e-09	NA	NA
UBE2A	-0.0109	0.597	0.805	Not sig	NA		TPR	0.132	8.54e-05	0.000197	NA	NA
ARFGAP1	-0.0109	0.353	0.624	Not sig	NA		EXOSC7	-0.135	1.75e-06	5.3e-06	NA	NA
CADM1	-0.0109	0.493	0.736	Not sig	NA		C9orf69	-0.16	1.97e-05	5.01e-05	NA	NA
RB1CC1	-0.0109	0.209	0.482	Not sig	NA		CMSS1	-0.227	5.53e-08	2.18e-07	NA	NA
MSRB3	-0.0109	0.748	0.893	Not sig	NA		GPR83	-0.331	0.00041	0.000835	NA	NA
ATP6V1F	-0.0109	0.436	0.694	Not sig	NA		THEMIS	-0.365	7.67e-06	2.08e-05	NA	NA
SFXN3	-0.011	0.597	0.805	Not sig	NA		SERPINH1	0.594	8.65e-05	0.000199	Up	NA
DENR	-0.011	0.417	0.678	Not sig	NA		LCP1	0.559	5.88e-06	1.63e-05	Up	NA
GALNT2	-0.011	0.502	0.741	Not sig	NA		RGS10	0.404	2.26e-05	5.7e-05	NA	NA
CDC23	-0.011	0.376	0.644	Not sig	NA		CCDC8	0.359	2.94e-06	8.6e-06	NA	NA
MAP4K4.3	-0.011	0.635	0.828	Not sig	NA		FABP7	0.287	0.000127	0.000282	NA	NA
PDE12	-0.011	0.348	0.621	Not sig	NA		SLC25A43	0.24	1.5e-06	4.59e-06	NA	NA
PCSK1	-0.011	0.596	0.805	Not sig	NA		SMARCD2	0.183	8.49e-05	0.000196	NA	NA
PTDSS1	-0.011	0.713	0.872	Not sig	NA		DDX23	0.114	0.000295	0.000616	NA	NA
EPPK1	-0.011	0.87	0.948	Not sig	NA		INVS	0.112	0.00135	0.00252	NA	NA
GDAP1L1	-0.011	0.281	0.558	Not sig	NA		NAT10	-0.148	3.98e-07	1.35e-06	NA	NA
EXOSC5	-0.011	0.599	0.806	Not sig	NA		ALKBH3	-0.173	8.79e-05	0.000202	NA	NA
BABAM1	-0.0111	0.4	0.663	Not sig	NA		PAPLN	0.581	4.68e-06	1.32e-05	Up	NA
PPP1R21	-0.0111	0.232	0.508	Not sig	NA		GLI1	0.535	1.12e-07	4.19e-07	Up	NA
DIP2A	-0.0111	0.279	0.555	Not sig	NA		ADRB2	0.307	3.73e-07	1.27e-06	NA	NA
ZCCHC17	-0.0111	0.659	0.844	Not sig	NA		ZNF486	0.167	0.000165	0.000361	NA	NA
AP4E1	-0.0111	0.462	0.713	Not sig	NA		HERPUD2	0.145	1.17e-05	3.09e-05	NA	NA
PSMB3	-0.0111	0.546	0.77	Not sig	NA		ABR	-0.139	4.28e-05	0.000103	NA	NA
TXLNA	-0.0111	0.445	0.701	Not sig	NA		DYNLRB1	-0.178	8.88e-06	2.39e-05	NA	NA
BAG2	-0.0111	0.508	0.744	Not sig	NA		NEDD4L	-0.182	2.48e-05	6.21e-05	NA	NA
NADK2	-0.0111	0.475	0.724	Not sig	NA		KHDRBS1	-0.196	1.45e-05	3.76e-05	NA	NA
STRN	-0.0111	0.196	0.466	Not sig	NA		MCM2	-0.26	3.76e-08	1.53e-07	NA	NA
CD47	-0.0111	0.498	0.738	Not sig	NA		MDH1B	-0.274	2.12e-05	5.37e-05	NA	NA
CFAP36	-0.0111	0.516	0.749	Not sig	NA		ANKRD2	-0.375	2.86e-05	7.09e-05	NA	NA
TIPRL	-0.0111	0.317	0.594	Not sig	NA		PPM1E	-0.389	7.93e-07	2.54e-06	NA	NA
RAB15	-0.0112	0.493	0.736	Not sig	NA		SERPING1	0.321	1.96e-05	5e-05	NA	NA
ATP6V1A	-0.0112	0.294	0.571	Not sig	NA		FBRS	0.173	5.09e-07	1.69e-06	NA	NA
GTF3C3	-0.0112	0.6	0.807	Not sig	NA		ZNF792	0.159	8.85e-05	0.000203	NA	NA
NR3C1	-0.0112	0.618	0.819	Not sig	NA		MAX	0.12	0.000108	0.000244	NA	NA
LIFR	-0.0112	0.618	0.819	Not sig	NA		EIF2B5	-0.0978	0.000108	0.000243	NA	NA
AC255361.1	-0.0112	0.474	0.723	Not sig	NA		LRRC27	-0.161	1.43e-05	3.74e-05	NA	NA
MDM1	-0.0112	0.592	0.802	Not sig	NA		PLEKHA6	-0.168	7.82e-05	0.000181	NA	NA
RAB26	-0.0112	0.617	0.818	Not sig	NA		SPATA18	-0.181	0.000107	0.000242	NA	NA
PLAA	-0.0112	0.254	0.533	Not sig	NA		ARMT1	-0.207	1.86e-07	6.65e-07	NA	NA
METAP1	-0.0112	0.276	0.555	Not sig	NA		RCN2	-0.255	3.34e-07	1.15e-06	NA	NA
C19orf43	-0.0113	0.587	0.8	Not sig	NA		APOBR	0.294	7.12e-05	0.000166	NA	NA
DCC	-0.0113	0.473	0.723	Not sig	NA		PEX11A	0.202	1.42e-05	3.69e-05	NA	NA
ACOT11	-0.0113	0.821	0.931	Not sig	NA		ACVR1	0.166	0.000796	0.00154	NA	NA
PICALM	-0.0113	0.575	0.79	Not sig	NA		ACOT9	0.143	6.31e-05	0.000148	NA	NA
STT3B	-0.0113	0.466	0.717	Not sig	NA		TRIM39	0.106	1.24e-05	3.27e-05	NA	NA
LMO4	-0.0113	0.575	0.79	Not sig	NA		PANK3	-0.166	6.4e-05	0.00015	NA	NA
DPP6.1	-0.0113	0.783	0.911	Not sig	NA		CACNA1S	-0.166	0.000562	0.00112	NA	NA
AASDHPPT	-0.0113	0.45	0.704	Not sig	NA		OGFOD2	-0.168	9.72e-06	2.59e-05	NA	NA
NACA2	-0.0113	0.573	0.789	Not sig	NA		RP11-195F19.5	-0.17	6.13e-05	0.000144	NA	NA
AKAP1	-0.0113	0.381	0.649	Not sig	NA		FBXW7	-0.2	3.11e-06	9.06e-06	NA	NA
CWC27	-0.0114	0.551	0.774	Not sig	NA		SEMA3B	0.373	4.53e-05	0.000109	NA	NA
VAMP4	-0.0114	0.579	0.793	Not sig	NA		SNX22	0.358	6.5e-05	0.000152	NA	NA
RPIA	-0.0114	0.555	0.777	Not sig	NA		C10orf11	0.348	4.79e-05	0.000114	NA	NA
ALDH7A1	-0.0114	0.654	0.84	Not sig	NA		KCTD12	0.293	0.00016	0.000351	NA	NA
PLS1	-0.0114	0.605	0.81	Not sig	NA		LILRA2	0.285	9.34e-05	0.000214	NA	NA
MORN4	-0.0114	0.53	0.759	Not sig	NA		ZNF558	0.185	3.47e-05	8.48e-05	NA	NA
SGK223	-0.0114	0.7	0.866	Not sig	NA		ABCB7	0.142	0.000257	0.000542	NA	NA
TRIP10	-0.0114	0.876	0.951	Not sig	NA		FAM71F2	0.13	0.00143	0.00264	NA	NA
ADAM15	-0.0114	0.739	0.888	Not sig	NA		ARL14EP	-0.112	0.000375	0.00077	NA	NA
EIF2AK4	-0.0114	0.524	0.755	Not sig	NA		CTBP1	-0.126	3.17e-05	7.81e-05	NA	NA
PTRH2	-0.0114	0.546	0.77	Not sig	NA		C12orf43	-0.144	4.27e-05	0.000103	NA	NA
EIF4E	-0.0114	0.35	0.622	Not sig	NA		IQCC	-0.159	1.63e-06	4.95e-06	NA	NA
TIMM13	-0.0114	0.596	0.804	Not sig	NA		PEX3	-0.174	8.45e-05	0.000195	NA	NA
COMMD9	-0.0114	0.493	0.736	Not sig	NA		KBTBD11	-0.177	1.95e-05	4.96e-05	NA	NA
PDF	-0.0114	0.6	0.807	Not sig	NA		AMDHD2	-0.189	8.86e-05	0.000204	NA	NA
C18orf8	-0.0115	0.394	0.659	Not sig	NA		ID1	0.512	4.1e-06	1.17e-05	Up	NA
RIPK2	-0.0115	0.526	0.757	Not sig	NA		SELPLG	0.442	3.23e-05	7.94e-05	NA	NA
DCP1B	-0.0115	0.554	0.776	Not sig	NA		COL4A5	0.391	4.75e-05	0.000114	NA	NA
PHF1.1	-0.0115	0.516	0.749	Not sig	NA		TMBIM4	0.272	2.86e-05	7.09e-05	NA	NA
ICMT	-0.0115	0.49	0.734	Not sig	NA		SOX5	0.27	1.89e-05	4.82e-05	NA	NA
IGSF8	-0.0115	0.429	0.689	Not sig	NA		NEMF	0.19	6.78e-06	1.86e-05	NA	NA
KLHL22	-0.0115	0.327	0.603	Not sig	NA		ATE1	-0.146	9.84e-07	3.1e-06	NA	NA
SLC41A3	-0.0115	0.565	0.784	Not sig	NA		HACL1	-0.166	5.47e-05	0.000129	NA	NA
TAOK1	-0.0115	0.162	0.426	Not sig	NA		POPDC3	-0.337	9.79e-09	4.38e-08	NA	NA
TTBK1	-0.0116	0.217	0.491	Not sig	NA		TGM2	0.573	7.75e-08	2.99e-07	Up	NA
UNC13A	-0.0116	0.354	0.626	Not sig	NA		GABRE	0.522	1.87e-06	5.65e-06	Up	NA
MPI	-0.0116	0.547	0.771	Not sig	NA		BIN2	0.318	4.4e-05	0.000106	NA	NA
TBC1D7	-0.0116	0.413	0.674	Not sig	NA		BNIPL	0.271	5.55e-06	1.54e-05	NA	NA
ZER1	-0.0116	0.372	0.642	Not sig	NA		GAREM1	0.186	2.72e-06	8.01e-06	NA	NA
MCTP1	-0.0116	0.398	0.661	Not sig	NA		CTNNAL1	0.18	4.41e-06	1.25e-05	NA	NA
INIP	-0.0116	0.678	0.853	Not sig	NA		UCKL1	0.112	0.000207	0.000444	NA	NA
FAM185A	-0.0116	0.586	0.799	Not sig	NA		TBRG4	-0.112	6.92e-05	0.000161	NA	NA
RAP2C	-0.0116	0.765	0.902	Not sig	NA		UQCR10	-0.129	0.000465	0.000937	NA	NA
UBAP1	-0.0116	0.476	0.724	Not sig	NA		DHDH	-0.187	1.47e-05	3.82e-05	NA	NA
PDXP	-0.0116	0.303	0.58	Not sig	NA		FAM71E1	-0.246	6.03e-07	1.97e-06	NA	NA
MAP1LC3A	-0.0116	0.471	0.72	Not sig	NA		BRF2	-0.263	1.37e-05	3.58e-05	NA	NA
SNX30	-0.0116	0.352	0.623	Not sig	NA		ARMCX5	-0.269	1.71e-06	5.19e-06	NA	NA
STAU1	-0.0116	0.24	0.517	Not sig	NA		NEFM	-0.379	1.39e-07	5.1e-07	NA	NA
ANKRD28	-0.0117	0.31	0.587	Not sig	NA		SLC44A3	0.457	7.12e-07	2.3e-06	NA	NA
PAK5	-0.0117	0.357	0.628	Not sig	NA		SYT9	0.228	2.01e-06	6.04e-06	NA	NA
SLC25A14	-0.0117	0.362	0.632	Not sig	NA		LZTS2	0.182	2.19e-06	6.53e-06	NA	NA
TEX10	-0.0117	0.451	0.705	Not sig	NA		ARID4B	0.159	9.93e-06	2.65e-05	NA	NA
KDELR1	-0.0117	0.805	0.922	Not sig	NA		TOM1L2	-0.09	0.000686	0.00134	NA	NA
RBMXL1	-0.0117	0.542	0.767	Not sig	NA		WIPI2	-0.091	4.04e-05	9.78e-05	NA	NA
AEBP1	-0.0117	0.781	0.911	Not sig	NA		CHMP3	-0.112	0.000542	0.00108	NA	NA
TXNL4B	-0.0117	0.745	0.89	Not sig	NA		FAM217B	-0.126	0.0004	0.000816	NA	NA
HNRNPK	-0.0117	0.301	0.578	Not sig	NA		SRGAP3	-0.15	5.9e-07	1.93e-06	NA	NA
AMER3	-0.0117	0.485	0.731	Not sig	NA		RPAIN	-0.155	1.7e-05	4.38e-05	NA	NA
ADNP	-0.0117	0.447	0.702	Not sig	NA		NOL4	-0.172	9.27e-06	2.48e-05	NA	NA
WARS	-0.0117	0.617	0.818	Not sig	NA		GSAP	-0.209	0.000107	0.000242	NA	NA
RPRD1A	-0.0117	0.526	0.757	Not sig	NA		SLC2A6	-0.221	3.24e-05	7.95e-05	NA	NA
COPS7A	-0.0117	0.214	0.488	Not sig	NA		AJAP1	-0.27	6.67e-08	2.6e-07	NA	NA
RPL7A	-0.0117	0.334	0.611	Not sig	NA		PAIP2	-0.277	1.08e-06	3.37e-06	NA	NA
SCN2B	-0.0118	0.376	0.644	Not sig	NA		PLAUR	0.384	2.93e-06	8.58e-06	NA	NA
UBXN10	-0.0118	0.672	0.849	Not sig	NA		SOX17	0.289	0.000189	0.000408	NA	NA
NT5DC1	-0.0118	0.633	0.827	Not sig	NA		CFAP97	0.161	0.000124	0.000276	NA	NA
2008-09-01	-0.0118	0.487	0.732	Not sig	NA		ZBTB5	0.157	1.79e-05	4.6e-05	NA	NA
Q58FF7	-0.0118	0.584	0.797	Not sig	NA		CHEK1	0.155	6.84e-05	0.000159	NA	NA
MED18	-0.0118	0.682	0.856	Not sig	NA		UBE2G1	-0.0983	0.000212	0.000455	NA	NA
NOVA2	-0.0118	0.421	0.682	Not sig	NA		PEX26	-0.126	6.11e-06	1.69e-05	NA	NA
PPP6R1	-0.0118	0.401	0.663	Not sig	NA		DBNL	-0.139	4.7e-06	1.33e-05	NA	NA
CDC42BPA.1	-0.0118	0.158	0.42	Not sig	NA		MANSC1	-0.162	7.92e-09	3.6e-08	NA	NA
TOM1.1	-0.0118	0.305	0.582	Not sig	NA		MTMR2	-0.169	6.49e-07	2.11e-06	NA	NA
CABLES1	-0.0118	0.476	0.724	Not sig	NA		NTHL1	-0.207	1.45e-05	3.77e-05	NA	NA
TRAPPC6B	-0.0118	0.445	0.701	Not sig	NA		IGSF21	-0.212	8.95e-06	2.41e-05	NA	NA
LRFN5	-0.0118	0.418	0.678	Not sig	NA		CDHR2	-0.271	5.89e-06	1.63e-05	NA	NA
STMN4	-0.0119	0.563	0.783	Not sig	NA		CEACAM19	0.204	5.25e-05	0.000125	NA	NA
DLGAP1	-0.0119	0.575	0.79	Not sig	NA		ZRSR2	0.201	6.36e-05	0.000149	NA	NA
SHISA6	-0.0119	0.597	0.805	Not sig	NA		ZNF398	-0.104	8.62e-05	0.000198	NA	NA
TIMM9	-0.0119	0.351	0.622	Not sig	NA		RAB11FIP3	-0.158	1.69e-06	5.12e-06	NA	NA
SLC44A1	-0.0119	0.826	0.931	Not sig	NA		TMEM132E	-0.203	0.000852	0.00164	NA	NA
ITPK1	-0.0119	0.476	0.724	Not sig	NA		ETNK1	-0.208	1.46e-05	3.8e-05	NA	NA
VAV3	-0.0119	0.609	0.812	Not sig	NA		C8orf4	-0.289	9.76e-05	0.000222	NA	NA
SRP72	-0.012	0.185	0.455	Not sig	NA		NLRC5	0.462	2.34e-08	9.81e-08	NA	NA
SCN3A	-0.012	0.609	0.812	Not sig	NA		MOBP	0.427	9.74e-05	0.000222	NA	NA
CTB-50L17.10	-0.012	0.403	0.666	Not sig	NA		C10orf128	0.33	4.84e-06	1.36e-05	NA	NA
RSF1	-0.012	0.45	0.704	Not sig	NA		TRMT13	0.165	9.71e-06	2.59e-05	NA	NA
MTMR14	-0.012	0.498	0.738	Not sig	NA		PCYT1A	0.126	2.12e-05	5.37e-05	NA	NA
SCO1	-0.012	0.476	0.725	Not sig	NA		NFYC	-0.132	1.47e-05	3.82e-05	NA	NA
BRSK2.1	-0.012	0.638	0.83	Not sig	NA		TRAPPC8	-0.148	0.000131	0.000291	NA	NA
DFNA5	-0.012	0.455	0.709	Not sig	NA		LUZP1	-0.191	1.03e-05	2.74e-05	NA	NA
PSMD2	-0.012	0.17	0.435	Not sig	NA		TMEM240	-0.298	1.4e-08	6.12e-08	NA	NA
PDE8A	-0.0121	0.766	0.902	Not sig	NA		GPR143	0.241	0.000469	0.000944	NA	NA
ATAT1	-0.0121	0.274	0.553	Not sig	NA		ZEB1	0.211	3.12e-07	1.08e-06	NA	NA
UBE2D4	-0.0121	0.672	0.849	Not sig	NA		IL17D	0.194	0.000191	0.000411	NA	NA
THOC6	-0.0121	0.469	0.72	Not sig	NA		ETFDH	0.178	1.33e-05	3.48e-05	NA	NA
COASY	-0.0121	0.509	0.744	Not sig	NA		SF3B6	0.125	2.56e-05	6.39e-05	NA	NA
FSD1	-0.0121	0.334	0.611	Not sig	NA		ENY2	-0.147	1.08e-06	3.36e-06	NA	NA
ABCE1	-0.0121	0.257	0.535	Not sig	NA		DDX28	-0.233	2.06e-07	7.33e-07	NA	NA
ITSN1	-0.0121	0.126	0.373	Not sig	NA		RAB40C	-0.306	2.23e-09	1.13e-08	NA	NA
RPS5	-0.0122	0.453	0.706	Not sig	NA		FLNA	0.277	1e-05	2.67e-05	NA	NA
PIK3R4	-0.0122	0.103	0.336	Not sig	NA		MAP3K11	0.269	6.95e-10	3.85e-09	NA	NA
TTC7B	-0.0122	0.35	0.622	Not sig	NA		ESF1	0.218	1.6e-06	4.85e-06	NA	NA
KCNT1	-0.0122	0.658	0.842	Not sig	NA		DDOST	-0.145	0.000163	0.000356	NA	NA
SIK2	-0.0122	0.61	0.813	Not sig	NA		NUDT2	-0.174	9.9e-05	0.000225	NA	NA
WAC	-0.0122	0.527	0.757	Not sig	NA		SLC25A27	-0.204	3.29e-05	8.07e-05	NA	NA
KHSRP	-0.0122	0.306	0.583	Not sig	NA		DGKZ	-0.244	6.55e-07	2.13e-06	NA	NA
WWOX	-0.0123	0.647	0.835	Not sig	NA		HPR	0.481	0.000147	0.000324	NA	NA
A0A0A0MTM9	-0.0123	0.524	0.755	Not sig	NA		IFI35	0.318	3.16e-05	7.78e-05	NA	NA
EIF6	-0.0123	0.32	0.597	Not sig	NA		MDGA1	0.308	8.87e-07	2.82e-06	NA	NA
PEX5L	-0.0123	0.32	0.597	Not sig	NA		TMEM165	0.291	8.35e-07	2.66e-06	NA	NA
NTRK3	-0.0123	0.495	0.737	Not sig	NA		PROB1	0.209	2.01e-05	5.12e-05	NA	NA
MAPK8IP3	-0.0123	0.229	0.505	Not sig	NA		DTYMK	0.194	1e-07	3.79e-07	NA	NA
RALYL	-0.0123	0.51	0.745	Not sig	NA		C1orf56	0.151	2.65e-05	6.6e-05	NA	NA
GTF2F1	-0.0123	0.47	0.72	Not sig	NA		TMEM41A	0.148	1.33e-05	3.49e-05	NA	NA
SMYD3	-0.0123	0.438	0.695	Not sig	NA		PIGV	0.145	8.13e-06	2.2e-05	NA	NA
ACADVL	-0.0123	0.614	0.815	Not sig	NA		PSMC3IP	0.132	0.000103	0.000234	NA	NA
PDS5A	-0.0123	0.588	0.8	Not sig	NA		FBXO25	-0.0942	7.38e-05	0.000172	NA	NA
PAFAH1B1	-0.0123	0.157	0.418	Not sig	NA		QRICH1	-0.15	7.73e-09	3.52e-08	NA	NA
PTP4A3	-0.0123	0.611	0.813	Not sig	NA		CLTB	-0.166	0.0001	0.000227	NA	NA
ZCCHC6	-0.0123	0.647	0.835	Not sig	NA		SPDYE3	-0.173	0.000146	0.000322	NA	NA
KIFAP3	-0.0123	0.401	0.663	Not sig	NA		KRBA1	-0.179	4.72e-06	1.33e-05	NA	NA
MTR	-0.0123	0.662	0.845	Not sig	NA		ANKRD33B	-0.192	0.000168	0.000367	NA	NA
RPS4X	-0.0123	0.215	0.488	Not sig	NA		TAF6	-0.197	7.19e-08	2.79e-07	NA	NA
ROCK2	-0.0123	0.185	0.454	Not sig	NA		LYSMD4	-0.241	2.29e-08	9.62e-08	NA	NA
RABGAP1L.1	-0.0123	0.29	0.567	Not sig	NA		SLC45A4	-0.298	4.71e-07	1.57e-06	NA	NA
STRBP	-0.0123	0.464	0.715	Not sig	NA		MSC	-0.379	1.2e-05	3.16e-05	NA	NA
CACNB2	-0.0124	0.269	0.548	Not sig	NA		GABRG1	0.503	2.87e-07	9.95e-07	Up	NA
CCSER1	-0.0124	0.559	0.78	Not sig	NA		IGF1R	0.153	4.98e-05	0.000119	NA	NA
ZC3H7B	-0.0124	0.443	0.7	Not sig	NA		TTC28	0.15	8.55e-06	2.31e-05	NA	NA
BAG4	-0.0124	0.49	0.734	Not sig	NA		KIAA1328	0.136	1.88e-05	4.81e-05	NA	NA
IGBP1	-0.0124	0.209	0.482	Not sig	NA		VPS29	-0.122	5.57e-08	2.2e-07	NA	NA
MDH1	-0.0124	0.377	0.645	Not sig	NA		EBAG9	-0.146	2.95e-06	8.62e-06	NA	NA
ARSD	-0.0124	0.506	0.743	Not sig	NA		KCND1	-0.192	2.41e-05	6.05e-05	NA	NA
KCNA4	-0.0124	0.523	0.754	Not sig	NA		UROS	-0.199	3.12e-05	7.68e-05	NA	NA
AP2B1	-0.0125	0.254	0.533	Not sig	NA		MGST1	0.497	1.89e-07	6.77e-07	NA	NA
Q86UK7	-0.0125	0.349	0.622	Not sig	NA		PHKG1	0.432	1.55e-06	4.73e-06	NA	NA
KCNT1.1	-0.0125	0.496	0.737	Not sig	NA		IKZF1	0.361	2.07e-05	5.25e-05	NA	NA
ARHGEF18	-0.0125	0.263	0.542	Not sig	NA		DSE	0.358	2.33e-07	8.22e-07	NA	NA
RPL6	-0.0125	0.491	0.735	Not sig	NA		PRR5	0.259	1.9e-05	4.85e-05	NA	NA
CCDC88A	-0.0125	0.331	0.607	Not sig	NA		STX2	0.183	1.04e-06	3.25e-06	NA	NA
CSPG4	-0.0125	0.56	0.78	Not sig	NA		ACOX1	0.139	5.01e-05	0.000119	NA	NA
JUND	-0.0125	0.662	0.845	Not sig	NA		CCDC77	0.133	0.00017	0.000371	NA	NA
MTSS1L	-0.0125	0.683	0.857	Not sig	NA		BCORL1	0.118	0.000214	0.000458	NA	NA
ATG4B	-0.0125	0.412	0.673	Not sig	NA		FBXL17	-0.137	5.51e-06	1.54e-05	NA	NA
ST13	-0.0125	0.458	0.711	Not sig	NA		RPL15	-0.152	1.09e-05	2.89e-05	NA	NA
MPP3	-0.0125	0.569	0.787	Not sig	NA		TXK	-0.185	5.74e-05	0.000135	NA	NA
GBA	-0.0125	0.527	0.758	Not sig	NA		CXorf40B	-0.202	3.3e-05	8.09e-05	NA	NA
MTCH2.1	-0.0125	0.277	0.555	Not sig	NA		PLPP7	-0.206	3.41e-07	1.17e-06	NA	NA
USP30	-0.0126	0.347	0.621	Not sig	NA		HCLS1	0.577	1.5e-06	4.58e-06	Up	NA
FAM91A1	-0.0126	0.445	0.701	Not sig	NA		GRM6	0.257	8.92e-06	2.4e-05	NA	NA
UBE2E2	-0.0126	0.642	0.833	Not sig	NA		LEPR	0.224	0.000137	0.000302	NA	NA
TICAM2	-0.0126	0.416	0.677	Not sig	NA		TRPV4	0.195	5.81e-06	1.61e-05	NA	NA
AGK	-0.0126	0.387	0.653	Not sig	NA		RRP8	0.135	3.69e-06	1.06e-05	NA	NA
PTPRU	-0.0126	0.554	0.776	Not sig	NA		KCTD2	-0.145	4.76e-05	0.000114	NA	NA
RANBP6	-0.0126	0.316	0.593	Not sig	NA		FAM207A	-0.19	7.73e-07	2.48e-06	NA	NA
EPHA7	-0.0126	0.593	0.803	Not sig	NA		MAEL	-0.284	7.96e-05	0.000184	NA	NA
OTUB1	-0.0127	0.272	0.551	Not sig	NA		CTNNA3	0.497	3.03e-07	1.05e-06	NA	NA
ATP2B2	-0.0127	0.295	0.572	Not sig	NA		PTPRB	0.361	5.22e-07	1.73e-06	NA	NA
C9orf172	-0.0127	0.331	0.607	Not sig	NA		PAPSS2	0.328	1.03e-06	3.22e-06	NA	NA
APLP2	-0.0127	0.378	0.646	Not sig	NA		PTN	0.314	3.01e-06	8.79e-06	NA	NA
EFHD2	-0.0127	0.592	0.802	Not sig	NA		ECM2	0.261	7.73e-05	0.000179	NA	NA
PHF24	-0.0127	0.41	0.671	Not sig	NA		SPAG9	0.192	5.41e-06	1.51e-05	NA	NA
SGSH	-0.0127	0.745	0.89	Not sig	NA		KRT10	0.159	0.000401	0.000818	NA	NA
DPM3	-0.0127	0.487	0.732	Not sig	NA		NKIRAS2	0.142	1.8e-05	4.62e-05	NA	NA
NDUFV3	-0.0127	0.615	0.816	Not sig	NA		VPS25	-0.127	0.000105	0.000238	NA	NA
TATDN1	-0.0127	0.316	0.594	Not sig	NA		COX14	-0.184	7.83e-07	2.51e-06	NA	NA
PSMD4.1	-0.0127	0.536	0.763	Not sig	NA		TRAF5	-0.205	3.77e-05	9.16e-05	NA	NA
EXOC7.1	-0.0127	0.117	0.36	Not sig	NA		PRDX5	-0.238	1.36e-09	7.18e-09	NA	NA
MATR3	-0.0128	0.366	0.636	Not sig	NA		IL18	0.482	2.42e-06	7.18e-06	NA	NA
MOCS2.1	-0.0128	0.549	0.772	Not sig	NA		CFB	0.247	4.46e-05	0.000107	NA	NA
RPS24	-0.0128	0.742	0.889	Not sig	NA		APBA3	0.144	0.000389	0.000796	NA	NA
SH2D3C	-0.0128	0.481	0.728	Not sig	NA		TTC13	-0.14	1.61e-05	4.17e-05	NA	NA
HLTF	-0.0128	0.848	0.94	Not sig	NA		FAM134B	-0.155	0.0011	0.00207	NA	NA
AP1G1	-0.0128	0.318	0.595	Not sig	NA		TRMT44	-0.167	8.29e-07	2.65e-06	NA	NA
CACNA2D2	-0.0128	0.384	0.652	Not sig	NA		ACTB	-0.194	3.37e-06	9.77e-06	NA	NA
LACTB	-0.0128	0.595	0.804	Not sig	NA		PANX2	-0.22	8.34e-05	0.000192	NA	NA
CDC26	-0.0128	0.499	0.739	Not sig	NA		ISLR2	-0.391	2.16e-05	5.46e-05	NA	NA
MTX1	-0.0129	0.323	0.599	Not sig	NA		S100A11	0.546	9.11e-07	2.89e-06	Up	NA
LRP1	-0.0129	0.333	0.61	Not sig	NA		SOD3	0.475	1.07e-06	3.34e-06	NA	NA
MAPK8IP1	-0.0129	0.386	0.653	Not sig	NA		ASCL1	0.439	3.62e-06	1.05e-05	NA	NA
ARHGDIA	-0.0129	0.345	0.619	Not sig	NA		TMEM140	0.306	1.4e-06	4.31e-06	NA	NA
SYNE2	-0.0129	0.729	0.882	Not sig	NA		ARID5A	0.292	0.000344	0.00071	NA	NA
ACLY	-0.0129	0.298	0.576	Not sig	NA		BRD3	0.211	5.53e-07	1.82e-06	NA	NA
MCFD2	-0.0129	0.637	0.829	Not sig	NA		HMGCL	0.163	0.00013	0.00029	NA	NA
ARF3.1	-0.0129	0.686	0.858	Not sig	NA		ITSN2	0.151	0.000223	0.000476	NA	NA
C2orf49	-0.0129	0.497	0.738	Not sig	NA		UBE2D1	-0.163	2.1e-05	5.32e-05	NA	NA
DDHD1	-0.0129	0.25	0.529	Not sig	NA		TRAPPC2L	-0.198	1.75e-07	6.3e-07	NA	NA
APOOL	-0.0129	0.465	0.717	Not sig	NA		RCCD1	-0.198	1.22e-05	3.21e-05	NA	NA
ERP44	-0.0129	0.162	0.425	Not sig	NA		MIEF2	-0.203	9.42e-09	4.23e-08	NA	NA
C9orf72	-0.0129	0.399	0.662	Not sig	NA		TOX3	-0.211	4.62e-06	1.31e-05	NA	NA
SEC24C	-0.0129	0.14	0.394	Not sig	NA		PXDNL	-0.249	4.28e-09	2.06e-08	NA	NA
UBFD1	-0.0129	0.538	0.764	Not sig	NA		DMRT3	-0.345	3.89e-05	9.45e-05	NA	NA
SAMD12	-0.013	0.504	0.742	Not sig	NA		SLC14A1	0.861	2.3e-05	5.79e-05	Up	NA
HECW1	-0.013	0.285	0.561	Not sig	NA		EDA2R	0.316	4.23e-07	1.42e-06	NA	NA
ELAVL1	-0.013	0.248	0.526	Not sig	NA		PER1	0.265	1.67e-07	6.05e-07	NA	NA
APMAP	-0.013	0.326	0.603	Not sig	NA		FNDC3B	0.253	9.66e-07	3.05e-06	NA	NA
NCLN	-0.013	0.145	0.401	Not sig	NA		DPY19L4	0.242	5.17e-09	2.45e-08	NA	NA
HNRNPL	-0.013	0.394	0.659	Not sig	NA		TCEAL9	0.237	4.09e-06	1.17e-05	NA	NA
LRIG1	-0.013	0.556	0.777	Not sig	NA		POLM	0.169	4.8e-05	0.000115	NA	NA
CTBP2	-0.013	0.464	0.716	Not sig	NA		ASF1A	0.166	1.21e-05	3.18e-05	NA	NA
KRAS	-0.013	0.379	0.647	Not sig	NA		PLPP5	0.164	3.05e-06	8.9e-06	NA	NA
NAPRT	-0.013	0.793	0.916	Not sig	NA		SLCO3A1	0.15	0.000609	0.0012	NA	NA
FKBP10	-0.013	0.593	0.803	Not sig	NA		EIF2B1	-0.093	7.96e-05	0.000184	NA	NA
SLCO2B1	-0.013	0.664	0.846	Not sig	NA		WDR19	-0.124	0.000175	0.00038	NA	NA
SHROOM2	-0.013	0.32	0.597	Not sig	NA		ZNF133	-0.133	8.56e-07	2.73e-06	NA	NA
IGSF11	-0.013	0.655	0.84	Not sig	NA		ACVR1C	-0.206	0.000161	0.000352	NA	NA
TNPO2	-0.013	0.37	0.64	Not sig	NA		DYNLL1	-0.21	2.64e-06	7.78e-06	NA	NA
IGHMBP2	-0.013	0.543	0.768	Not sig	NA		DLGAP3	-0.248	4.1e-05	9.89e-05	NA	NA
NHSL2	-0.013	0.569	0.786	Not sig	NA		PLBD2	-0.253	5.69e-05	0.000134	NA	NA
KARS	-0.0131	0.188	0.457	Not sig	NA		LAT2	0.548	2.61e-08	1.08e-07	Up	NA
HECTD1	-0.0131	0.246	0.524	Not sig	NA		EPHA2	0.441	1.59e-07	5.78e-07	NA	NA
ATP6V1G2	-0.0131	0.459	0.712	Not sig	NA		ERLIN2	0.242	1.1e-05	2.91e-05	NA	NA
MMS19	-0.0131	0.233	0.51	Not sig	NA		TMEM219	0.238	1.17e-07	4.37e-07	NA	NA
SAMM50	-0.0131	0.321	0.597	Not sig	NA		LSS	0.229	8.93e-07	2.84e-06	NA	NA
HS2ST1	-0.0131	0.507	0.744	Not sig	NA		CIB1	0.213	2.47e-05	6.18e-05	NA	NA
PSMC5	-0.0131	0.207	0.481	Not sig	NA		RPS20	0.196	5.23e-08	2.07e-07	NA	NA
YWHAH	-0.0131	0.352	0.623	Not sig	NA		DRAM2	0.194	1.71e-06	5.18e-06	NA	NA
NDUFAF4	-0.0131	0.681	0.855	Not sig	NA		MCM8	0.19	0.000212	0.000455	NA	NA
SEC22A	-0.0131	0.601	0.807	Not sig	NA		RPS3	0.159	8.95e-05	0.000205	NA	NA
NAA20	-0.0131	0.553	0.775	Not sig	NA		TMCO6	0.133	4.73e-05	0.000113	NA	NA
NDUFA7	-0.0131	0.52	0.753	Not sig	NA		FAM96A	0.121	3e-05	7.4e-05	NA	NA
POMT1	-0.0131	0.625	0.823	Not sig	NA		ZNF121	0.114	0.000113	0.000253	NA	NA
SLC25A18	-0.0131	0.603	0.809	Not sig	NA		HELZ	0.106	9.12e-05	0.000209	NA	NA
PRKAB1	-0.0131	0.572	0.788	Not sig	NA		ZNF74	-0.119	5.96e-05	0.00014	NA	NA
GET4	-0.0131	0.572	0.788	Not sig	NA		TBL3	-0.186	5.94e-05	0.00014	NA	NA
ADO	-0.0132	0.43	0.689	Not sig	NA		GPR17	0.465	7e-06	1.92e-05	NA	NA
OXA1L	-0.0132	0.445	0.701	Not sig	NA		PLEKHA4	0.45	8.97e-06	2.41e-05	NA	NA
PGP	-0.0132	0.43	0.69	Not sig	NA		FAT1	0.396	7.02e-06	1.92e-05	NA	NA
EPRS	-0.0132	0.146	0.403	Not sig	NA		CHST11	0.332	5.39e-09	2.54e-08	NA	NA
DDOST	-0.0132	0.252	0.531	Not sig	NA		CLN8	0.228	1.82e-07	6.55e-07	NA	NA
C15orf57	-0.0132	0.685	0.857	Not sig	NA		NEK5	0.197	0.000222	0.000473	NA	NA
OGFOD2	-0.0132	0.57	0.787	Not sig	NA		RPL11	0.157	5.82e-05	0.000137	NA	NA
C1QL3	-0.0132	0.581	0.795	Not sig	NA		ZNF431	0.157	6.65e-05	0.000155	NA	NA
RC3H2	-0.0132	0.568	0.786	Not sig	NA		ERC1	0.156	5.65e-05	0.000133	NA	NA
DLGAP1.2	-0.0132	0.304	0.581	Not sig	NA		NRDC	-0.105	6.12e-07	2e-06	NA	NA
SESTD1	-0.0132	0.381	0.649	Not sig	NA		ZBTB4	-0.106	3.13e-06	9.1e-06	NA	NA
WDR11	-0.0132	0.422	0.683	Not sig	NA		EDRF1	-0.13	6.26e-06	1.73e-05	NA	NA
RABEP1	-0.0133	0.149	0.407	Not sig	NA		CASP10	0.379	6.12e-09	2.85e-08	NA	NA
TOMM70	-0.0133	0.204	0.477	Not sig	NA		MT3	0.361	4.75e-08	1.9e-07	NA	NA
CNOT3	-0.0133	0.381	0.649	Not sig	NA		DDO	0.272	3.11e-06	9.05e-06	NA	NA
TRMT1	-0.0133	0.595	0.804	Not sig	NA		DNAJC28	-0.157	8.23e-05	0.00019	NA	NA
GFRA2	-0.0133	0.413	0.674	Not sig	NA		THEG	-0.276	5.53e-06	1.54e-05	NA	NA
MAP2K7	-0.0134	0.364	0.635	Not sig	NA		IL18R1	0.596	2.31e-06	6.87e-06	Up	NA
DISP2	-0.0134	0.535	0.763	Not sig	NA		CNOT8	0.152	3.72e-05	9.06e-05	NA	NA
HACE1	-0.0134	0.365	0.635	Not sig	NA		ZNRF1	-0.163	2.33e-06	6.94e-06	NA	NA
TMTC4	-0.0134	0.563	0.782	Not sig	NA		NDUFS5	-0.165	5.24e-05	0.000124	NA	NA
MAPT	-0.0134	0.29	0.566	Not sig	NA		TMEM203	-0.17	4.62e-07	1.54e-06	NA	NA
NLGN1	-0.0135	0.619	0.82	Not sig	NA		LINC00961	0.315	0.000108	0.000244	NA	NA
IRF2BPL	-0.0135	0.337	0.613	Not sig	NA		EFCAB2	0.247	1.18e-06	3.66e-06	NA	NA
EXTL2	-0.0135	0.483	0.73	Not sig	NA		TGFA	0.245	1.66e-05	4.28e-05	NA	NA
EIF4H	-0.0135	0.354	0.625	Not sig	NA		FRYL	0.24	1.82e-06	5.49e-06	NA	NA
GPRASP2	-0.0135	0.449	0.703	Not sig	NA		SERINC5	0.238	9.6e-06	2.57e-05	NA	NA
RPL5	-0.0135	0.225	0.501	Not sig	NA		TACC1	0.155	9.13e-08	3.47e-07	NA	NA
TRMT11	-0.0135	0.75	0.894	Not sig	NA		PICALM	0.12	0.000414	0.000842	NA	NA
TCP11L1	-0.0135	0.23	0.506	Not sig	NA		TBC1D10B	-0.153	1.05e-07	3.96e-07	NA	NA
MZT2A	-0.0135	0.607	0.811	Not sig	NA		PKD1L1	-0.171	9.5e-05	0.000217	NA	NA
VPS52	-0.0135	0.167	0.43	Not sig	NA		CISD2	-0.179	1.25e-08	5.49e-08	NA	NA
LRFN2	-0.0136	0.388	0.654	Not sig	NA		GJB6	0.563	3.78e-06	1.09e-05	Up	NA
PCCA	-0.0136	0.378	0.647	Not sig	NA		PARVG	0.523	3.05e-06	8.89e-06	Up	NA
ATP1A1	-0.0136	0.37	0.64	Not sig	NA		SLC26A2	0.441	2.59e-06	7.66e-06	NA	NA
CKB	-0.0136	0.326	0.602	Not sig	NA		WHRN	0.344	9.59e-07	3.03e-06	NA	NA
DNASE1L1	-0.0136	0.642	0.833	Not sig	NA		S100A13	0.305	0.000136	0.000302	NA	NA
ATP6V1G1	-0.0136	0.531	0.759	Not sig	NA		C16orf89	0.299	3.57e-05	8.72e-05	NA	NA
SND1	-0.0136	0.168	0.431	Not sig	NA		ZNF300	0.259	1.29e-08	5.65e-08	NA	NA
ANKRD50	-0.0136	0.483	0.73	Not sig	NA		GLUD1	0.259	1.67e-05	4.3e-05	NA	NA
TMEM143	-0.0136	0.395	0.66	Not sig	NA		PGLS	0.186	4.16e-06	1.19e-05	NA	NA
PPP1R1A	-0.0136	0.58	0.794	Not sig	NA		MAP7	0.142	6.61e-05	0.000155	NA	NA
EDNRB	-0.0136	0.652	0.838	Not sig	NA		RACK1	0.123	0.000156	0.000342	NA	NA
SCN4B	-0.0136	0.832	0.934	Not sig	NA		NLGN1	-0.102	0.000922	0.00177	NA	NA
CBR3	-0.0136	0.619	0.819	Not sig	NA		SGPP1	-0.104	0.000108	0.000244	NA	NA
KCTD9	-0.0136	0.595	0.804	Not sig	NA		ZNF584	-0.146	8.42e-05	0.000194	NA	NA
TBC1D17	-0.0136	0.225	0.501	Not sig	NA		ZFP28	-0.153	9.12e-08	3.47e-07	NA	NA
TRIM46	-0.0136	0.38	0.649	Not sig	NA		KCNK3	-0.247	3.09e-06	9.01e-06	NA	NA
SYTL2	-0.0137	0.401	0.663	Not sig	NA		ADGRD1	0.383	4.7e-06	1.33e-05	NA	NA
MAP2K2	-0.0137	0.393	0.658	Not sig	NA		SNX20	0.342	4e-06	1.14e-05	NA	NA
BRAF.1	-0.0137	0.12	0.364	Not sig	NA		ROR1	0.253	1.74e-09	8.96e-09	NA	NA
FUT9	-0.0137	0.414	0.675	Not sig	NA		ANKRD26	0.236	5.6e-06	1.56e-05	NA	NA
AP1S1	-0.0137	0.386	0.653	Not sig	NA		OTULIN	0.189	3.61e-06	1.04e-05	NA	NA
UQCRB	-0.0137	0.436	0.694	Not sig	NA		ARL 9.00	-0.216	7.61e-06	2.07e-05	NA	NA
MFF	-0.0137	0.571	0.788	Not sig	NA		KCNIP3	-0.254	5.9e-05	0.000139	NA	NA
CEP68	-0.0138	0.536	0.763	Not sig	NA		PLSCR1	0.435	3.78e-05	9.18e-05	NA	NA
SDCBP	-0.0138	0.329	0.604	Not sig	NA		ALDH7A1	0.349	1.01e-06	3.19e-06	NA	NA
TMEM151B	-0.0138	0.506	0.743	Not sig	NA		SCD	0.299	2.41e-05	6.05e-05	NA	NA
CWC22	-0.0138	0.574	0.789	Not sig	NA		HBEGF	0.206	6.3e-05	0.000148	NA	NA
FOXJ3	-0.0138	0.588	0.8	Not sig	NA		TVP23C	0.202	7.36e-05	0.000171	NA	NA
TUBB4B	-0.0138	0.512	0.746	Not sig	NA		TATDN1	-0.137	2.66e-05	6.63e-05	NA	NA
POLR2L	-0.0138	0.545	0.77	Not sig	NA		KBTBD4	-0.196	4.22e-05	0.000102	NA	NA
A0A087X1N2	-0.0138	0.514	0.748	Not sig	NA		NLRP2	-0.452	2.77e-05	6.88e-05	NA	NA
RIMBP2	-0.0139	0.27	0.548	Not sig	NA		FAM151A	0.412	2.96e-07	1.03e-06	NA	NA
MID2	-0.0139	0.55	0.774	Not sig	NA		HLA-DMA	0.39	4.52e-05	0.000108	NA	NA
DNAJC3	-0.0139	0.388	0.654	Not sig	NA		ERBB3	0.385	3.8e-06	1.09e-05	NA	NA
DARS2	-0.0139	0.477	0.725	Not sig	NA		RPL13A	0.182	1.48e-05	3.85e-05	NA	NA
UPF3A	-0.0139	0.719	0.876	Not sig	NA		MLYCD	0.145	0.000315	0.000656	NA	NA
HEATR5A	-0.0139	0.687	0.858	Not sig	NA		ZKSCAN1	0.139	0.000226	0.000482	NA	NA
ZNF592	-0.0139	0.629	0.826	Not sig	NA		FXR2	-0.109	0.000118	0.000264	NA	NA
PPP4R1	-0.0139	0.547	0.771	Not sig	NA		DPP8	-0.127	4.36e-05	0.000105	NA	NA
CORO6	-0.0139	0.59	0.802	Not sig	NA		SLC9A5	-0.178	7.5e-05	0.000174	NA	NA
SYNPR	-0.0139	0.693	0.862	Not sig	NA		AARD	-0.19	0.000243	0.000516	NA	NA
PCDHGA3	-0.0139	0.552	0.774	Not sig	NA		FUT1	-0.204	4.64e-05	0.000111	NA	NA
KLHL9	-0.0139	0.526	0.757	Not sig	NA		SLC24A4	-0.252	3.23e-05	7.94e-05	NA	NA
RAB12	-0.014	0.183	0.453	Not sig	NA		MMRN2	0.45	2.21e-08	9.3e-08	NA	NA
ACTN4.1	-0.014	0.702	0.866	Not sig	NA		IGFBP3	0.408	0.000261	0.00055	NA	NA
GTPBP10	-0.014	0.711	0.871	Not sig	NA		FAS	0.307	0.000291	0.000609	NA	NA
ARFGEF2	-0.014	0.151	0.409	Not sig	NA		MICALL2	0.292	6.4e-09	2.96e-08	NA	NA
TOM1L1	-0.014	0.558	0.778	Not sig	NA		CRK	0.152	4.91e-05	0.000117	NA	NA
N6AMT1	-0.014	0.717	0.875	Not sig	NA		TXNDC15	-0.135	0.000304	0.000633	NA	NA
CHD1L	-0.014	0.634	0.828	Not sig	NA		MPG	-0.136	0.000126	0.000282	NA	NA
ACTL6B	-0.014	0.499	0.739	Not sig	NA		TAF13	-0.169	2.15e-05	5.44e-05	NA	NA
TADA3	-0.014	0.434	0.692	Not sig	NA		RINT1	-0.209	7.48e-06	2.04e-05	NA	NA
RANBP3	-0.014	0.284	0.56	Not sig	NA		KIAA1024	-0.216	4.22e-07	1.42e-06	NA	NA
RAB5C	-0.014	0.319	0.597	Not sig	NA		EPHA3	-0.271	8.33e-07	2.66e-06	NA	NA
SPTBN1	-0.014	0.386	0.653	Not sig	NA		MUM1L1	-0.382	3.44e-06	9.95e-06	NA	NA
HELZ	-0.0141	0.745	0.89	Not sig	NA		PMP2	0.279	0.0004	0.000816	NA	NA
ERI3	-0.0141	0.513	0.747	Not sig	NA		THBS4	0.261	2.69e-05	6.7e-05	NA	NA
PARVB	-0.0141	0.643	0.833	Not sig	NA		QSER1	0.155	0.000139	0.000307	NA	NA
GATAD2B	-0.0141	0.383	0.651	Not sig	NA		PARP1	0.146	3.28e-06	9.51e-06	NA	NA
MYO5B	-0.0141	0.74	0.888	Not sig	NA		UBE2G2	0.0933	0.00038	0.00078	NA	NA
RHOA	-0.0141	0.411	0.672	Not sig	NA		TBK1	-0.124	5.44e-06	1.52e-05	NA	NA
USMG5	-0.0141	0.608	0.812	Not sig	NA		UROD	-0.128	9.69e-05	0.000221	NA	NA
P4HB	-0.0141	0.112	0.353	Not sig	NA		ARL6IP1	-0.171	1.1e-09	5.88e-09	NA	NA
GOLGA7B	-0.0141	0.355	0.626	Not sig	NA		EMB	-0.221	1.91e-06	5.75e-06	NA	NA
Q9P0H9	-0.0141	0.39	0.656	Not sig	NA		RTN2	-0.244	3.86e-06	1.11e-05	NA	NA
CDC42BPB.1	-0.0141	0.152	0.41	Not sig	NA		FCRLB	-0.285	6.72e-09	3.1e-08	NA	NA
PNMAL2	-0.0142	0.512	0.746	Not sig	NA		TMEM63A	0.367	2.66e-05	6.64e-05	NA	NA
FASN	-0.0142	0.324	0.6	Not sig	NA		PGM5	0.363	9.37e-07	2.97e-06	NA	NA
DDX6	-0.0142	0.211	0.484	Not sig	NA		CUEDC1	0.306	6.21e-08	2.43e-07	NA	NA
BRD3	-0.0142	0.627	0.824	Not sig	NA		IL2RG	0.281	0.000114	0.000256	NA	NA
SDHB	-0.0142	0.341	0.616	Not sig	NA		NINL	0.262	1.28e-06	3.95e-06	NA	NA
HIBCH	-0.0142	0.653	0.838	Not sig	NA		PDE8A	0.24	0.000158	0.000347	NA	NA
GRIK5	-0.0142	0.465	0.716	Not sig	NA		CPSF2	0.13	1.21e-05	3.19e-05	NA	NA
CDC42BPA	-0.0142	0.592	0.802	Not sig	NA		DNAAF2	-0.119	7.8e-05	0.00018	NA	NA
GLUD1	-0.0142	0.485	0.731	Not sig	NA		C1orf52	-0.138	1.73e-05	4.46e-05	NA	NA
AGPS	-0.0142	0.256	0.534	Not sig	NA		DNAJC12	-0.245	2.02e-07	7.2e-07	NA	NA
RABGAP1	-0.0142	0.433	0.692	Not sig	NA		HS3ST2	-0.522	7.3e-06	1.99e-05	Down	NA
RIMS2.1	-0.0143	0.17	0.435	Not sig	NA		HPN	0.405	1.39e-08	6.08e-08	NA	NA
DRAP1	-0.0143	0.553	0.775	Not sig	NA		FN1	0.386	4.74e-05	0.000113	NA	NA
YIPF4	-0.0143	0.353	0.624	Not sig	NA		CCDC36	0.362	1.8e-06	5.44e-06	NA	NA
ACOT9	-0.0143	0.324	0.601	Not sig	NA		PIP4K2A	0.297	9.46e-07	2.99e-06	NA	NA
CYC1	-0.0143	0.369	0.639	Not sig	NA		GKAP1	0.23	2.52e-06	7.46e-06	NA	NA
GPC6	-0.0143	0.665	0.846	Not sig	NA		PDE11A	0.223	0.000177	0.000384	NA	NA
GSTK1	-0.0143	0.403	0.666	Not sig	NA		RBMX2	0.217	4.87e-06	1.37e-05	NA	NA
ETFB	-0.0143	0.441	0.698	Not sig	NA		GSR	-0.148	8.44e-06	2.28e-05	NA	NA
ERGIC3	-0.0143	0.278	0.555	Not sig	NA		C15orf61	-0.191	3.59e-07	1.23e-06	NA	NA
EMD	-0.0143	0.207	0.482	Not sig	NA		PNCK	-0.324	5.26e-08	2.09e-07	NA	NA
RPL10A	-0.0144	0.378	0.646	Not sig	NA		DCLRE1B	0.172	3.02e-06	8.82e-06	NA	NA
RASGEF1A	-0.0144	0.527	0.757	Not sig	NA		ATM	0.161	3.26e-05	8.01e-05	NA	NA
CABLES2	-0.0144	0.637	0.829	Not sig	NA		GRN	0.161	0.000131	0.00029	NA	NA
HBD	-0.0144	0.816	0.928	Not sig	NA		PRSS48	0.154	0.000756	0.00147	NA	NA
ANKRD20A3	-0.0144	0.91	0.966	Not sig	NA		PPAN	-0.115	0.0019	0.00345	NA	NA
RBM15B	-0.0144	0.449	0.703	Not sig	NA		HSPB11	-0.128	9.37e-06	2.51e-05	NA	NA
ASB1	-0.0144	0.492	0.735	Not sig	NA		ZNF804A	-0.238	1.91e-05	4.89e-05	NA	NA
CRYBG3	-0.0144	0.549	0.773	Not sig	NA		SC5D	-0.242	4.5e-05	0.000108	NA	NA
ABAT	-0.0144	0.368	0.638	Not sig	NA		TLX2	-0.245	2.49e-06	7.37e-06	NA	NA
GK	-0.0145	0.303	0.58	Not sig	NA		SOCS6	0.219	6.1e-07	1.99e-06	NA	NA
SLC9A3R1	-0.0145	0.322	0.599	Not sig	NA		BLOC1S5	0.165	9.1e-07	2.89e-06	NA	NA
GNAL	-0.0145	0.715	0.873	Not sig	NA		TMEM139	0.148	0.000299	0.000624	NA	NA
ARHGEF4.1	-0.0145	0.409	0.67	Not sig	NA		PID1	-0.233	5.29e-06	1.48e-05	NA	NA
CMTR1	-0.0145	0.533	0.761	Not sig	NA		HTR1E	-0.266	3.62e-05	8.84e-05	NA	NA
MAPK10	-0.0145	0.144	0.4	Not sig	NA		CABP1	-0.349	4.89e-09	2.32e-08	NA	NA
TAF9	-0.0146	0.449	0.703	Not sig	NA		PHLDB1	0.332	9.53e-06	2.55e-05	NA	NA
SH3BGRL2	-0.0146	0.234	0.51	Not sig	NA		PRTG	0.302	1.18e-07	4.39e-07	NA	NA
RBSN	-0.0146	0.154	0.414	Not sig	NA		EEF1A1	0.216	7.15e-09	3.28e-08	NA	NA
LMF1	-0.0146	0.584	0.797	Not sig	NA		RPL22L1	0.158	6.87e-05	0.00016	NA	NA
MT-ND6	-0.0146	0.636	0.829	Not sig	NA		HARBI1	0.154	0.00013	0.000288	NA	NA
ANKRD35	-0.0146	0.544	0.769	Not sig	NA		PPP3CA	-0.163	4.13e-05	9.96e-05	NA	NA
MTCL1	-0.0146	0.215	0.488	Not sig	NA		MYL6B	-0.183	7.09e-08	2.75e-07	NA	NA
ADSL	-0.0146	0.339	0.615	Not sig	NA		FAM69A	-0.189	1.24e-06	3.83e-06	NA	NA
PHYHIPL	-0.0146	0.308	0.585	Not sig	NA		C16orf91	-0.227	6.68e-07	2.17e-06	NA	NA
FAM126B	-0.0146	0.263	0.542	Not sig	NA		GOLT1B	-0.272	2.41e-07	8.47e-07	NA	NA
KBTBD11	-0.0147	0.204	0.478	Not sig	NA		MT1X	0.767	4.85e-08	1.94e-07	Up	NA
CA8	-0.0147	0.485	0.731	Not sig	NA		PLIN1	0.464	1.73e-05	4.46e-05	NA	NA
TEX2	-0.0147	0.125	0.371	Not sig	NA		FOXL2NB	0.343	2.11e-09	1.07e-08	NA	NA
TUFM	-0.0147	0.32	0.597	Not sig	NA		SLC30A1	0.341	8.38e-07	2.67e-06	NA	NA
PRKAR2A	-0.0147	0.0987	0.327	Not sig	NA		BTN2A2	0.331	4.75e-10	2.68e-09	NA	NA
PSMD8	-0.0147	0.166	0.43	Not sig	NA		LOXL3	0.283	1.18e-08	5.23e-08	NA	NA
PSMA2	-0.0148	0.215	0.488	Not sig	NA		CDC45	0.346	7.22e-08	2.8e-07	NA	NA
EIF3A	-0.0148	0.101	0.331	Not sig	NA		ZHX3	0.314	5.56e-10	3.12e-09	NA	NA
DLC1	-0.0148	0.497	0.738	Not sig	NA		LIPH	0.284	2.08e-05	5.27e-05	NA	NA
SNX14	-0.0148	0.298	0.575	Not sig	NA		MEIS1	0.275	5.49e-07	1.81e-06	NA	NA
SLC25A11	-0.0148	0.368	0.638	Not sig	NA		VEGFC	0.24	2.48e-06	7.34e-06	NA	NA
UTP11	-0.0148	0.4	0.663	Not sig	NA		TPT1	0.216	4.64e-06	1.31e-05	NA	NA
GUCY1B3	-0.0148	0.174	0.44	Not sig	NA		PRDX1	0.212	1.63e-08	7.03e-08	NA	NA
IGSF9B	-0.0148	0.38	0.649	Not sig	NA		TMCO3	0.192	3.07e-06	8.95e-06	NA	NA
ITIH4.1	-0.0148	0.831	0.933	Not sig	NA		PARP11	-0.103	0.000914	0.00175	NA	NA
Q9NPR2	-0.0148	0.506	0.743	Not sig	NA		HECTD1	-0.126	2.39e-05	6e-05	NA	NA
CNNM2	-0.0148	0.21	0.482	Not sig	NA		VPS33A	-0.144	6.03e-08	2.37e-07	NA	NA
CNKSR2.1	-0.0148	0.145	0.402	Not sig	NA		DNAJC18	-0.161	5.27e-09	2.49e-08	NA	NA
SLC18B1	-0.0148	0.719	0.876	Not sig	NA		TESMIN	-0.171	0.000316	0.000658	NA	NA
SPATA2	-0.0148	0.205	0.479	Not sig	NA		TMEM141	-0.234	4.91e-08	1.96e-07	NA	NA
CRLF1	-0.0149	0.592	0.802	Not sig	NA		COL1A1	0.315	7.79e-05	0.00018	NA	NA
ATG13	-0.0149	0.294	0.571	Not sig	NA		KCNE3	0.284	5.08e-07	1.69e-06	NA	NA
XRN1	-0.0149	0.377	0.645	Not sig	NA		IRF2BP2	0.214	2.97e-06	8.69e-06	NA	NA
PSMB6	-0.0149	0.2	0.471	Not sig	NA		NEK9	0.168	4.19e-08	1.69e-07	NA	NA
FAM171B	-0.0149	0.305	0.582	Not sig	NA		CNPPD1	0.158	6.45e-07	2.1e-06	NA	NA
MAP3K10	-0.0149	0.273	0.552	Not sig	NA		NSL1	0.126	3.04e-07	1.05e-06	NA	NA
MAP1LC3B	-0.0149	0.79	0.915	Not sig	NA		TFG	-0.101	0.000594	0.00118	NA	NA
SMG9	-0.0149	0.407	0.669	Not sig	NA		TNPO2	-0.111	5.14e-06	1.44e-05	NA	NA
CNTN5	-0.0149	0.475	0.724	Not sig	NA		SEC31A	-0.118	1.44e-05	3.76e-05	NA	NA
CAST	-0.0149	0.67	0.848	Not sig	NA		PRKDC	-0.192	0.000186	0.000403	NA	NA
TSPOAP1	-0.0149	0.499	0.739	Not sig	NA		RANBP17	-0.208	2.12e-05	5.38e-05	NA	NA
RCOR3	-0.0149	0.385	0.653	Not sig	NA		LMO3	-0.212	3.43e-06	9.91e-06	NA	NA
SYNE1.1	-0.0149	0.167	0.43	Not sig	NA		ERFE	-0.338	1.28e-08	5.61e-08	NA	NA
PACS1	-0.0149	0.124	0.37	Not sig	NA		TDO2	-0.409	2.01e-09	1.03e-08	NA	NA
STK24	-0.015	0.0786	0.29	Not sig	NA		PRRX1	0.441	1.08e-10	6.82e-10	NA	NA
HNRNPA0	-0.015	0.492	0.735	Not sig	NA		ZFP57	0.399	1.92e-05	4.9e-05	NA	NA
GLRA3	-0.015	0.558	0.779	Not sig	NA		LFNG	0.366	4.93e-05	0.000117	NA	NA
NEIL2	-0.015	0.438	0.695	Not sig	NA		P2RY13	0.29	8.06e-06	2.18e-05	NA	NA
CADPS.2	-0.015	0.224	0.501	Not sig	NA		RDH5	0.241	8.96e-08	3.41e-07	NA	NA
NDUFA3	-0.015	0.685	0.857	Not sig	NA		CMYA5	0.19	0.000221	0.000472	NA	NA
USP22	-0.015	0.532	0.76	Not sig	NA		PNPT1	0.175	3.6e-05	8.79e-05	NA	NA
RAB5A	-0.015	0.387	0.653	Not sig	NA		LTBP3	0.168	3.63e-06	1.05e-05	NA	NA
FLOT2.1	-0.015	0.622	0.821	Not sig	NA		RPLP2	0.167	0.000111	0.000249	NA	NA
EPB41L1.2	-0.015	0.609	0.813	Not sig	NA		ZNF142	-0.101	9.79e-05	0.000223	NA	NA
STK32C	-0.015	0.229	0.505	Not sig	NA		MGRN1	-0.194	1.02e-07	3.83e-07	NA	NA
RIMS1	-0.015	0.266	0.545	Not sig	NA		ZNF554	-0.241	2.65e-07	9.26e-07	NA	NA
VPS51	-0.015	0.247	0.525	Not sig	NA		HBQ1	-0.308	1.59e-07	5.8e-07	NA	NA
TJAP1	-0.0151	0.588	0.8	Not sig	NA		CP	0.742	7.41e-05	0.000172	Up	NA
OSBPL10	-0.0151	0.342	0.617	Not sig	NA		KIF19	0.666	1.32e-06	4.08e-06	Up	NA
REEP5	-0.0151	0.412	0.673	Not sig	NA		LCN10	0.425	5.47e-06	1.53e-05	NA	NA
JAG2	-0.0151	0.562	0.782	Not sig	NA		TLR10	0.244	5.16e-05	0.000123	NA	NA
DHX30	-0.0151	0.359	0.629	Not sig	NA		PRPF3	0.141	2.09e-06	6.26e-06	NA	NA
SLITRK3	-0.0151	0.438	0.695	Not sig	NA		UIMC1	0.12	8.11e-06	2.2e-05	NA	NA
DDI2	-0.0151	0.319	0.597	Not sig	NA		METTL6	-0.113	8.31e-07	2.65e-06	NA	NA
CTTNBP2	-0.0151	0.248	0.526	Not sig	NA		MAK16	-0.172	1.66e-07	6.02e-07	NA	NA
PPP3CC	-0.0151	0.359	0.629	Not sig	NA		ABCA9	-0.195	2.12e-06	6.35e-06	NA	NA
SEC24B	-0.0152	0.122	0.367	Not sig	NA		GMPR	0.649	1.87e-09	9.61e-09	Up	NA
AVL9	-0.0152	0.278	0.555	Not sig	NA		MLKL	0.532	3.66e-07	1.25e-06	Up	NA
PIKFYVE	-0.0152	0.216	0.49	Not sig	NA		NFATC4	0.454	7.6e-08	2.94e-07	NA	NA
CBX7	-0.0152	0.518	0.751	Not sig	NA		TLR7	0.375	2.9e-05	7.18e-05	NA	NA
ATIC	-0.0152	0.392	0.658	Not sig	NA		SBNO2	0.316	3.96e-06	1.13e-05	NA	NA
FOXG1	-0.0152	0.513	0.747	Not sig	NA		CYP4V2	0.264	2.7e-05	6.71e-05	NA	NA
SURF1	-0.0152	0.647	0.835	Not sig	NA		RBPMS2	0.244	0.000146	0.000323	NA	NA
HOPX	-0.0152	0.548	0.771	Not sig	NA		CCP110	0.217	4.43e-05	0.000107	NA	NA
LRFN4	-0.0152	0.405	0.667	Not sig	NA		OMA1	0.197	4.93e-06	1.39e-05	NA	NA
SLC38A10	-0.0152	0.713	0.872	Not sig	NA		MIER1	0.11	0.000296	0.000618	NA	NA
LRRC40	-0.0152	0.277	0.555	Not sig	NA		PRKRA	-0.128	3.37e-07	1.16e-06	NA	NA
SNRK	-0.0152	0.273	0.552	Not sig	NA		CUEDC2	-0.159	3.04e-07	1.05e-06	NA	NA
RUSC2	-0.0152	0.52	0.753	Not sig	NA		TSNARE1	-0.169	2.98e-05	7.37e-05	NA	NA
ATG2A.1	-0.0152	0.439	0.695	Not sig	NA		FAHD2B	-0.228	8.17e-06	2.21e-05	NA	NA
GAK	-0.0152	0.213	0.487	Not sig	NA		THPO	-0.302	6.65e-08	2.59e-07	NA	NA
GSPT2	-0.0153	0.181	0.449	Not sig	NA		PODXL	0.417	2.09e-08	8.85e-08	NA	NA
EXOC4	-0.0153	0.0755	0.284	Not sig	NA		WEE1	0.364	7.81e-11	5.03e-10	NA	NA
ALDH2	-0.0153	0.449	0.703	Not sig	NA		ALDH4A1	0.359	9.49e-06	2.54e-05	NA	NA
GNB4	-0.0153	0.391	0.657	Not sig	NA		PDLIM2	0.278	3.93e-06	1.13e-05	NA	NA
SEZ6	-0.0153	0.406	0.667	Not sig	NA		PATZ1	0.187	5.07e-06	1.42e-05	NA	NA
GAD1	-0.0153	0.471	0.721	Not sig	NA		TRIM25	0.178	1.39e-05	3.62e-05	NA	NA
GTF3C4	-0.0153	0.496	0.737	Not sig	NA		ZNF394	0.125	2.03e-05	5.16e-05	NA	NA
PSMG1	-0.0153	0.424	0.685	Not sig	NA		LARP4B	-0.107	6.45e-06	1.78e-05	NA	NA
AP3D1.1	-0.0153	0.217	0.491	Not sig	NA		DIAPH1	-0.202	7.65e-08	2.95e-07	NA	NA
CNNM1	-0.0153	0.229	0.505	Not sig	NA		CHST2	-0.257	1.05e-07	3.96e-07	NA	NA
SRGAP3	-0.0154	0.0861	0.304	Not sig	NA		SPARC	0.61	1.83e-10	1.1e-09	Up	NA
MAPKAP1	-0.0154	0.528	0.758	Not sig	NA		HPGDS	0.321	3.36e-05	8.25e-05	NA	NA
CNOT7	-0.0154	0.416	0.676	Not sig	NA		CARMIL1	0.238	5.8e-06	1.61e-05	NA	NA
MOCS1	-0.0154	0.389	0.655	Not sig	NA		ZNF28	0.216	3.85e-06	1.11e-05	NA	NA
ORC3	-0.0154	0.553	0.774	Not sig	NA		PAN3	0.116	4.71e-05	0.000113	NA	NA
MCUR1	-0.0154	0.437	0.694	Not sig	NA		MRS2	-0.129	7.8e-06	2.12e-05	NA	NA
NUMB	-0.0154	0.255	0.533	Not sig	NA		EIF6	-0.172	1.98e-07	7.09e-07	NA	NA
SLMAP.1	-0.0154	0.277	0.555	Not sig	NA		GTDC1	-0.178	3.48e-07	1.19e-06	NA	NA
BRE	-0.0154	0.177	0.443	Not sig	NA		KHDC1	-0.194	1.74e-08	7.45e-08	NA	NA
MAP4.1	-0.0154	0.502	0.741	Not sig	NA		MTHFD1L	-0.199	2.26e-05	5.7e-05	NA	NA
AP2M1	-0.0154	0.0998	0.329	Not sig	NA		USMG5	-0.222	5.29e-10	2.98e-09	NA	NA
CUX1	-0.0154	0.309	0.586	Not sig	NA		ANKRD29	-0.23	7.04e-07	2.28e-06	NA	NA
DYNC1I1	-0.0154	0.186	0.456	Not sig	NA		DPH1	-0.262	2.45e-08	1.02e-07	NA	NA
SNX21	-0.0154	0.508	0.744	Not sig	NA		MYRIP	-0.272	2.51e-05	6.28e-05	NA	NA
IFT27	-0.0154	0.298	0.575	Not sig	NA		LRRC38	-0.317	5.45e-07	1.8e-06	NA	NA
OCRL	-0.0154	0.238	0.516	Not sig	NA		HS6ST3	-0.401	1.27e-07	4.7e-07	NA	NA
PNPT1	-0.0155	0.167	0.43	Not sig	NA		SLC1A5	0.537	1.26e-08	5.55e-08	Up	NA
HLA-A.3	-0.0155	0.776	0.908	Not sig	NA		TNFAIP3	0.368	0.000526	0.00105	NA	NA
VDAC3	-0.0155	0.289	0.566	Not sig	NA		NUTM2G	0.277	4.57e-07	1.53e-06	NA	NA
MESDC1	-0.0155	0.508	0.744	Not sig	NA		C19orf38	0.243	2.49e-05	6.22e-05	NA	NA
RNF34	-0.0155	0.499	0.739	Not sig	NA		LINC01420	-0.109	2.15e-05	5.45e-05	NA	NA
NUCB2	-0.0155	0.226	0.502	Not sig	NA		OXGR1	-0.31	9.6e-08	3.64e-07	NA	NA
DIP2C	-0.0156	0.258	0.537	Not sig	NA		S100A16	0.401	2.13e-07	7.55e-07	NA	NA
SDHA	-0.0156	0.2	0.471	Not sig	NA		BCL7C	0.295	4.29e-08	1.72e-07	NA	NA
ASCC3	-0.0156	0.384	0.652	Not sig	NA		ADCY2	0.228	3.29e-06	9.53e-06	NA	NA
PPM1B	-0.0156	0.287	0.562	Not sig	NA		SKA2	0.177	4.43e-07	1.48e-06	NA	NA
SEC31A	-0.0156	0.102	0.334	Not sig	NA		COMMD9	-0.17	6.42e-10	3.57e-09	NA	NA
ZDHHC3	-0.0156	0.462	0.714	Not sig	NA		NTSR1	-0.271	1.18e-05	3.1e-05	NA	NA
U2AF2	-0.0156	0.133	0.382	Not sig	NA		REM2	-0.336	3.24e-09	1.59e-08	NA	NA
SAR1A	-0.0157	0.345	0.619	Not sig	NA		NOS3	0.462	1.42e-06	4.34e-06	NA	NA
MTIF3	-0.0157	0.495	0.737	Not sig	NA		ARL17B	0.43	2e-05	5.1e-05	NA	NA
RNF121	-0.0157	0.563	0.783	Not sig	NA		HES1	0.365	5.26e-05	0.000125	NA	NA
HECTD4	-0.0157	0.131	0.38	Not sig	NA		PLOD2	0.355	2.81e-09	1.39e-08	NA	NA
SPRYD4	-0.0157	0.367	0.638	Not sig	NA		SLC7A7	0.319	2.44e-06	7.25e-06	NA	NA
CNN1	-0.0157	0.904	0.964	Not sig	NA		LONRF3	0.193	0.0018	0.00327	NA	NA
COQ10B	-0.0157	0.565	0.783	Not sig	NA		ZNF180	-0.15	5.38e-05	0.000128	NA	NA
RPAP3	-0.0157	0.189	0.459	Not sig	NA		KCNH2	-0.228	2.77e-08	1.15e-07	NA	NA
CADM3	-0.0157	0.309	0.586	Not sig	NA		MAN1C1	-0.23	7.02e-07	2.27e-06	NA	NA
NEDD4L	-0.0158	0.185	0.454	Not sig	NA		MRGPRF	0.352	2.33e-08	9.76e-08	NA	NA
PNPLA8	-0.0158	0.167	0.43	Not sig	NA		MGLL	0.244	1.24e-08	5.46e-08	NA	NA
TNR	-0.0158	0.197	0.467	Not sig	NA		UBXN2A	0.219	3.84e-08	1.55e-07	NA	NA
PNISR	-0.0158	0.502	0.741	Not sig	NA		TSFM	-0.131	2.24e-05	5.65e-05	NA	NA
ATP1A2	-0.0158	0.384	0.652	Not sig	NA		FGFR1OP	-0.151	3.37e-06	9.76e-06	NA	NA
CHAMP1	-0.0158	0.215	0.488	Not sig	NA		ADCK2	-0.223	7.05e-08	2.74e-07	NA	NA
FNBP4	-0.0158	0.418	0.678	Not sig	NA		HIST3H2A	-0.255	6e-06	1.66e-05	NA	NA
RPLP2	-0.0158	0.237	0.513	Not sig	NA		RAPGEFL1	-0.264	1.24e-07	4.58e-07	NA	NA
SYNJ1	-0.0158	0.0787	0.29	Not sig	NA		MAPK8IP2	-0.277	1.1e-10	6.94e-10	NA	NA
METTL26	-0.0158	0.375	0.644	Not sig	NA		CACYBP	-0.278	2.92e-06	8.55e-06	NA	NA
HPS4	-0.0159	0.678	0.853	Not sig	NA		FBLIM1	0.33	0.000204	0.000438	NA	NA
LETMD1	-0.0159	0.392	0.658	Not sig	NA		TSKU	0.211	3.94e-06	1.13e-05	NA	NA
CRMP1	-0.0159	0.538	0.764	Not sig	NA		ZBTB34	0.156	3.89e-05	9.43e-05	NA	NA
CLASP1.1	-0.0159	0.729	0.882	Not sig	NA		IQCG	0.115	0.000345	0.000712	NA	NA
ARHGEF11	-0.0159	0.256	0.534	Not sig	NA		CCDC96	-0.251	2.03e-07	7.22e-07	NA	NA
ADSSL1	-0.0159	0.665	0.846	Not sig	NA		KLK5	-0.292	0.000177	0.000383	NA	NA
SOWAHA	-0.0159	0.57	0.787	Not sig	NA		FLT3	-0.36	5.79e-05	0.000137	NA	NA
SLK.1	-0.016	0.12	0.363	Not sig	NA		BCAR3	0.436	1.67e-09	8.64e-09	NA	NA
RABGGTA	-0.016	0.137	0.39	Not sig	NA		SHKBP1	0.367	3.87e-09	1.88e-08	NA	NA
UBTD1	-0.016	0.464	0.715	Not sig	NA		BLNK	0.333	1.2e-05	3.17e-05	NA	NA
E2F4	-0.016	0.358	0.629	Not sig	NA		FSTL1	0.323	2.08e-06	6.24e-06	NA	NA
OXSM	-0.016	0.335	0.611	Not sig	NA		SLTM	0.188	1.12e-06	3.5e-06	NA	NA
FAM63B	-0.016	0.339	0.615	Not sig	NA		CDKAL1	0.127	1.23e-06	3.81e-06	NA	NA
TMEM38A	-0.016	0.529	0.758	Not sig	NA		PCYOX1	-0.116	3.42e-05	8.37e-05	NA	NA
DNM1L	-0.016	0.513	0.747	Not sig	NA		GPR180	-0.147	2.72e-05	6.75e-05	NA	NA
SHC3	-0.016	0.244	0.522	Not sig	NA		TTBK2	-0.169	1.51e-07	5.49e-07	NA	NA
SNTA1	-0.0161	0.375	0.644	Not sig	NA		EGFR	0.459	2.9e-06	8.51e-06	NA	NA
NRF1	-0.0161	0.445	0.701	Not sig	NA		JAG1	0.334	8.95e-06	2.41e-05	NA	NA
ATL2	-0.0161	0.27	0.548	Not sig	NA		TBX15	0.315	2.94e-07	1.02e-06	NA	NA
RRP7A	-0.0161	0.51	0.744	Not sig	NA		TCF19	0.239	2.63e-05	6.55e-05	NA	NA
TMEM70	-0.0161	0.594	0.803	Not sig	NA		PPP4R2	0.18	7.97e-05	0.000184	NA	NA
ZNF326	-0.0161	0.395	0.66	Not sig	NA		CLK3	0.125	4.2e-06	1.2e-05	NA	NA
ASMTL	-0.0161	0.621	0.821	Not sig	NA		RNF121	-0.117	0.00011	0.000247	NA	NA
EFNA5	-0.0161	0.486	0.731	Not sig	NA		CELF2	-0.127	1.75e-05	4.49e-05	NA	NA
SRM	-0.0161	0.255	0.533	Not sig	NA		RPL26L1	-0.164	1.97e-07	7.05e-07	NA	NA
DOCK7	-0.0162	0.119	0.362	Not sig	NA		RHOD	0.404	1.56e-09	8.14e-09	NA	NA
MCU	-0.0162	0.214	0.488	Not sig	NA		BCAT2	0.315	6.92e-08	2.69e-07	NA	NA
QRSL1	-0.0162	0.366	0.637	Not sig	NA		PDE3A	0.29	2.42e-06	7.18e-06	NA	NA
FAM19A1	-0.0162	0.465	0.717	Not sig	NA		GPR137B	0.271	1.22e-05	3.2e-05	NA	NA
RAB11FIP2	-0.0162	0.263	0.542	Not sig	NA		TCF7L2	0.228	2.37e-07	8.34e-07	NA	NA
AHCYL1	-0.0162	0.391	0.657	Not sig	NA		MAP3K5	0.204	3.91e-06	1.12e-05	NA	NA
ARIH2	-0.0162	0.427	0.688	Not sig	NA		ASXL2	0.182	6.64e-06	1.83e-05	NA	NA
EARS2	-0.0162	0.628	0.826	Not sig	NA		ARPC3	-0.111	0.000117	0.000261	NA	NA
EMB	-0.0162	0.501	0.741	Not sig	NA		SLC25A6	-0.145	2.2e-05	5.55e-05	NA	NA
TPT1	-0.0162	0.423	0.684	Not sig	NA		GDPGP1	-0.165	6.35e-06	1.75e-05	NA	NA
DLG1	-0.0162	0.127	0.374	Not sig	NA		UBL7	-0.222	2.31e-09	1.16e-08	NA	NA
CTBP1	-0.0162	0.165	0.428	Not sig	NA		FAM169A	-0.224	1.14e-08	5.05e-08	NA	NA
CLPP	-0.0162	0.503	0.741	Not sig	NA		SLC39A4	-0.272	2.28e-05	5.75e-05	NA	NA
STX18	-0.0163	0.237	0.513	Not sig	NA		COL1A2	0.521	1.24e-07	4.58e-07	Up	NA
ITPA	-0.0163	0.787	0.913	Not sig	NA		SPX	0.338	0.000574	0.00114	NA	NA
SMC2	-0.0163	0.572	0.788	Not sig	NA		TBX1	0.271	5.92e-05	0.00014	NA	NA
ITPKA	-0.0163	0.317	0.594	Not sig	NA		PELI2	0.268	7.95e-07	2.55e-06	NA	NA
CMPK1	-0.0163	0.491	0.735	Not sig	NA		SMG6	0.15	1.9e-05	4.86e-05	NA	NA
ANKRD16	-0.0163	0.535	0.763	Not sig	NA		MED20	0.149	3.72e-05	9.05e-05	NA	NA
NDUFAB1	-0.0163	0.665	0.846	Not sig	NA		B4GALT4	0.125	0.000175	0.000381	NA	NA
SLC6A7	-0.0163	0.611	0.813	Not sig	NA		STRBP	-0.152	9.93e-05	0.000226	NA	NA
IARS2	-0.0163	0.15	0.407	Not sig	NA		PSMB7	-0.203	6.33e-09	2.94e-08	NA	NA
ATE1.1	-0.0163	0.455	0.709	Not sig	NA		ABTB1	-0.225	1.02e-05	2.71e-05	NA	NA
GM2A	-0.0163	0.58	0.794	Not sig	NA		BDNF	-0.392	6.61e-05	0.000155	NA	NA
KIF1BP	-0.0164	0.284	0.56	Not sig	NA		SUN2	0.311	4.16e-07	1.4e-06	NA	NA
JPH1	-0.0164	0.206	0.479	Not sig	NA		PHF10	0.215	4.95e-08	1.97e-07	NA	NA
NDUFA6	-0.0164	0.466	0.717	Not sig	NA		GANC	0.201	1.24e-05	3.27e-05	NA	NA
LSM14B	-0.0164	0.46	0.712	Not sig	NA		USP24	0.118	1.1e-05	2.92e-05	NA	NA
IFT43	-0.0164	0.506	0.743	Not sig	NA		FAM219A	-0.137	2.36e-05	5.93e-05	NA	NA
LLGL2	-0.0164	0.643	0.833	Not sig	NA		POU6F2	-0.18	0.000138	0.000307	NA	NA
UHRF1BP1L	-0.0164	0.0613	0.254	Not sig	NA		NDUFV1	-0.254	2.02e-11	1.43e-10	NA	NA
TRAF3	-0.0164	0.264	0.542	Not sig	NA		KCNJ9	-0.291	2.44e-07	8.56e-07	NA	NA
EIF4G2	-0.0164	0.102	0.334	Not sig	NA		CIDEA	-0.44	6.39e-10	3.56e-09	NA	NA
GDI1	-0.0165	0.126	0.372	Not sig	NA		EMCN	0.44	2.2e-09	1.11e-08	NA	NA
FAM131B	-0.0165	0.229	0.505	Not sig	NA		IZUMO4	0.335	1.02e-07	3.85e-07	NA	NA
HPS1	-0.0165	0.412	0.673	Not sig	NA		PCDHB7	0.23	5.48e-06	1.53e-05	NA	NA
ACTR5	-0.0165	0.336	0.612	Not sig	NA		BRD4	0.199	1.15e-06	3.58e-06	NA	NA
C12orf73	-0.0165	0.466	0.717	Not sig	NA		SNX14	-0.118	1.24e-05	3.25e-05	NA	NA
CDH18	-0.0165	0.264	0.542	Not sig	NA		PSMD7	-0.134	2.44e-07	8.58e-07	NA	NA
ATP6V1D	-0.0165	0.148	0.406	Not sig	NA		ORC6	-0.295	5.92e-09	2.77e-08	NA	NA
GSKIP	-0.0166	0.321	0.597	Not sig	NA		FAM129A	0.427	8.95e-07	2.85e-06	NA	NA
DMXL2	-0.0166	0.0895	0.309	Not sig	NA		USP54	0.355	2.4e-10	1.42e-09	NA	NA
DTNB	-0.0166	0.355	0.626	Not sig	NA		CXorf21	0.312	1.89e-06	5.71e-06	NA	NA
C1orf21	-0.0166	0.444	0.7	Not sig	NA		PSTPIP2	0.275	8.79e-06	2.37e-05	NA	NA
FDX1	-0.0166	0.333	0.61	Not sig	NA		ANTXR2	0.265	1.07e-06	3.34e-06	NA	NA
PCDH8	-0.0166	0.461	0.713	Not sig	NA		GZMM	0.25	1.14e-05	3e-05	NA	NA
CPNE5	-0.0166	0.347	0.621	Not sig	NA		KRI1	0.205	1.48e-06	4.53e-06	NA	NA
C8orf46	-0.0166	0.616	0.816	Not sig	NA		ATPAF1	-0.126	0.000106	0.000239	NA	NA
ATXN1	-0.0166	0.283	0.559	Not sig	NA		CCDC43	-0.143	4.06e-07	1.37e-06	NA	NA
NRXN2	-0.0166	0.163	0.426	Not sig	NA		KAT7	-0.191	9.98e-09	4.46e-08	NA	NA
CAMSAP3	-0.0166	0.0987	0.327	Not sig	NA		ZYG11B	-0.223	4.79e-10	2.71e-09	NA	NA
TPGS2	-0.0166	0.513	0.747	Not sig	NA		SLC22A10	-0.235	2.7e-05	6.72e-05	NA	NA
NAPA	-0.0166	0.279	0.555	Not sig	NA		TOX	-0.24	3.73e-07	1.27e-06	NA	NA
ACBD6	-0.0166	0.119	0.362	Not sig	NA		PCDHA5	-0.281	1.57e-09	8.19e-09	NA	NA
PPFIA3	-0.0166	0.0855	0.303	Not sig	NA		ZNF382	-0.363	1.68e-10	1.02e-09	NA	NA
SPG7	-0.0167	0.162	0.425	Not sig	NA		CLIC1	0.591	9.61e-09	4.3e-08	Up	NA
MAPK7	-0.0167	0.367	0.637	Not sig	NA		ASPA	0.457	2.43e-06	7.21e-06	NA	NA
GOPC	-0.0167	0.258	0.537	Not sig	NA		TRIM47	0.451	2.12e-07	7.52e-07	NA	NA
BRINP1	-0.0167	0.179	0.446	Not sig	NA		PRDX6	0.348	1.95e-08	8.31e-08	NA	NA
MAP3K4	-0.0167	0.272	0.551	Not sig	NA		BNC2	0.302	3.01e-07	1.04e-06	NA	NA
SMG5	-0.0167	0.407	0.669	Not sig	NA		NUCKS1	0.21	5.15e-06	1.44e-05	NA	NA
DPP6	-0.0167	0.27	0.548	Not sig	NA		CETN3	0.203	2.95e-07	1.02e-06	NA	NA
WNK2	-0.0167	0.0847	0.302	Not sig	NA		TYK2	0.181	1.62e-10	9.89e-10	NA	NA
NECTIN3	-0.0167	0.544	0.769	Not sig	NA		STX10	0.175	4.12e-05	9.94e-05	NA	NA
SLC22A5	-0.0167	0.47	0.72	Not sig	NA		ZNF335	-0.111	1.35e-05	3.53e-05	NA	NA
KCNMA1	-0.0167	0.322	0.598	Not sig	NA		NDUFS3	-0.169	9.05e-07	2.87e-06	NA	NA
PIR	-0.0167	0.601	0.808	Not sig	NA		TMOD2	-0.193	9.05e-05	0.000208	NA	NA
HSD17B12	-0.0167	0.486	0.731	Not sig	NA		LRMP	-0.207	1.76e-05	4.51e-05	NA	NA
ARFGEF1	-0.0167	0.124	0.37	Not sig	NA		KCNQ2	-0.401	2.04e-09	1.04e-08	NA	NA
RPTOR	-0.0168	0.0441	0.213	Not sig	NA		CYP2J2	0.477	2.58e-12	2.12e-11	NA	NA
RPS7	-0.0168	0.295	0.571	Not sig	NA		RXRG	0.461	5.16e-07	1.71e-06	NA	NA
TMEM126B	-0.0168	0.456	0.71	Not sig	NA		PRR18	0.428	1.05e-05	2.78e-05	NA	NA
STUB1	-0.0168	0.188	0.458	Not sig	NA		ATP11C	0.325	2.66e-08	1.1e-07	NA	NA
STAM	-0.0168	0.0892	0.309	Not sig	NA		ASCC2	0.247	2.33e-10	1.38e-09	NA	NA
A0A087X0L8	-0.0168	0.369	0.639	Not sig	NA		UNC5B	0.234	2.56e-06	7.58e-06	NA	NA
LSM 1.00	-0.0168	0.499	0.739	Not sig	NA		HNRNPH3	0.164	2.15e-05	5.44e-05	NA	NA
UXT	-0.0168	0.634	0.827	Not sig	NA		MKRN2	-0.124	0.000125	0.000279	NA	NA
B4GAT1	-0.0168	0.358	0.629	Not sig	NA		UBE2W	-0.159	2.07e-06	6.19e-06	NA	NA
VEZT	-0.0168	0.442	0.699	Not sig	NA		L3MBTL1	-0.172	8.5e-06	2.29e-05	NA	NA
DCTN2	-0.0168	0.148	0.406	Not sig	NA		RTN4IP1	-0.25	5.86e-09	2.75e-08	NA	NA
CLVS2	-0.0168	0.226	0.502	Not sig	NA		CHD5	-0.257	9.53e-08	3.61e-07	NA	NA
NEURL4	-0.0168	0.282	0.558	Not sig	NA		CUX2	-0.411	4.01e-07	1.36e-06	NA	NA
ZNF622	-0.0169	0.43	0.689	Not sig	NA		KIAA0040	0.475	7e-06	1.92e-05	NA	NA
EIF4G3	-0.0169	0.0575	0.245	Not sig	NA		RAB29	0.395	1.28e-11	9.35e-11	NA	NA
EIF2AK2	-0.0169	0.286	0.561	Not sig	NA		MICA	0.395	4.35e-07	1.46e-06	NA	NA
ATRN	-0.0169	0.227	0.503	Not sig	NA		PIR	0.368	9.66e-08	3.66e-07	NA	NA
ATP1B2	-0.0169	0.342	0.617	Not sig	NA		ZNF768	0.267	1.32e-06	4.06e-06	NA	NA
RMDN1	-0.0169	0.485	0.731	Not sig	NA		KREMEN1	0.244	1.71e-05	4.4e-05	NA	NA
CHCHD4	-0.0169	0.491	0.735	Not sig	NA		DEPDC7	0.232	1.9e-05	4.86e-05	NA	NA
LIPT2	-0.0169	0.46	0.712	Not sig	NA		PPCDC	0.172	1.11e-05	2.93e-05	NA	NA
2001-03-01	-0.0169	0.409	0.671	Not sig	NA		CEP76	0.169	5.34e-06	1.49e-05	NA	NA
SH3GLB2.1	-0.0169	0.485	0.731	Not sig	NA		ZNHIT6	0.161	1.72e-05	4.42e-05	NA	NA
SV2C	-0.0169	0.745	0.89	Not sig	NA		C9orf40	-0.154	0.0004	0.000816	NA	NA
FAM155A	-0.0169	0.443	0.7	Not sig	NA		DGCR2	-0.155	8.59e-06	2.32e-05	NA	NA
AFF4	-0.0169	0.637	0.829	Not sig	NA		EPN1	-0.171	0.00013	0.000288	NA	NA
PDCD11	-0.0169	0.437	0.695	Not sig	NA		ZNF165	-0.176	7.92e-06	2.15e-05	NA	NA
GHDC	-0.0169	0.21	0.482	Not sig	NA		PQLC1	-0.225	5.99e-08	2.35e-07	NA	NA
EIF3F	-0.0169	0.269	0.548	Not sig	NA		STK32C	-0.234	2.86e-07	9.94e-07	NA	NA
USP7	-0.0169	0.0297	0.171	Not sig	NA		NEK10	-0.315	2.29e-13	2.26e-12	NA	NA
MAT2B	-0.017	0.195	0.465	Not sig	NA		OSMR	0.681	3.47e-08	1.41e-07	Up	NA
PPFIA2	-0.017	0.104	0.336	Not sig	NA		SLC15A3	0.464	7.01e-10	3.88e-09	NA	NA
KLC1.2	-0.017	0.131	0.38	Not sig	NA		MYO15B	0.362	2.8e-09	1.39e-08	NA	NA
SC5D	-0.017	0.429	0.689	Not sig	NA		TBC1D22B	-0.114	6.83e-06	1.87e-05	NA	NA
TLN2.1	-0.017	0.202	0.473	Not sig	NA		PPT1	-0.192	4.41e-08	1.77e-07	NA	NA
FAM96B	-0.017	0.53	0.759	Not sig	NA		EDC4	-0.209	3.44e-05	8.4e-05	NA	NA
SEPHS2	-0.017	0.265	0.543	Not sig	NA		C1orf74	-0.211	2.52e-07	8.84e-07	NA	NA
ACP1	-0.017	0.496	0.737	Not sig	NA		TIAM2	-0.247	2.06e-05	5.24e-05	NA	NA
KCTD3	-0.017	0.398	0.662	Not sig	NA		GRM4	-0.276	4.48e-06	1.27e-05	NA	NA
SLITRK1	-0.017	0.207	0.481	Not sig	NA		LANCL1	-0.31	5.11e-08	2.03e-07	NA	NA
RIMS3	-0.017	0.153	0.413	Not sig	NA		MAGEE2	-0.423	7.02e-09	3.23e-08	NA	NA
EIF2B2	-0.0171	0.274	0.553	Not sig	NA		RARRES3	0.572	3.1e-07	1.07e-06	Up	NA
PARD6A	-0.0171	0.559	0.779	Not sig	NA		AQP4	0.449	4.96e-05	0.000118	NA	NA
ZW10	-0.0171	0.153	0.413	Not sig	NA		MCM7	0.351	7.04e-09	3.24e-08	NA	NA
NMT1	-0.0171	0.186	0.455	Not sig	NA		FMNL2	0.336	2.41e-08	1.01e-07	NA	NA
HARS2	-0.0171	0.297	0.575	Not sig	NA		TCF15	0.295	5.35e-07	1.77e-06	NA	NA
SMPD3	-0.0171	0.21	0.483	Not sig	NA		IRF3	0.192	6.19e-08	2.43e-07	NA	NA
DAZAP1	-0.0171	0.227	0.503	Not sig	NA		SYNCRIP	0.17	9.81e-08	3.71e-07	NA	NA
THEM6	-0.0171	0.353	0.624	Not sig	NA		RHOA	0.168	1.77e-06	5.36e-06	NA	NA
TCEAL1	-0.0171	0.382	0.65	Not sig	NA		CSK	0.157	3.19e-06	9.28e-06	NA	NA
K7EJP2	-0.0171	0.528	0.758	Not sig	NA		TULP4	-0.118	3.3e-05	8.09e-05	NA	NA
MICU3	-0.0171	0.239	0.516	Not sig	NA		INTS5	-0.177	1.38e-07	5.07e-07	NA	NA
ARFRP1	-0.0171	0.321	0.598	Not sig	NA		C9orf116	-0.177	8.97e-07	2.85e-06	NA	NA
DYNC2H1	-0.0171	0.315	0.593	Not sig	NA		CMIP	-0.178	7.63e-07	2.45e-06	NA	NA
HECW2	-0.0171	0.115	0.357	Not sig	NA		HRASLS	-0.255	1.27e-09	6.71e-09	NA	NA
PRRC2C	-0.0172	0.205	0.478	Not sig	NA		NTN1	0.345	4.86e-08	1.94e-07	NA	NA
MINK1	-0.0172	0.61	0.813	Not sig	NA		ST6GALNAC1	0.333	9.81e-05	0.000223	NA	NA
UBR5	-0.0172	0.315	0.593	Not sig	NA		CCDC69	0.298	7.55e-07	2.43e-06	NA	NA
RPA2	-0.0172	0.325	0.601	Not sig	NA		MAP4K1	0.246	9.51e-07	3.01e-06	NA	NA
SLC25A27	-0.0172	0.41	0.671	Not sig	NA		RMDN1	0.211	5.36e-06	1.5e-05	NA	NA
YTHDC1	-0.0172	0.32	0.597	Not sig	NA		CDADC1	-0.127	8.89e-07	2.83e-06	NA	NA
ELAVL3	-0.0172	0.225	0.501	Not sig	NA		POLR2C	-0.176	9.27e-08	3.52e-07	NA	NA
NAPG	-0.0172	0.119	0.362	Not sig	NA		ATXN1	-0.188	1.63e-09	8.44e-09	NA	NA
PRUNE2	-0.0172	0.238	0.515	Not sig	NA		CHMP5	-0.215	1.27e-07	4.68e-07	NA	NA
GPR89B	-0.0172	0.361	0.632	Not sig	NA		NOMO2	-0.441	2.18e-06	6.51e-06	NA	NA
GRID1	-0.0173	0.0976	0.325	Not sig	NA		PSMB8	0.459	4.43e-10	2.52e-09	NA	NA
VPS36	-0.0173	0.181	0.449	Not sig	NA		PLD2	0.385	2.11e-08	8.92e-08	NA	NA
ZFYVE1	-0.0173	0.147	0.405	Not sig	NA		TCP11L2	0.314	5.65e-09	2.65e-08	NA	NA
FRMD4A	-0.0173	0.11	0.349	Not sig	NA		PTPN21	0.285	9.57e-10	5.19e-09	NA	NA
PTPRF.1	-0.0173	0.132	0.381	Not sig	NA		PTPN12	0.204	3.06e-09	1.51e-08	NA	NA
GDPD1	-0.0173	0.166	0.43	Not sig	NA		ZNF345	0.195	1.17e-08	5.19e-08	NA	NA
DSCR3	-0.0173	0.275	0.554	Not sig	NA		NCAPD2	0.191	3.2e-07	1.1e-06	NA	NA
HCN3	-0.0173	0.431	0.69	Not sig	NA		SRRT	0.134	7.09e-06	1.94e-05	NA	NA
ZFAND6	-0.0173	0.374	0.643	Not sig	NA		DYM	-0.157	2.79e-06	8.19e-06	NA	NA
ARFGEF3	-0.0173	0.186	0.455	Not sig	NA		KDM1A	-0.158	2.39e-08	1e-07	NA	NA
TNIP1	-0.0173	0.607	0.811	Not sig	NA		MROH1	-0.172	9.59e-05	0.000219	NA	NA
RAB37	-0.0173	0.497	0.738	Not sig	NA		C17orf51	-0.193	2.09e-05	5.3e-05	NA	NA
PORCN	-0.0173	0.641	0.833	Not sig	NA		MATK	-0.205	0.000136	0.000301	NA	NA
DMXL1	-0.0173	0.0713	0.276	Not sig	NA		DNAJC27	-0.215	5.48e-11	3.63e-10	NA	NA
TMEM230	-0.0173	0.385	0.652	Not sig	NA		DAW1	-0.245	3.4e-06	9.84e-06	NA	NA
PALM2	-0.0173	0.283	0.56	Not sig	NA		GNAL	-0.254	4.14e-07	1.39e-06	NA	NA
WTAP	-0.0174	0.347	0.621	Not sig	NA		ADGRE2	0.447	1.47e-06	4.51e-06	NA	NA
MXRA7.2	-0.0174	0.461	0.713	Not sig	NA		ST18	0.399	1.15e-05	3.03e-05	NA	NA
LSS	-0.0174	0.653	0.838	Not sig	NA		GDF11	0.247	0.000158	0.000347	NA	NA
NADSYN1	-0.0174	0.605	0.81	Not sig	NA		C2orf88	0.188	9.28e-05	0.000212	NA	NA
TMEM177	-0.0174	0.406	0.668	Not sig	NA		MCM3	0.184	5.09e-06	1.43e-05	NA	NA
PIGS	-0.0174	0.397	0.66	Not sig	NA		TMEM120A	0.152	4.35e-06	1.24e-05	NA	NA
SYNPO2.1	-0.0174	0.398	0.661	Not sig	NA		TCHP	0.13	4.43e-06	1.26e-05	NA	NA
DNAJB4	-0.0174	0.291	0.568	Not sig	NA		ECSIT	-0.186	4.83e-07	1.61e-06	NA	NA
GPS1	-0.0174	0.286	0.562	Not sig	NA		TMSB15B	-0.193	4.4e-07	1.48e-06	NA	NA
AHNAK2	-0.0174	0.499	0.739	Not sig	NA		SNRPA1	-0.199	2.15e-05	5.43e-05	NA	NA
NCKIPSD	-0.0174	0.194	0.464	Not sig	NA		MBLAC1	-0.241	3.46e-08	1.41e-07	NA	NA
VCPIP1	-0.0174	0.106	0.342	Not sig	NA		CAPN5	-0.242	8.05e-10	4.42e-09	NA	NA
AHCYL2.1	-0.0174	0.27	0.548	Not sig	NA		NECTIN1	-0.248	2.94e-07	1.02e-06	NA	NA
PI4KA	-0.0174	0.129	0.377	Not sig	NA		KLHL29	-0.303	2.5e-09	1.25e-08	NA	NA
BCS1L	-0.0174	0.134	0.384	Not sig	NA		UBASH3B	-0.368	3.49e-09	1.71e-08	NA	NA
TUBGCP3	-0.0175	0.0808	0.294	Not sig	NA		MOB3B	0.327	1.25e-10	7.78e-10	NA	NA
ABCA7	-0.0175	0.447	0.702	Not sig	NA		ARHGEF15	0.274	9.09e-06	2.44e-05	NA	NA
SLC25A10	-0.0175	0.361	0.632	Not sig	NA		KMT2E	0.169	2.19e-06	6.53e-06	NA	NA
CACNA1A	-0.0175	0.216	0.489	Not sig	NA		PPP2R3A	0.168	7.29e-08	2.82e-07	NA	NA
RPS18	-0.0175	0.423	0.683	Not sig	NA		CASP3	0.134	6.32e-06	1.75e-05	NA	NA
NR2F1	-0.0175	0.528	0.758	Not sig	NA		SLC30A6	0.129	3.33e-05	8.16e-05	NA	NA
SYTL5	-0.0175	0.432	0.691	Not sig	NA		AKT2	0.128	7.27e-06	1.98e-05	NA	NA
BTN2A1	-0.0175	0.62	0.82	Not sig	NA		FAM8A1	-0.126	0.000109	0.000245	NA	NA
CHERP	-0.0175	0.165	0.429	Not sig	NA		UBE3A	-0.135	1.14e-08	5.07e-08	NA	NA
CNTNAP3	-0.0175	0.528	0.758	Not sig	NA		NACAD	-0.168	3.38e-05	8.28e-05	NA	NA
ANK2.3	-0.0175	0.231	0.507	Not sig	NA		NCS1	-0.262	1.08e-07	4.05e-07	NA	NA
PHB2	-0.0175	0.173	0.438	Not sig	NA		AMACR	-0.271	1.56e-08	6.73e-08	NA	NA
ARHGAP44	-0.0176	0.12	0.364	Not sig	NA		ERBB2	0.57	1.72e-09	8.88e-09	Up	NA
TTC9C	-0.0176	0.34	0.615	Not sig	NA		MMP2	0.349	1.24e-06	3.84e-06	NA	NA
NDUFS8	-0.0176	0.478	0.726	Not sig	NA		SEC14L2	0.287	1.52e-05	3.93e-05	NA	NA
RAPGEF1	-0.0176	0.181	0.448	Not sig	NA		ABCG8	-0.315	2.08e-08	8.81e-08	NA	NA
NCK2	-0.0176	0.116	0.36	Not sig	NA		PCDHA6	-0.387	1.34e-09	7.04e-09	NA	NA
TBC1D10B	-0.0177	0.178	0.445	Not sig	NA		BAG3	0.772	1.79e-08	7.66e-08	Up	NA
EIF4G1.1	-0.0177	0.0375	0.196	Not sig	NA		NPAS3	0.456	9.66e-13	8.63e-12	NA	NA
PCDH17	-0.0177	0.344	0.619	Not sig	NA		ASB4	0.305	1.39e-06	4.28e-06	NA	NA
GATC	-0.0177	0.399	0.662	Not sig	NA		PANK4	-0.168	4.6e-06	1.3e-05	NA	NA
PPP1R7	-0.0177	0.0493	0.223	Not sig	NA		IMP4	-0.17	5.64e-12	4.36e-11	NA	NA
ZMYM4	-0.0177	0.446	0.701	Not sig	NA		CLMP	-0.192	9.04e-06	2.43e-05	NA	NA
RARS	-0.0178	0.0605	0.252	Not sig	NA		GATA2	0.551	1.88e-11	1.34e-10	Up	NA
PREB	-0.0178	0.133	0.383	Not sig	NA		LDLRAP1	0.41	3.41e-09	1.67e-08	NA	NA
TMEM11	-0.0178	0.286	0.562	Not sig	NA		BMP7	0.36	4.37e-07	1.47e-06	NA	NA
MAN1A2	-0.0178	0.344	0.619	Not sig	NA		DIAPH3	0.301	1.38e-06	4.25e-06	NA	NA
GPKOW	-0.0178	0.471	0.72	Not sig	NA		EYA1	0.301	1.35e-05	3.53e-05	NA	NA
PFKFB2.1	-0.0178	0.387	0.653	Not sig	NA		UPF3B	0.218	3.67e-06	1.06e-05	NA	NA
GNL1	-0.0178	0.0188	0.134	Not sig	NA		SLC6A7	-0.493	1.26e-14	1.54e-13	NA	NA
TBC1D22A	-0.0179	0.269	0.548	Not sig	NA		MT-ND3	0.504	2.85e-07	9.92e-07	Up	NA
ITPR1	-0.0179	0.125	0.371	Not sig	NA		FAM107B	0.492	2.12e-09	1.08e-08	NA	NA
SMAD3	-0.0179	0.348	0.621	Not sig	NA		SPPL2A	0.249	1.53e-06	4.68e-06	NA	NA
GGT7	-0.0179	0.132	0.381	Not sig	NA		HOMEZ	0.203	2.91e-09	1.44e-08	NA	NA
LRFN3	-0.0179	0.308	0.585	Not sig	NA		NADK	0.13	6.78e-07	2.2e-06	NA	NA
KIAA0100	-0.0179	0.272	0.551	Not sig	NA		HDAC3	-0.127	3.03e-07	1.05e-06	NA	NA
GNAI2	-0.0179	0.371	0.641	Not sig	NA		RNF38	-0.184	2.69e-06	7.92e-06	NA	NA
ADRA1B	-0.018	0.484	0.731	Not sig	NA		PCK1	0.69	1.7e-05	4.38e-05	Up	NA
FAM49B	-0.018	0.113	0.354	Not sig	NA		C4orf19	0.391	1.12e-09	5.97e-09	NA	NA
PRPF19	-0.018	0.794	0.916	Not sig	NA		PQLC3	0.137	0.000622	0.00123	NA	NA
PTPN4	-0.018	0.257	0.535	Not sig	NA		MPI	-0.169	2.06e-07	7.34e-07	NA	NA
CTNND1	-0.018	0.272	0.551	Not sig	NA		TLL2	-0.253	3.03e-07	1.05e-06	NA	NA
RAB14	-0.018	0.0462	0.217	Not sig	NA		ZNF48	-0.272	3.61e-12	2.89e-11	NA	NA
USP33	-0.018	0.225	0.501	Not sig	NA		RBM24	-0.276	8.97e-08	3.42e-07	NA	NA
SLC25A12	-0.018	0.263	0.542	Not sig	NA		CITED1	-0.402	2.39e-07	8.42e-07	NA	NA
ERC2	-0.0181	0.394	0.659	Not sig	NA		ACADS	0.296	4.11e-06	1.17e-05	NA	NA
IDH3G	-0.0181	0.285	0.561	Not sig	NA		CCNI2	0.275	4.28e-07	1.44e-06	NA	NA
PCDHGC3	-0.0181	0.322	0.598	Not sig	NA		MYH3	0.26	9.04e-07	2.87e-06	NA	NA
EEA1	-0.0181	0.0717	0.277	Not sig	NA		SEC61A1	0.242	5.78e-11	3.81e-10	NA	NA
CRYZL1	-0.0181	0.113	0.354	Not sig	NA		GNAI3	0.219	1.1e-09	5.91e-09	NA	NA
FAM135B	-0.0181	0.496	0.737	Not sig	NA		LYG1	0.199	2.06e-05	5.24e-05	NA	NA
RAB9B	-0.0181	0.327	0.603	Not sig	NA		ANKRD49	0.196	9.68e-07	3.05e-06	NA	NA
TOMM34	-0.0181	0.394	0.659	Not sig	NA		KAT6B	0.163	4.11e-06	1.17e-05	NA	NA
ESYT1.1	-0.0181	0.537	0.764	Not sig	NA		ZSCAN9	0.148	3.84e-05	9.33e-05	NA	NA
WIZ	-0.0181	0.404	0.666	Not sig	NA		CMTR1	-0.122	4.9e-06	1.38e-05	NA	NA
PELP1	-0.0181	0.549	0.773	Not sig	NA		NEU3	-0.246	4.49e-05	0.000108	NA	NA
DNAJC11	-0.0181	0.0688	0.272	Not sig	NA		ATAD1	-0.269	4.04e-11	2.73e-10	NA	NA
EIF3K	-0.0182	0.11	0.349	Not sig	NA		MAPKAPK3	0.339	9.89e-10	5.35e-09	NA	NA
PPP2R1A	-0.0182	0.117	0.361	Not sig	NA		ORAI3	0.316	1.38e-09	7.25e-09	NA	NA
PECR	-0.0182	0.397	0.66	Not sig	NA		PACSIN3	0.291	4.34e-06	1.23e-05	NA	NA
SUGP1	-0.0182	0.252	0.53	Not sig	NA		RHBDL2	0.265	1.8e-07	6.49e-07	NA	NA
SSBP4	-0.0182	0.575	0.79	Not sig	NA		ZNF552	0.185	6.43e-05	0.000151	NA	NA
HGH1	-0.0182	0.467	0.718	Not sig	NA		AQR	0.15	1.27e-05	3.33e-05	NA	NA
TUBGCP2	-0.0182	0.149	0.407	Not sig	NA		ACAD9	-0.213	6.09e-09	2.84e-08	NA	NA
RNASEH2A	-0.0182	0.331	0.607	Not sig	NA		MESP2	-0.215	1.03e-06	3.24e-06	NA	NA
ITFG1	-0.0182	0.117	0.361	Not sig	NA		RWDD2B	-0.356	1.38e-09	7.27e-09	NA	NA
KCNMA1.1	-0.0182	0.0982	0.326	Not sig	NA		KIT	-0.631	4.64e-10	2.63e-09	Down	NA
CHD2	-0.0183	0.321	0.598	Not sig	NA		GPR37L1	0.452	9e-07	2.86e-06	NA	NA
DBNL	-0.0183	0.191	0.46	Not sig	NA		POU2F1	0.214	3.04e-08	1.25e-07	NA	NA
LRFN1	-0.0183	0.231	0.508	Not sig	NA		TRIP4	0.191	1.11e-07	4.17e-07	NA	NA
NKIRAS2	-0.0183	0.4	0.663	Not sig	NA		CNOT6L	0.152	4.64e-06	1.31e-05	NA	NA
PTPRN	-0.0183	0.387	0.653	Not sig	NA		BAG6	-0.121	3.66e-06	1.06e-05	NA	NA
CASK	-0.0183	0.796	0.918	Not sig	NA		ZNF681	-0.158	0.000634	0.00125	NA	NA
FGFR1	-0.0183	0.471	0.72	Not sig	NA		PDCL3	-0.168	1.36e-05	3.54e-05	NA	NA
GTPBP6	-0.0183	0.56	0.78	Not sig	NA		FIGNL1	-0.174	5.05e-05	0.00012	NA	NA
FBXW2	-0.0183	0.326	0.602	Not sig	NA		COPRS	-0.195	9.65e-07	3.04e-06	NA	NA
LIMCH1	-0.0183	0.0946	0.318	Not sig	NA		PHACTR1	-0.289	3.84e-10	2.2e-09	NA	NA
RPS8	-0.0183	0.159	0.422	Not sig	NA		NIPAL2	-0.384	8.28e-09	3.75e-08	NA	NA
RPL37A	-0.0184	0.228	0.504	Not sig	NA		TBXAS1	0.486	9.97e-08	3.76e-07	NA	NA
PWP2	-0.0184	0.411	0.672	Not sig	NA		CSRNP1	0.351	5.47e-06	1.53e-05	NA	NA
ABCC8	-0.0184	0.236	0.513	Not sig	NA		SLC26A9	0.325	1.23e-07	4.55e-07	NA	NA
KRAS.1	-0.0184	0.558	0.778	Not sig	NA		COL8A2	0.303	4.84e-05	0.000115	NA	NA
NRGN	-0.0184	0.538	0.764	Not sig	NA		MAF	0.266	3.89e-05	9.45e-05	NA	NA
IMPACT	-0.0184	0.231	0.507	Not sig	NA		GCNT2	0.233	1.1e-07	4.13e-07	NA	NA
SRPRB	-0.0184	0.24	0.517	Not sig	NA		HMGN3	0.191	1.38e-07	5.08e-07	NA	NA
LRRC59	-0.0184	0.175	0.441	Not sig	NA		CADM2	-0.167	1.66e-08	7.14e-08	NA	NA
PPP1R12C.1	-0.0184	0.27	0.548	Not sig	NA		TRAPPC1	-0.21	2.88e-07	9.99e-07	NA	NA
UQCRC2	-0.0184	0.201	0.473	Not sig	NA		OPRK1	-0.373	4.4e-08	1.77e-07	NA	NA
SEC24D	-0.0185	0.436	0.694	Not sig	NA		ATP1B2	0.343	7.78e-06	2.11e-05	NA	NA
MBLAC2	-0.0185	0.174	0.439	Not sig	NA		CWF19L2	0.286	1.62e-08	7e-08	NA	NA
RETSAT	-0.0185	0.466	0.717	Not sig	NA		PPP1R3D	0.27	1.25e-05	3.28e-05	NA	NA
ACAT2	-0.0185	0.335	0.611	Not sig	NA		FMO5	0.232	1.14e-06	3.54e-06	NA	NA
SRCIN1	-0.0185	0.612	0.814	Not sig	NA		RPL19	0.133	0.000101	0.000228	NA	NA
GCC2	-0.0185	0.267	0.545	Not sig	NA		DNAJA3	-0.159	2.76e-07	9.62e-07	NA	NA
PHYH	-0.0185	0.379	0.647	Not sig	NA		TOM1	-0.182	3.05e-06	8.9e-06	NA	NA
BIRC2	-0.0185	0.273	0.552	Not sig	NA		PTPN4	-0.207	3.04e-07	1.05e-06	NA	NA
BCL7B	-0.0185	0.271	0.549	Not sig	NA		MOV10L1	-0.23	2.98e-07	1.03e-06	NA	NA
C11orf68	-0.0186	0.11	0.349	Not sig	NA		C21orf62	0.499	9.64e-10	5.22e-09	NA	NA
CLTB.1	-0.0186	0.195	0.465	Not sig	NA		SLC12A7	0.44	3.64e-08	1.48e-07	NA	NA
CDK17	-0.0186	0.152	0.41	Not sig	NA		PRDM16	0.408	6.77e-09	3.12e-08	NA	NA
RBM26	-0.0186	0.109	0.348	Not sig	NA		GAL3ST4	0.393	9.36e-10	5.08e-09	NA	NA
CTNNBIP1	-0.0186	0.509	0.744	Not sig	NA		TMEM47	0.314	2.54e-05	6.35e-05	NA	NA
TP53BP1	-0.0186	0.15	0.408	Not sig	NA		MPZL1	0.21	6.37e-09	2.95e-08	NA	NA
CCDC91	-0.0186	0.227	0.503	Not sig	NA		USP42	0.199	9.74e-08	3.69e-07	NA	NA
ABI1	-0.0186	0.103	0.334	Not sig	NA		ZFAND6	0.175	6.74e-10	3.75e-09	NA	NA
MUL1	-0.0186	0.236	0.513	Not sig	NA		NDUFA9	-0.159	1.23e-07	4.57e-07	NA	NA
SYNGAP1.2	-0.0186	0.429	0.689	Not sig	NA		ISPD	-0.206	6.79e-06	1.86e-05	NA	NA
WDR13.1	-0.0186	0.0938	0.316	Not sig	NA		CAMSAP3	-0.263	3.66e-10	2.11e-09	NA	NA
ELP3	-0.0186	0.272	0.55	Not sig	NA		KCNA4	-0.266	3e-07	1.04e-06	NA	NA
XRCC1	-0.0187	0.404	0.666	Not sig	NA		TYROBP	0.539	4.88e-06	1.38e-05	Up	NA
SF3B6	-0.0187	0.312	0.588	Not sig	NA		CRYAB	0.527	7.29e-07	2.35e-06	Up	NA
RRS1	-0.0187	0.512	0.746	Not sig	NA		BNIP3L	-0.139	2.67e-05	6.65e-05	NA	NA
MCOLN1	-0.0187	0.379	0.648	Not sig	NA		MIA3	-0.152	3.05e-06	8.9e-06	NA	NA
AMDHD2	-0.0187	0.396	0.66	Not sig	NA		SPOCK1	-0.182	4.2e-06	1.2e-05	NA	NA
RPS23	-0.0187	0.296	0.573	Not sig	NA		CCDC6	-0.228	5.27e-07	1.74e-06	NA	NA
FXR1	-0.0187	0.0887	0.308	Not sig	NA		KCNAB3	-0.389	2.24e-10	1.33e-09	NA	NA
PFDN6	-0.0188	0.0761	0.285	Not sig	NA		CERS1	0.434	8.07e-11	5.17e-10	NA	NA
Q86YQ0	-0.0188	0.277	0.555	Not sig	NA		MKRN3	0.276	3.49e-07	1.19e-06	NA	NA
PAK1	-0.0188	0.179	0.446	Not sig	NA		HS1BP3	0.238	1.98e-08	8.39e-08	NA	NA
SLC27A2	-0.0188	0.472	0.721	Not sig	NA		COPS5	-0.112	1.39e-05	3.64e-05	NA	NA
EPHA5	-0.0188	0.288	0.565	Not sig	NA		UHMK1	-0.197	4.5e-07	1.51e-06	NA	NA
IVD	-0.0188	0.463	0.715	Not sig	NA		MSANTD1	-0.204	1.18e-05	3.11e-05	NA	NA
HOMER3	-0.0188	0.609	0.812	Not sig	NA		DLX5	-0.211	9.75e-05	0.000222	NA	NA
FAM81A	-0.0189	0.364	0.634	Not sig	NA		TM4SF1	0.586	2.3e-06	6.84e-06	Up	NA
TSR2	-0.0189	0.364	0.634	Not sig	NA		HSDL2	0.311	2.31e-06	6.87e-06	NA	NA
SCG2	-0.0189	0.513	0.747	Not sig	NA		GLIPR1	-0.265	2.71e-05	6.74e-05	NA	NA
SEC16A	-0.019	0.116	0.36	Not sig	NA		SLC2A10	0.447	1.33e-09	7.04e-09	NA	NA
SMARCA2	-0.019	0.0755	0.284	Not sig	NA		PRKCH	0.43	7.82e-11	5.03e-10	NA	NA
SERAC1	-0.019	0.35	0.622	Not sig	NA		PLPP4	0.307	1.66e-06	5.03e-06	NA	NA
TUB	-0.019	0.133	0.382	Not sig	NA		CEP78	0.258	3.16e-09	1.56e-08	NA	NA
ATP5B	-0.019	0.597	0.805	Not sig	NA		MED13	0.141	8.59e-05	0.000198	NA	NA
C5orf30	-0.019	0.454	0.708	Not sig	NA		SGCB	0.115	1.02e-05	2.71e-05	NA	NA
CCDC115	-0.019	0.435	0.694	Not sig	NA		GALE	-0.155	7.55e-06	2.06e-05	NA	NA
SACS	-0.019	0.292	0.568	Not sig	NA		MAPK1	-0.16	4.91e-07	1.63e-06	NA	NA
ANGEL2	-0.019	0.306	0.583	Not sig	NA		ARL 15.00	-0.2	6.53e-07	2.13e-06	NA	NA
TMCC2	-0.019	0.0927	0.314	Not sig	NA		APOO	-0.241	3.44e-10	1.99e-09	NA	NA
LNPEP	-0.019	0.172	0.437	Not sig	NA		OTUB2	-0.259	1.52e-08	6.6e-08	NA	NA
EPS15L1	-0.019	0.02	0.139	Not sig	NA		STAM	-0.306	1.91e-14	2.25e-13	NA	NA
NGB	-0.0191	0.349	0.622	Not sig	NA		RUNX1	0.49	1.57e-06	4.79e-06	NA	NA
GLDC	-0.0191	0.307	0.584	Not sig	NA		NEK3	0.394	6.61e-07	2.15e-06	NA	NA
REPS2	-0.0191	0.0525	0.23	Not sig	NA		LMNA	0.391	8.82e-12	6.6e-11	NA	NA
INPP5F	-0.0191	0.113	0.354	Not sig	NA		PLCD3	0.382	1.12e-09	5.98e-09	NA	NA
RPL9	-0.0191	0.0789	0.29	Not sig	NA		IFT74	0.246	1.11e-10	6.96e-10	NA	NA
WHAMM	-0.0191	0.478	0.726	Not sig	NA		NSFL1C	-0.103	1.51e-05	3.92e-05	NA	NA
RNF219	-0.0191	0.376	0.644	Not sig	NA		ABI2	-0.129	2.94e-06	8.61e-06	NA	NA
UQCR10	-0.0191	0.614	0.815	Not sig	NA		MBD5	-0.136	0.000103	0.000234	NA	NA
WDR26	-0.0191	0.0702	0.274	Not sig	NA		SLC41A3	-0.22	4.88e-11	3.25e-10	NA	NA
MAGI3	-0.0191	0.0893	0.309	Not sig	NA		VPS18	-0.234	2.39e-10	1.41e-09	NA	NA
CCAR2.1	-0.0191	0.0677	0.269	Not sig	NA		SLC10A5	-0.256	3.73e-11	2.53e-10	NA	NA
UBE3C	-0.0191	0.114	0.355	Not sig	NA		C6orf106	-0.258	1.21e-09	6.41e-09	NA	NA
TSC22D1	-0.0191	0.189	0.458	Not sig	NA		TBC1D10C	-0.314	2.73e-08	1.13e-07	NA	NA
MAP2K4	-0.0191	0.0586	0.248	Not sig	NA		SIAH3	-0.346	1.53e-11	1.1e-10	NA	NA
GNG4	-0.0192	0.63	0.826	Not sig	NA		FCGR2A	0.527	0.00012	0.000269	Up	NA
SYN2	-0.0192	0.409	0.671	Not sig	NA		TIMP4	0.244	5.32e-06	1.49e-05	NA	NA
DBT	-0.0192	0.224	0.5	Not sig	NA		PDE5A	0.234	8.93e-08	3.41e-07	NA	NA
LYPLA2	-0.0192	0.275	0.554	Not sig	NA		ZC3H15	-0.155	3.22e-07	1.11e-06	NA	NA
ARMCX3	-0.0192	0.0975	0.325	Not sig	NA		VPS36	-0.159	4.32e-10	2.46e-09	NA	NA
GRIA3	-0.0192	0.155	0.416	Not sig	NA		TSR2	-0.202	7.32e-09	3.35e-08	NA	NA
RAB11FIP5	-0.0192	0.0838	0.301	Not sig	NA		FAM110C	-0.385	1.5e-10	9.18e-10	NA	NA
SNRPD1	-0.0193	0.276	0.555	Not sig	NA		HSPG2	0.437	3.35e-07	1.15e-06	NA	NA
RPS2	-0.0193	0.122	0.367	Not sig	NA		CTNS	0.257	1.89e-09	9.68e-09	NA	NA
PAK3	-0.0193	0.0634	0.259	Not sig	NA		CORO1B	0.253	2.4e-11	1.67e-10	NA	NA
CEPT1	-0.0193	0.646	0.835	Not sig	NA		FZD10	0.241	0.000144	0.000317	NA	NA
SIAH1	-0.0193	0.348	0.621	Not sig	NA		PROCA1	0.217	1.55e-06	4.72e-06	NA	NA
ACTN4	-0.0193	0.624	0.822	Not sig	NA		FLNB	0.171	0.000112	0.000252	NA	NA
SGCB	-0.0193	0.339	0.614	Not sig	NA		ACO1	0.167	1.22e-06	3.77e-06	NA	NA
ITSN2	-0.0193	0.0811	0.295	Not sig	NA		KIAA0368	-0.169	1.25e-10	7.78e-10	NA	NA
GRIA4	-0.0193	0.533	0.761	Not sig	NA		ATP6V0B	-0.255	3.65e-05	8.89e-05	NA	NA
GRM2	-0.0193	0.188	0.458	Not sig	NA		CERS6	-0.27	2.67e-08	1.11e-07	NA	NA
AFAP1L2	-0.0193	0.207	0.481	Not sig	NA		GGH	-0.27	5.13e-08	2.04e-07	NA	NA
GOSR1	-0.0193	0.325	0.601	Not sig	NA		TRABD2A	-0.323	9.53e-07	3.01e-06	NA	NA
CCS	-0.0194	0.099	0.327	Not sig	NA		CFI	0.551	4.93e-10	2.78e-09	Up	NA
MTA3	-0.0194	0.326	0.602	Not sig	NA		RHPN2	0.364	9.63e-07	3.04e-06	NA	NA
MACROD2	-0.0194	0.262	0.542	Not sig	NA		PGR	0.305	2.28e-07	8.06e-07	NA	NA
GNPNAT1	-0.0194	0.583	0.796	Not sig	NA		ST8SIA6	0.231	6.73e-05	0.000157	NA	NA
COX6C	-0.0194	0.504	0.742	Not sig	NA		ABLIM1	0.183	2.32e-05	5.83e-05	NA	NA
NELFE	-0.0194	0.21	0.483	Not sig	NA		CDYL	0.182	6.1e-08	2.4e-07	NA	NA
EIF4EBP2	-0.0194	0.434	0.692	Not sig	NA		HAUS1	0.161	7.43e-06	2.03e-05	NA	NA
MCF2L2	-0.0194	0.187	0.457	Not sig	NA		SH3KBP1	-0.208	2.5e-08	1.04e-07	NA	NA
SNX4	-0.0194	0.0738	0.281	Not sig	NA		COL25A1	-0.289	7.08e-11	4.61e-10	NA	NA
NBAS	-0.0195	0.0471	0.218	Not sig	NA		SLC19A3	0.513	4.18e-12	3.31e-11	Up	NA
MYO9A	-0.0195	0.132	0.381	Not sig	NA		ECHDC2	0.345	2.99e-09	1.48e-08	NA	NA
CLTC	-0.0195	0.18	0.447	Not sig	NA		LHX2	0.333	2.08e-08	8.79e-08	NA	NA
PDCD2L	-0.0195	0.398	0.662	Not sig	NA		ADAM12	0.27	4.51e-06	1.28e-05	NA	NA
NUP43	-0.0195	0.471	0.72	Not sig	NA		SGCA	0.261	1.38e-05	3.61e-05	NA	NA
SRP14	-0.0195	0.241	0.518	Not sig	NA		RARG	0.233	1.43e-07	5.25e-07	NA	NA
CHKB	-0.0195	0.265	0.543	Not sig	NA		KIAA2026	0.202	2.54e-07	8.88e-07	NA	NA
KDM1A	-0.0195	0.239	0.516	Not sig	NA		TNRC6C	0.164	1.33e-07	4.91e-07	NA	NA
RHEB	-0.0195	0.278	0.555	Not sig	NA		SWI5	0.164	3.6e-07	1.23e-06	NA	NA
ZFP91	-0.0195	0.665	0.846	Not sig	NA		ERI1	0.142	0.000175	0.00038	NA	NA
NDUFS6	-0.0195	0.382	0.65	Not sig	NA		RBM39	0.104	3.16e-06	9.18e-06	NA	NA
PBX1	-0.0195	0.43	0.689	Not sig	NA		PLAA	-0.172	6.86e-06	1.88e-05	NA	NA
HAX1	-0.0195	0.229	0.505	Not sig	NA		UXS1	-0.179	1.03e-07	3.87e-07	NA	NA
WDR61	-0.0195	0.161	0.424	Not sig	NA		TRAPPC11	-0.204	9.15e-09	4.11e-08	NA	NA
FH	-0.0195	0.118	0.361	Not sig	NA		CORO2B	-0.21	1.47e-09	7.69e-09	NA	NA
FXR2	-0.0195	0.0775	0.288	Not sig	NA		KIAA0895L	-0.238	9.26e-11	5.87e-10	NA	NA
TRAFD1	-0.0195	0.467	0.718	Not sig	NA		MREG	-0.255	1.28e-05	3.36e-05	NA	NA
DCAF7	-0.0196	0.0367	0.194	Not sig	NA		FAM65C	0.642	8.11e-13	7.32e-12	Up	NA
ADGRB3	-0.0196	0.0909	0.311	Not sig	NA		GXYLT1	0.235	2.96e-10	1.73e-09	NA	NA
TOMM40L	-0.0196	0.405	0.667	Not sig	NA		WDR6	0.197	5.07e-06	1.42e-05	NA	NA
ZC3H13	-0.0196	0.676	0.852	Not sig	NA		RPL21	0.132	0.000195	0.00042	NA	NA
IFT88	-0.0196	0.342	0.617	Not sig	NA		PSMD4	-0.144	1.32e-06	4.07e-06	NA	NA
ASTN1	-0.0196	0.131	0.381	Not sig	NA		NANS	-0.198	2.89e-09	1.43e-08	NA	NA
UNC13C	-0.0196	0.247	0.525	Not sig	NA		HCN2	-0.261	1.64e-07	5.94e-07	NA	NA
SRP68	-0.0197	0.0548	0.237	Not sig	NA		CHST3	0.579	1.05e-11	7.73e-11	Up	NA
FXN	-0.0197	0.292	0.569	Not sig	NA		HEG1	0.389	4.99e-07	1.66e-06	NA	NA
ELP2	-0.0197	0.233	0.509	Not sig	NA		GJC1	0.343	1.14e-07	4.26e-07	NA	NA
CLSTN2	-0.0197	0.413	0.674	Not sig	NA		NAGLU	0.274	5.54e-06	1.54e-05	NA	NA
TOR1A	-0.0197	0.315	0.592	Not sig	NA		PATL1	0.182	7.51e-07	2.42e-06	NA	NA
G9CGD6	-0.0197	0.463	0.715	Not sig	NA		ZNF44	0.16	1.19e-05	3.14e-05	NA	NA
ATAD3A	-0.0197	0.171	0.436	Not sig	NA		WDR45B	0.159	1.44e-08	6.27e-08	NA	NA
RPL7A.1	-0.0197	0.534	0.762	Not sig	NA		PDCL	0.157	3.68e-05	8.97e-05	NA	NA
DMAP1	-0.0197	0.345	0.62	Not sig	NA		SMC6	0.155	1.44e-06	4.41e-06	NA	NA
LARS2	-0.0197	0.407	0.669	Not sig	NA		CLPTM1L	-0.119	5.11e-06	1.44e-05	NA	NA
SERINC3	-0.0197	0.433	0.692	Not sig	NA		TLDC1	-0.151	7.3e-06	1.99e-05	NA	NA
TRIM37	-0.0197	0.176	0.441	Not sig	NA		SKAP2	-0.229	1.69e-08	7.26e-08	NA	NA
SUGP2	-0.0197	0.206	0.479	Not sig	NA		DTD1	-0.242	5.01e-08	1.99e-07	NA	NA
CCDC12	-0.0197	0.477	0.725	Not sig	NA		PKD2L1	-0.371	1.5e-05	3.89e-05	NA	NA
TMEM33	-0.0198	0.263	0.542	Not sig	NA		C7	0.493	2.32e-07	8.18e-07	NA	NA
BAIAP2.1	-0.0198	0.0891	0.309	Not sig	NA		ITPR3	0.402	2.32e-10	1.37e-09	NA	NA
CCDC85A	-0.0198	0.31	0.587	Not sig	NA		FTL	0.366	7.1e-07	2.29e-06	NA	NA
PTPRJ	-0.0198	0.161	0.425	Not sig	NA		LINC00998	0.241	9.19e-09	4.13e-08	NA	NA
ANKHD1	-0.0198	0.28	0.556	Not sig	NA		SOCS4	0.211	3.87e-07	1.31e-06	NA	NA
FKBP1B	-0.0198	0.449	0.703	Not sig	NA		C2CD2	0.176	9.38e-06	2.51e-05	NA	NA
AP3M2	-0.0198	0.151	0.409	Not sig	NA		SCAF11	0.172	6.55e-09	3.03e-08	NA	NA
IGFBP7	-0.0198	0.52	0.753	Not sig	NA		OST4	0.163	2.97e-05	7.35e-05	NA	NA
KAT6A	-0.0198	0.763	0.901	Not sig	NA		RBSN	-0.129	0.000457	0.000921	NA	NA
SSBP3	-0.0198	0.436	0.694	Not sig	NA		TBP	-0.142	7.59e-06	2.07e-05	NA	NA
POLR2E	-0.0198	0.123	0.368	Not sig	NA		AP2B1	-0.197	1.94e-09	9.95e-09	NA	NA
C12orf57	-0.0198	0.218	0.491	Not sig	NA		CRHR2	-0.425	7.84e-08	3.02e-07	NA	NA
PRRT3	-0.0199	0.159	0.421	Not sig	NA		SLC6A12	0.57	8.28e-09	3.75e-08	Up	NA
LRSAM1	-0.0199	0.115	0.356	Not sig	NA		IFNGR1	0.324	1.24e-09	6.6e-09	NA	NA
FAT1	-0.0199	0.331	0.607	Not sig	NA		CLU	0.269	1.03e-06	3.23e-06	NA	NA
NCAN	-0.0199	0.202	0.473	Not sig	NA		SHMT1	0.224	4.42e-08	1.77e-07	NA	NA
PPP3CA	-0.0199	0.302	0.579	Not sig	NA		ANKRD23	0.223	5.98e-07	1.96e-06	NA	NA
ACVR2A	-0.0199	0.458	0.711	Not sig	NA		SLC24A5	-0.196	1.09e-05	2.88e-05	NA	NA
SMURF1	-0.0199	0.28	0.557	Not sig	NA		ZFP1	-0.197	3.88e-07	1.32e-06	NA	NA
APBB1	-0.0199	0.187	0.457	Not sig	NA		VRK1	-0.207	2.56e-08	1.07e-07	NA	NA
ETHE1	-0.0199	0.389	0.655	Not sig	NA		CRY2	-0.232	3.83e-06	1.1e-05	NA	NA
ABHD12	-0.0199	0.154	0.413	Not sig	NA		TRIP13	-0.259	7.12e-09	3.27e-08	NA	NA
BRK1	-0.02	0.171	0.436	Not sig	NA		SPN	0.505	1.46e-08	6.35e-08	Up	NA
DOPEY2	-0.02	0.225	0.501	Not sig	NA		HYAL2	0.477	9.2e-08	3.5e-07	NA	NA
COA1	-0.02	0.269	0.547	Not sig	NA		PLP2	0.367	2.83e-07	9.84e-07	NA	NA
KIAA0513	-0.02	0.215	0.488	Not sig	NA		LIMS1	0.328	7.16e-08	2.78e-07	NA	NA
SLC8A2	-0.02	0.213	0.486	Not sig	NA		RPS16	0.232	6.6e-08	2.57e-07	NA	NA
CTDNEP1	-0.02	0.397	0.66	Not sig	NA		TMEM87A	0.151	4.36e-06	1.24e-05	NA	NA
BTAF1	-0.02	0.311	0.588	Not sig	NA		STOML2	-0.143	7.23e-07	2.33e-06	NA	NA
NBEA	-0.02	0.0702	0.274	Not sig	NA		TBL1XR1	-0.15	4.97e-11	3.31e-10	NA	NA
DNAJC19	-0.02	0.188	0.457	Not sig	NA		ITGA3	-0.173	2.6e-08	1.08e-07	NA	NA
NLRX1	-0.02	0.178	0.445	Not sig	NA		FBXO28	-0.208	1.86e-08	7.94e-08	NA	NA
ADGRF5	-0.02	0.461	0.713	Not sig	NA		MRPL21	-0.209	1.14e-05	3.01e-05	NA	NA
UNG	-0.02	0.584	0.797	Not sig	NA		SHISA9	-0.212	6.85e-05	0.00016	NA	NA
AP2A1	-0.02	0.0706	0.275	Not sig	NA		ARHGEF7	-0.233	5.31e-11	3.52e-10	NA	NA
GRIPAP1	-0.02	0.0899	0.31	Not sig	NA		VDAC2	-0.253	2.6e-10	1.53e-09	NA	NA
CDC27	-0.02	0.172	0.437	Not sig	NA		TPBGL	-0.38	1.5e-08	6.49e-08	NA	NA
ALDOA	-0.0201	0.228	0.504	Not sig	NA		TMEM119	0.534	9.92e-08	3.75e-07	Up	NA
OSBPL7	-0.0201	0.32	0.597	Not sig	NA		VWF	0.518	8.45e-07	2.69e-06	Up	NA
ZNF365	-0.0201	0.323	0.6	Not sig	NA		KCNJ10	0.485	9.25e-07	2.93e-06	NA	NA
PDE8B	-0.0201	0.255	0.533	Not sig	NA		WAS	0.36	1.93e-07	6.9e-07	NA	NA
ABCB7	-0.0201	0.135	0.387	Not sig	NA		AGER	0.323	3.59e-09	1.76e-08	NA	NA
SS18	-0.0201	0.339	0.614	Not sig	NA		TP73	0.24	1.22e-06	3.78e-06	NA	NA
PKIB	-0.0201	0.475	0.724	Not sig	NA		RPS18	0.184	1.44e-05	3.75e-05	NA	NA
ANTXR1	-0.0201	0.426	0.686	Not sig	NA		PFKFB4	0.152	6.57e-06	1.81e-05	NA	NA
ARID1B	-0.0201	0.299	0.576	Not sig	NA		COPA	-0.144	5.57e-07	1.83e-06	NA	NA
CAMSAP1	-0.0201	0.0439	0.213	Not sig	NA		TMEM55B	-0.202	2.52e-12	2.08e-11	NA	NA
PPP2R5C	-0.0201	0.103	0.334	Not sig	NA		LNPK	-0.202	6.84e-10	3.8e-09	NA	NA
DCAF1	-0.0201	0.226	0.502	Not sig	NA		SEPHS2	-0.238	9.33e-08	3.54e-07	NA	NA
TENM4	-0.0201	0.119	0.362	Not sig	NA		LGMN	-0.302	1.61e-09	8.35e-09	NA	NA
PUF60	-0.0202	0.042	0.208	Not sig	NA		PRKD2	0.446	1.92e-12	1.63e-11	NA	NA
LYPLAL1	-0.0202	0.277	0.555	Not sig	NA		CAMKMT	0.239	3.42e-07	1.17e-06	NA	NA
ISLR2	-0.0202	0.418	0.678	Not sig	NA		ZNF790	0.147	5.95e-06	1.65e-05	NA	NA
RNASE1	-0.0202	0.639	0.831	Not sig	NA		CHIT1	-0.174	0.000132	0.000294	NA	NA
DLG2.2	-0.0202	0.547	0.771	Not sig	NA		RDH12	-0.188	4.37e-05	0.000105	NA	NA
TMEM189-UBE2V1	-0.0202	0.0208	0.141	Not sig	NA		SLC4A1AP	-0.253	2.76e-14	3.19e-13	NA	NA
SPAG9.1	-0.0202	0.036	0.191	Not sig	NA		KCNMA1	-0.263	7.7e-13	6.98e-12	NA	NA
STOX2	-0.0202	0.431	0.69	Not sig	NA		BEND4	-0.313	7.12e-06	1.95e-05	NA	NA
ANKLE2	-0.0202	0.209	0.482	Not sig	NA		OTUD3	-0.315	5.81e-08	2.29e-07	NA	NA
POLR3F	-0.0203	0.179	0.446	Not sig	NA		CAPG	0.498	1.9e-08	8.07e-08	NA	NA
NCOR2	-0.0203	0.178	0.444	Not sig	NA		STAG1	0.241	1.78e-08	7.62e-08	NA	NA
TXNRD2.1	-0.0203	0.478	0.726	Not sig	NA		DAB2	0.235	1.5e-05	3.9e-05	NA	NA
VPS9D1	-0.0203	0.332	0.609	Not sig	NA		KCNH7	-0.235	1.06e-06	3.31e-06	NA	NA
FIS1	-0.0203	0.495	0.737	Not sig	NA		PKDCC	-0.251	2e-05	5.08e-05	NA	NA
GCC1	-0.0203	0.386	0.653	Not sig	NA		DYDC2	-0.275	3.53e-06	1.02e-05	NA	NA
CAMSAP2	-0.0203	0.0502	0.225	Not sig	NA		PRC1	-0.288	6.07e-12	4.66e-11	NA	NA
SCAF8	-0.0203	0.106	0.34	Not sig	NA		TPPP	-0.343	7.86e-10	4.32e-09	NA	NA
CNKSR2	-0.0203	0.314	0.591	Not sig	NA		ACAT2	-0.373	7.4e-07	2.38e-06	NA	NA
COX5B	-0.0203	0.254	0.533	Not sig	NA		DUSP2	-0.455	1.9e-07	6.8e-07	NA	NA
NWD2	-0.0204	0.226	0.502	Not sig	NA		GFAP	0.741	9.62e-08	3.64e-07	Up	NA
NFX1	-0.0204	0.291	0.568	Not sig	NA		TMPRSS3	0.547	4.8e-07	1.6e-06	Up	NA
DEPDC5	-0.0204	0.107	0.343	Not sig	NA		PODN	0.43	8.61e-10	4.7e-09	NA	NA
C12orf10	-0.0204	0.207	0.481	Not sig	NA		GSTM2	0.412	5.18e-08	2.06e-07	NA	NA
CNTNAP5	-0.0204	0.311	0.587	Not sig	NA		FXYD1	0.368	7.14e-07	2.31e-06	NA	NA
NEGR1	-0.0204	0.239	0.516	Not sig	NA		WWOX	0.257	1.36e-07	5e-07	NA	NA
DPP10	-0.0204	0.195	0.465	Not sig	NA		HAT1	0.176	3.65e-08	1.48e-07	NA	NA
FAM171A2	-0.0204	0.169	0.434	Not sig	NA		SMIM15	0.142	1.36e-08	5.95e-08	NA	NA
CD274	-0.0204	0.438	0.695	Not sig	NA		FAM175B	-0.113	7.95e-06	2.16e-05	NA	NA
DYM	-0.0204	0.262	0.542	Not sig	NA		STK25	-0.131	2.32e-07	8.18e-07	NA	NA
SSRP1	-0.0204	0.124	0.37	Not sig	NA		FOXJ3	-0.153	2.05e-09	1.04e-08	NA	NA
BRCC3	-0.0204	0.125	0.371	Not sig	NA		SLC25A26	-0.247	2.11e-09	1.07e-08	NA	NA
CLSTN1	-0.0204	0.192	0.462	Not sig	NA		USP25	-0.256	3.17e-08	1.3e-07	NA	NA
UBE4B	-0.0204	0.0791	0.29	Not sig	NA		CCSAP	-0.263	1.13e-10	7.09e-10	NA	NA
CDH12	-0.0204	0.266	0.545	Not sig	NA		ZNF385D	-0.297	2.65e-07	9.26e-07	NA	NA
YTHDC2	-0.0204	0.254	0.533	Not sig	NA		ASTN1	-0.298	1.85e-07	6.63e-07	NA	NA
MAGI2	-0.0204	0.0348	0.188	Not sig	NA		OTOGL	-0.533	5.83e-13	5.37e-12	Down	NA
MECR	-0.0205	0.172	0.437	Not sig	NA		SLC16A1	0.763	1.46e-08	6.36e-08	Up	NA
EDC4	-0.0205	0.0657	0.265	Not sig	NA		EGFL8	0.32	2.93e-11	2.02e-10	NA	NA
THY1	-0.0205	0.261	0.541	Not sig	NA		ERCC3	-0.153	2.25e-07	7.98e-07	NA	NA
MPRIP.1	-0.0205	0.133	0.382	Not sig	NA		PSEN2	-0.224	3.2e-09	1.58e-08	NA	NA
IMMT	-0.0205	0.0625	0.257	Not sig	NA		CCNB1	-0.302	2.23e-11	1.57e-10	NA	NA
ANKRD17	-0.0205	0.166	0.43	Not sig	NA		CPNE5	-0.309	1.2e-08	5.28e-08	NA	NA
WBP2	-0.0205	0.341	0.616	Not sig	NA		FLRT1	-0.314	1.3e-06	4.01e-06	NA	NA
FLII	-0.0206	0.19	0.459	Not sig	NA		IFITM2	0.738	2.82e-08	1.17e-07	Up	NA
PACSIN1	-0.0206	0.145	0.402	Not sig	NA		MT-ATP6	0.533	5.21e-09	2.46e-08	Up	NA
HOOK1	-0.0206	0.117	0.36	Not sig	NA		CD4	0.48	1.37e-09	7.19e-09	NA	NA
TMEM35A	-0.0206	0.501	0.74	Not sig	NA		LRTOMT	0.23	2.18e-05	5.5e-05	NA	NA
IL1RAPL1	-0.0206	0.189	0.459	Not sig	NA		AKTIP	-0.164	2.8e-08	1.16e-07	NA	NA
CCDC149	-0.0206	0.485	0.731	Not sig	NA		TMEM121	-0.248	1.71e-05	4.4e-05	NA	NA
CLPTM1	-0.0206	0.148	0.406	Not sig	NA		CNKSR2	-0.252	5.78e-09	2.71e-08	NA	NA
SLC4A4	-0.0206	0.393	0.658	Not sig	NA		TCP11L1	-0.255	4.05e-06	1.16e-05	NA	NA
PSMD11	-0.0206	0.0145	0.116	Not sig	NA		TMEM14A	-0.367	3.22e-15	4.4e-14	NA	NA
GRIK2	-0.0206	0.152	0.41	Not sig	NA		SYT11	-0.378	6.87e-09	3.16e-08	NA	NA
LRRFIP1.2	-0.0207	0.0439	0.213	Not sig	NA		TOR4A	0.493	2.51e-12	2.07e-11	NA	NA
MTO1	-0.0207	0.363	0.634	Not sig	NA		DOCK8	0.451	2.28e-06	6.79e-06	NA	NA
MAP6	-0.0207	0.11	0.349	Not sig	NA		PINLYP	0.371	9.9e-10	5.35e-09	NA	NA
SCAI	-0.0207	0.163	0.426	Not sig	NA		HADHB	0.344	1.03e-08	4.58e-08	NA	NA
NRBP1	-0.0207	0.216	0.49	Not sig	NA		PRRC2C	0.227	7.31e-08	2.83e-07	NA	NA
TSC22D3	-0.0207	0.327	0.603	Not sig	NA		TRIM65	0.212	9.74e-07	3.07e-06	NA	NA
SDHAF3	-0.0207	0.446	0.701	Not sig	NA		FUBP3	0.171	9.04e-06	2.43e-05	NA	NA
FBXO3	-0.0207	0.185	0.454	Not sig	NA		POLR1A	-0.159	2.31e-08	9.71e-08	NA	NA
PSPC1	-0.0207	0.183	0.451	Not sig	NA		CDC7	-0.316	2.16e-08	9.1e-08	NA	NA
YARS	-0.0207	0.0694	0.273	Not sig	NA		MAP3K12	-0.326	4.36e-11	2.93e-10	NA	NA
SAMD8	-0.0208	0.33	0.606	Not sig	NA		NUPR1	0.687	1.02e-06	3.21e-06	Up	NA
DLG4	-0.0208	0.0836	0.3	Not sig	NA		GLUL	0.582	1.46e-10	8.99e-10	Up	NA
CCDC92	-0.0208	0.142	0.398	Not sig	NA		TLR4	0.514	4.67e-09	2.23e-08	Up	NA
C1orf35	-0.0208	0.415	0.675	Not sig	NA		TBC1D16	0.208	5.79e-06	1.61e-05	NA	NA
GABRG2.1	-0.0208	0.322	0.598	Not sig	NA		RAD51AP2	-0.23	9.07e-07	2.88e-06	NA	NA
ALG9	-0.0208	0.226	0.502	Not sig	NA		CACNG8	-0.3	9.33e-08	3.54e-07	NA	NA
RAB7A	-0.0209	0.0415	0.206	Not sig	NA		TRIM5	0.518	1.82e-12	1.55e-11	Up	NA
COL4A3BP	-0.0209	0.0407	0.205	Not sig	NA		TNIP2	0.422	1.64e-12	1.41e-11	NA	NA
TSPAN13	-0.0209	0.429	0.689	Not sig	NA		EMID1	0.335	6.78e-06	1.86e-05	NA	NA
COG4	-0.0209	0.086	0.304	Not sig	NA		ARHGAP19	0.322	1.83e-10	1.1e-09	NA	NA
ST5	-0.0209	0.39	0.656	Not sig	NA		ZNF609	0.16	3.88e-06	1.11e-05	NA	NA
RRP12	-0.0209	0.415	0.675	Not sig	NA		RPS13	0.154	5.7e-06	1.58e-05	NA	NA
UCHL5	-0.0209	0.626	0.823	Not sig	NA		SELT	-0.117	0.000114	0.000256	NA	NA
RASAL2	-0.0209	0.336	0.612	Not sig	NA		CCSER2	-0.14	1.16e-06	3.61e-06	NA	NA
TCOF1	-0.0209	0.187	0.457	Not sig	NA		PSMD14	-0.18	2.5e-08	1.04e-07	NA	NA
GRIP1	-0.0209	0.134	0.385	Not sig	NA		GNAS	-0.221	3.55e-09	1.74e-08	NA	NA
PSMC2	-0.021	0.0199	0.138	Not sig	NA		ATL3	0.356	1.87e-14	2.22e-13	NA	NA
RBMS3	-0.021	0.245	0.522	Not sig	NA		LRRC3	0.264	1.52e-07	5.56e-07	NA	NA
MAP2.2	-0.021	0.501	0.74	Not sig	NA		RASGRP4	0.263	2.18e-05	5.51e-05	NA	NA
RPS20	-0.021	0.0901	0.31	Not sig	NA		GNAZ	-0.273	2.62e-10	1.54e-09	NA	NA
PSMC1	-0.021	0.004	0.056	Not sig	NA		MANEAL	-0.383	6.63e-18	1.58e-16	NA	NA
PKM.1	-0.021	0.0713	0.276	Not sig	NA		BICDL2	-0.392	5.63e-11	3.72e-10	NA	NA
PTBP2	-0.0211	0.113	0.354	Not sig	NA		GPSM3	0.509	1.14e-09	6.06e-09	Up	NA
STXBP5L	-0.0211	0.648	0.836	Not sig	NA		SAMD9L	0.354	0.000149	0.000328	NA	NA
POMK	-0.0211	0.29	0.567	Not sig	NA		RAB3IP	0.249	4.65e-07	1.55e-06	NA	NA
SIKE1	-0.0211	0.317	0.594	Not sig	NA		DZIP1L	0.208	7.98e-07	2.55e-06	NA	NA
SURF6	-0.0211	0.436	0.694	Not sig	NA		FAM136A	-0.142	7.67e-06	2.08e-05	NA	NA
RTN4R	-0.0211	0.198	0.469	Not sig	NA		ATG9A	-0.162	3.99e-08	1.61e-07	NA	NA
DBNL.1	-0.0211	0.388	0.654	Not sig	NA		RASA2	-0.163	3.73e-06	1.07e-05	NA	NA
PTPN2	-0.0211	0.391	0.657	Not sig	NA		FBXO27	-0.174	3.92e-06	1.12e-05	NA	NA
HPS6	-0.0211	0.351	0.622	Not sig	NA		GOLGA8A	-0.318	1.69e-06	5.12e-06	NA	NA
C10orf35	-0.0212	0.118	0.361	Not sig	NA		MVP	0.471	1.43e-09	7.5e-09	NA	NA
RPS3	-0.0212	0.0697	0.273	Not sig	NA		HOMER3	0.394	4.53e-11	3.03e-10	NA	NA
DPM1	-0.0212	0.238	0.515	Not sig	NA		CLDN15	0.374	1.26e-07	4.66e-07	NA	NA
MBNL1	-0.0212	0.243	0.52	Not sig	NA		SLC18B1	0.364	1.48e-07	5.41e-07	NA	NA
MYBPC1	-0.0212	0.305	0.582	Not sig	NA		TMEM255B	0.302	6.48e-07	2.11e-06	NA	NA
RARS2	-0.0212	0.344	0.619	Not sig	NA		NCOA1	0.144	1.37e-06	4.22e-06	NA	NA
CDK14	-0.0212	0.161	0.424	Not sig	NA		CHMP1B	-0.183	8.98e-09	4.04e-08	NA	NA
TBC1D22B	-0.0213	0.143	0.399	Not sig	NA		SLC25A30	0.227	4.76e-09	2.27e-08	NA	NA
MYO5A	-0.0213	0.0415	0.206	Not sig	NA		YIPF6	0.197	1.86e-12	1.58e-11	NA	NA
SSU72	-0.0213	0.221	0.496	Not sig	NA		MAP3K3	0.14	8.39e-08	3.21e-07	NA	NA
GLUD2	-0.0213	0.368	0.638	Not sig	NA		NUMB	0.118	2.52e-06	7.46e-06	NA	NA
INF2	-0.0213	0.385	0.653	Not sig	NA		PMPCB	-0.161	3.42e-06	9.91e-06	NA	NA
PARK2	-0.0213	0.298	0.575	Not sig	NA		EIF3K	-0.174	5.53e-07	1.82e-06	NA	NA
FEN1	-0.0213	0.594	0.803	Not sig	NA		LRRC75A	-0.179	8.16e-05	0.000188	NA	NA
LYSMD1	-0.0213	0.108	0.345	Not sig	NA		COL4A3BP	-0.193	8.99e-10	4.89e-09	NA	NA
TRAPPC4	-0.0213	0.19	0.46	Not sig	NA		RAI1	-0.265	3.01e-08	1.24e-07	NA	NA
KCTD8	-0.0214	0.179	0.445	Not sig	NA		NDRG2	0.4	1.87e-08	7.97e-08	NA	NA
NETO2	-0.0214	0.376	0.644	Not sig	NA		LAYN	0.324	2.94e-06	8.6e-06	NA	NA
ANO4	-0.0214	0.437	0.695	Not sig	NA		TGFBR1	0.259	7.93e-06	2.15e-05	NA	NA
SUPT16H	-0.0214	0.11	0.348	Not sig	NA		PHLDB3	0.239	9.57e-10	5.19e-09	NA	NA
DNAH9	-0.0214	0.607	0.811	Not sig	NA		FOXK2	-0.105	9.52e-05	0.000217	NA	NA
TXNL4A	-0.0214	0.438	0.695	Not sig	NA		OSBPL8	-0.158	8.09e-06	2.19e-05	NA	NA
GLYR1	-0.0214	0.196	0.466	Not sig	NA		MRPS9	-0.182	3.74e-08	1.52e-07	NA	NA
ACTN2.1	-0.0215	0.261	0.541	Not sig	NA		RGR	0.832	2.25e-07	7.96e-07	Up	NA
ARPP21	-0.0215	0.442	0.698	Not sig	NA		ELOVL5	0.363	8.47e-06	2.29e-05	NA	NA
MLST8	-0.0215	0.253	0.532	Not sig	NA		C9orf84	0.329	1.82e-07	6.55e-07	NA	NA
TRIP11	-0.0215	0.127	0.374	Not sig	NA		LHPP	0.327	2.26e-09	1.14e-08	NA	NA
STOML2	-0.0215	0.137	0.39	Not sig	NA		FZD4	0.272	3.97e-09	1.93e-08	NA	NA
GKAP1	-0.0215	0.434	0.692	Not sig	NA		VPS37B	0.195	7.49e-06	2.04e-05	NA	NA
PHYHD1	-0.0215	0.617	0.818	Not sig	NA		PPM1N	0.19	0.000107	0.000243	NA	NA
USP48	-0.0215	0.318	0.595	Not sig	NA		FAT3	-0.189	8.17e-07	2.61e-06	NA	NA
DDX42	-0.0215	0.0778	0.288	Not sig	NA		DROSHA	-0.206	9.45e-11	5.98e-10	NA	NA
TRIP12	-0.0215	0.0509	0.227	Not sig	NA		NCOA7	-0.304	6.5e-12	4.96e-11	NA	NA
GABRB3	-0.0215	0.142	0.397	Not sig	NA		TRIM72	-0.305	4.51e-09	2.16e-08	NA	NA
RBMX	-0.0215	0.174	0.439	Not sig	NA		CAMK1	-0.332	1.62e-08	6.98e-08	NA	NA
PSMA5	-0.0216	0.129	0.377	Not sig	NA		EMP3	0.547	2.58e-09	1.29e-08	Up	NA
DVL1	-0.0216	0.113	0.354	Not sig	NA		ADORA2B	0.449	1.12e-09	5.99e-09	NA	NA
ATP6V1H	-0.0216	0.046	0.217	Not sig	NA		VASP	0.417	3.41e-12	2.75e-11	NA	NA
GTPBP3	-0.0216	0.376	0.644	Not sig	NA		PLOD3	0.328	2.94e-06	8.61e-06	NA	NA
FIG4	-0.0216	0.166	0.43	Not sig	NA		MSRB1	0.26	1.19e-08	5.24e-08	NA	NA
RPF2	-0.0216	0.382	0.65	Not sig	NA		DCHS1	0.255	3.22e-06	9.35e-06	NA	NA
CTC-432M15.3	-0.0216	0.55	0.773	Not sig	NA		UBR1	-0.144	4.5e-05	0.000108	NA	NA
MOCS2	-0.0216	0.37	0.64	Not sig	NA		EPM2AIP1	-0.163	2.59e-06	7.65e-06	NA	NA
NDUFAF1	-0.0216	0.456	0.709	Not sig	NA		POLR2A	-0.185	1.03e-05	2.75e-05	NA	NA
GFOD1	-0.0216	0.0781	0.289	Not sig	NA		PRDM2	-0.228	1.01e-10	6.38e-10	NA	NA
RPS10	-0.0216	0.0888	0.308	Not sig	NA		MSRA	-0.235	2.3e-10	1.36e-09	NA	NA
ZNF787	-0.0216	0.502	0.741	Not sig	NA		TRIM54	-0.351	2.25e-05	5.66e-05	NA	NA
APC	-0.0216	0.0318	0.178	Not sig	NA		SLC1A6	-0.428	3.76e-13	3.59e-12	NA	NA
UBE3A	-0.0216	0.0184	0.133	Not sig	NA		KCND2	-0.442	1.16e-14	1.44e-13	NA	NA
PPIH	-0.0217	0.292	0.569	Not sig	NA		SDPR	0.472	4.99e-07	1.66e-06	NA	NA
RHOBTB3	-0.0217	0.451	0.705	Not sig	NA		PIK3R5	0.416	9.86e-06	2.63e-05	NA	NA
CSMD2	-0.0217	0.0839	0.301	Not sig	NA		ZNF577	0.373	1.5e-10	9.19e-10	NA	NA
SUMF2	-0.0217	0.395	0.66	Not sig	NA		RALGDS	0.251	4.19e-06	1.2e-05	NA	NA
EIF3M	-0.0217	0.441	0.698	Not sig	NA		DNAJC3	0.182	8.44e-06	2.28e-05	NA	NA
GNB1L	-0.0217	0.309	0.586	Not sig	NA		FAM193A	0.122	6.97e-07	2.26e-06	NA	NA
ARHGEF7	-0.0217	0.223	0.499	Not sig	NA		FAM185A	-0.141	8.67e-08	3.31e-07	NA	NA
GNB5	-0.0217	0.0778	0.288	Not sig	NA		CSE1L	-0.218	9.63e-11	6.09e-10	NA	NA
PDCD10	-0.0217	0.0746	0.282	Not sig	NA		CDS1	-0.276	7.46e-11	4.82e-10	NA	NA
COA3	-0.0218	0.243	0.52	Not sig	NA		ADD3	0.345	1.48e-07	5.42e-07	NA	NA
WDTC1	-0.0218	0.156	0.416	Not sig	NA		PTP4A2	0.273	7.68e-09	3.5e-08	NA	NA
NDUFS7	-0.0218	0.337	0.612	Not sig	NA		INHBE	0.208	1.17e-06	3.62e-06	NA	NA
ECHS1	-0.0218	0.172	0.437	Not sig	NA		HSCB	0.206	1.51e-08	6.54e-08	NA	NA
TMPPE	-0.0218	0.357	0.628	Not sig	NA		XPNPEP3	0.194	1.98e-06	5.95e-06	NA	NA
MCC	-0.0218	0.256	0.535	Not sig	NA		OXNAD1	-0.146	2.05e-07	7.29e-07	NA	NA
ACOX2	-0.0218	0.386	0.653	Not sig	NA		MCOLN1	-0.159	3.58e-06	1.03e-05	NA	NA
FRS2	-0.0218	0.236	0.513	Not sig	NA		LYRM1	-0.171	1.23e-07	4.57e-07	NA	NA
TRAPPC12	-0.0218	0.0114	0.1	Not sig	NA		DNAJC16	-0.18	1.13e-15	1.69e-14	NA	NA
DHODH	-0.0218	0.407	0.669	Not sig	NA		TCERG1L	-0.303	5.09e-06	1.43e-05	NA	NA
NECTIN1	-0.0218	0.162	0.425	Not sig	NA		KCNA2	-0.308	9.46e-09	4.24e-08	NA	NA
MTCH1	-0.0218	0.116	0.358	Not sig	NA		AMN1	-0.317	1.31e-09	6.92e-09	NA	NA
PCDHAC2	-0.0218	0.0675	0.269	Not sig	NA		SLC17A6	-0.465	3.67e-11	2.49e-10	NA	NA
FAM134B	-0.0219	0.315	0.593	Not sig	NA		ADARB2	0.485	7.6e-07	2.44e-06	NA	NA
CNRIP1	-0.0219	0.213	0.486	Not sig	NA		IGFBP7	0.471	6.52e-08	2.55e-07	NA	NA
TXNRD2	-0.0219	0.3	0.577	Not sig	NA		SNTA1	0.416	5.74e-07	1.88e-06	NA	NA
PRPF3	-0.0219	0.104	0.337	Not sig	NA		SNX18	0.304	7.53e-10	4.15e-09	NA	NA
GABRG2	-0.0219	0.218	0.491	Not sig	NA		ZNF618	0.295	7.83e-08	3.02e-07	NA	NA
UBL7	-0.0219	0.31	0.587	Not sig	NA		ECI1	0.207	7.12e-07	2.3e-06	NA	NA
AP1B1	-0.022	0.0462	0.217	Not sig	NA		STK38	0.26	3.5e-12	2.82e-11	NA	NA
TMLHE	-0.022	0.634	0.827	Not sig	NA		RHOB	0.223	0.000124	0.000277	NA	NA
IFT74	-0.022	0.583	0.797	Not sig	NA		SAR1B	0.0968	6.78e-05	0.000158	NA	NA
RRAGD	-0.022	0.355	0.626	Not sig	NA		SPIN2A	-0.205	1.92e-06	5.77e-06	NA	NA
CAMKV	-0.022	0.232	0.509	Not sig	NA		SNAI3	-0.257	1.13e-07	4.22e-07	NA	NA
RNF141	-0.022	0.321	0.598	Not sig	NA		ROS1	-0.453	8.98e-07	2.85e-06	NA	NA
GPHN	-0.0221	0.0299	0.172	Not sig	NA		MTSS1L	0.576	2.46e-13	2.42e-12	Up	NA
PLXNA3	-0.0221	0.47	0.72	Not sig	NA		MS4A7	0.544	1.34e-05	3.51e-05	Up	NA
OSBPL2	-0.0221	0.096	0.321	Not sig	NA		RBM38	0.344	4.23e-10	2.41e-09	NA	NA
OXNAD1	-0.0221	0.514	0.748	Not sig	NA		CD9	0.327	2.75e-05	6.82e-05	NA	NA
URM1	-0.0221	0.41	0.671	Not sig	NA		SLC22A3	0.238	5.36e-06	1.5e-05	NA	NA
CAPRIN2	-0.0221	0.481	0.728	Not sig	NA		TMEM150B	0.237	1.64e-05	4.25e-05	NA	NA
SIRT3	-0.0221	0.382	0.65	Not sig	NA		MEX3B	-0.216	3.19e-06	9.27e-06	NA	NA
MFN2	-0.0221	0.026	0.159	Not sig	NA		PPP2R2C	-0.308	1.07e-13	1.12e-12	NA	NA
NDUFS4	-0.0221	0.263	0.542	Not sig	NA		HMGCS1	-0.515	2.41e-07	8.47e-07	Down	NA
PFDN5	-0.0222	0.0438	0.212	Not sig	NA		SH3PXD2B	0.42	2.46e-12	2.04e-11	NA	NA
CUL4A	-0.0222	0.0455	0.215	Not sig	NA		ARHGAP5	0.372	3.32e-12	2.68e-11	NA	NA
NSUN2	-0.0222	0.167	0.43	Not sig	NA		TANC1	0.344	1.27e-08	5.58e-08	NA	NA
SEPT5.1	-0.0222	0.19	0.46	Not sig	NA		SH2D3A	0.316	2.92e-08	1.2e-07	NA	NA
RPL31	-0.0222	0.141	0.397	Not sig	NA		VSTM4	0.272	4.42e-09	2.12e-08	NA	NA
IRF2BP2	-0.0222	0.222	0.498	Not sig	NA		TESK2	0.266	8.63e-08	3.3e-07	NA	NA
KATNA1	-0.0222	0.523	0.754	Not sig	NA		MTM1	0.251	3.14e-05	7.73e-05	NA	NA
DEF8	-0.0222	0.451	0.704	Not sig	NA		IGSF11	0.21	9.81e-06	2.62e-05	NA	NA
NETO1	-0.0222	0.226	0.502	Not sig	NA		MED12	0.176	9.49e-08	3.6e-07	NA	NA
UHRF1BP1	-0.0222	0.0983	0.326	Not sig	NA		RPP25	-0.327	4.71e-10	2.67e-09	NA	NA
TRMU	-0.0222	0.267	0.545	Not sig	NA		DLK2	-0.329	2.78e-07	9.7e-07	NA	NA
ENOPH1	-0.0222	0.215	0.488	Not sig	NA		DRD1	-0.34	7.22e-08	2.8e-07	NA	NA
SYT11	-0.0222	0.164	0.427	Not sig	NA		MYADML2	-0.402	1.06e-08	4.71e-08	NA	NA
TESC	-0.0223	0.299	0.576	Not sig	NA		CD82	0.374	5.58e-07	1.84e-06	NA	NA
CWF19L1	-0.0223	0.419	0.68	Not sig	NA		DZIP3	-0.144	6.05e-06	1.67e-05	NA	NA
WWC1	-0.0223	0.54	0.766	Not sig	NA		AGAP6	-0.144	3.95e-05	9.57e-05	NA	NA
CHTOP	-0.0223	0.454	0.708	Not sig	NA		PLEKHA2	-0.167	1.01e-05	2.68e-05	NA	NA
MRPL43.1	-0.0223	0.457	0.71	Not sig	NA		OR2W3	-0.279	1.08e-05	2.85e-05	NA	NA
BAG6	-0.0223	0.0203	0.139	Not sig	NA		GLB1L3	-0.329	2.32e-14	2.72e-13	NA	NA
PTEN	-0.0223	0.06	0.251	Not sig	NA		DNAH9	-0.332	1.77e-11	1.26e-10	NA	NA
NDN	-0.0223	0.35	0.622	Not sig	NA		OSTN	-0.37	1.61e-06	4.9e-06	NA	NA
C2CD5.1	-0.0223	0.142	0.397	Not sig	NA		TDRD5	-0.404	4.62e-09	2.21e-08	NA	NA
NDRG4	-0.0224	0.375	0.644	Not sig	NA		LAPTM5	0.587	2.86e-06	8.39e-06	Up	NA
AFTPH	-0.0224	0.0939	0.316	Not sig	NA		TMC6	0.519	3.75e-10	2.16e-09	Up	NA
EIF2B4	-0.0224	0.454	0.708	Not sig	NA		SIRPB2	0.381	1.01e-05	2.68e-05	NA	NA
ARL2BP	-0.0224	0.184	0.453	Not sig	NA		EMILIN1	0.379	2.23e-08	9.37e-08	NA	NA
MRPL42	-0.0224	0.278	0.555	Not sig	NA		ARHGEF16	0.303	3.63e-07	1.24e-06	NA	NA
FAM219A	-0.0224	0.693	0.862	Not sig	NA		OSBPL3	-0.184	0.000242	0.000513	NA	NA
FAM175B	-0.0224	0.0858	0.303	Not sig	NA		GLTSCR1L	-0.232	1.75e-10	1.06e-09	NA	NA
CDK18	-0.0224	0.265	0.544	Not sig	NA		LIG4	-0.244	2.58e-07	9.02e-07	NA	NA
RP11-762I7.5	-0.0224	0.278	0.555	Not sig	NA		CELF3	-0.287	3.61e-07	1.23e-06	NA	NA
IQSEC1	-0.0224	0.0173	0.127	Not sig	NA		KCNH1	-0.591	9.69e-15	1.22e-13	Down	NA
DSTN	-0.0225	0.0734	0.28	Not sig	NA		GPT2	0.472	6.74e-11	4.39e-10	NA	NA
ATPAF1	-0.0225	0.148	0.406	Not sig	NA		GIMAP8	0.45	5.99e-09	2.8e-08	NA	NA
PPP1CA	-0.0225	0.149	0.407	Not sig	NA		ZNF516	0.315	6.2e-09	2.88e-08	NA	NA
ANAPC1	-0.0225	0.051	0.227	Not sig	NA		ZNF480	0.311	6.67e-12	5.08e-11	NA	NA
RBM12	-0.0225	0.221	0.496	Not sig	NA		GLIS2	0.281	8.38e-08	3.21e-07	NA	NA
BCL2L1	-0.0225	0.632	0.826	Not sig	NA		EFNA2	0.181	0.000123	0.000274	NA	NA
ATXN2	-0.0225	0.138	0.392	Not sig	NA		TRMT10B	0.172	4.11e-09	1.99e-08	NA	NA
XPNPEP3	-0.0225	0.245	0.522	Not sig	NA		HSF2	-0.171	1.52e-07	5.54e-07	NA	NA
CYSTM1	-0.0225	0.436	0.694	Not sig	NA		DNAJC10	-0.19	7.66e-06	2.08e-05	NA	NA
ICA1L	-0.0225	0.195	0.465	Not sig	NA		GARNL3	-0.218	3.62e-08	1.47e-07	NA	NA
DIS3	-0.0225	0.11	0.349	Not sig	NA		EFR3A	-0.225	9.98e-10	5.4e-09	NA	NA
TIMM44	-0.0225	0.151	0.409	Not sig	NA		CFAP57	-0.233	6.57e-09	3.04e-08	NA	NA
USP32	-0.0225	0.0467	0.218	Not sig	NA		DRD5	-0.51	3.85e-12	3.06e-11	Down	NA
MDN1	-0.0226	0.174	0.439	Not sig	NA		ACVRL1	0.482	1.61e-08	6.93e-08	NA	NA
RACK1	-0.0226	0.0251	0.157	Not sig	NA		ACOX2	0.417	8.36e-14	8.91e-13	NA	NA
RGL1	-0.0226	0.602	0.808	Not sig	NA		ADAM28	0.41	9.11e-05	0.000209	NA	NA
HCN2	-0.0226	0.296	0.573	Not sig	NA		C8orf82	0.222	5.32e-07	1.76e-06	NA	NA
RWDD2B	-0.0226	0.301	0.578	Not sig	NA		CCDC97	0.161	5.87e-07	1.93e-06	NA	NA
RUSC1	-0.0226	0.521	0.753	Not sig	NA		TGDS	0.152	3.04e-05	7.51e-05	NA	NA
MGST3	-0.0226	0.499	0.739	Not sig	NA		AGO3	0.132	2.16e-05	5.46e-05	NA	NA
ANKRD39	-0.0226	0.21	0.483	Not sig	NA		TRIM2	-0.159	6.13e-08	2.41e-07	NA	NA
ASB6	-0.0226	0.272	0.551	Not sig	NA		MED31	-0.195	3.03e-07	1.05e-06	NA	NA
ACAT1	-0.0226	0.0631	0.258	Not sig	NA		PIP4K2C	-0.354	2.34e-11	1.64e-10	NA	NA
PTPRT	-0.0227	0.11	0.348	Not sig	NA		B3GNT5	0.375	9.46e-10	5.13e-09	NA	NA
TBC1D13	-0.0227	0.0783	0.289	Not sig	NA		KHNYN	0.342	1.06e-10	6.65e-10	NA	NA
CNOT10	-0.0227	0.0402	0.203	Not sig	NA		KAT6A	0.271	1.52e-12	1.32e-11	NA	NA
TCEAL5	-0.0227	0.204	0.478	Not sig	NA		FOXN3	0.254	4.8e-08	1.92e-07	NA	NA
ATOX1	-0.0227	0.162	0.425	Not sig	NA		MEIS2	0.227	9.67e-09	4.33e-08	NA	NA
C2CD4C	-0.0227	0.414	0.675	Not sig	NA		DMRTA1	0.219	5.64e-06	1.57e-05	NA	NA
GAREM1	-0.0227	0.228	0.505	Not sig	NA		UBL4A	-0.189	9.98e-08	3.77e-07	NA	NA
SRSF9	-0.0227	0.22	0.495	Not sig	NA		NQO2	-0.223	8.3e-08	3.18e-07	NA	NA
NT5C3A	-0.0227	0.163	0.426	Not sig	NA		FRRS1L	-0.307	1.01e-08	4.52e-08	NA	NA
KIAA1324L	-0.0227	0.0589	0.249	Not sig	NA		SLC35F3	-0.354	1.55e-11	1.12e-10	NA	NA
SLC30A9	-0.0227	0.0283	0.167	Not sig	NA		PJA1	-0.364	1.8e-13	1.81e-12	NA	NA
USP13	-0.0228	0.262	0.542	Not sig	NA		C1QTNF1	0.467	2.28e-07	8.06e-07	NA	NA
PABPC1L2B	-0.0228	0.213	0.486	Not sig	NA		STOX1	0.374	6.57e-08	2.57e-07	NA	NA
SYNE1	-0.0228	0.332	0.608	Not sig	NA		RBBP5	-0.139	1.05e-06	3.28e-06	NA	NA
TOLLIP	-0.0228	0.0346	0.187	Not sig	NA		DCAF12L2	-0.459	5.6e-13	5.17e-12	NA	NA
RP11-574F21.3	-0.0229	0.0867	0.305	Not sig	NA		FOXO4	0.471	1.91e-10	1.15e-09	NA	NA
SLC31A1	-0.0229	0.412	0.673	Not sig	NA		EFS	0.349	5.51e-06	1.53e-05	NA	NA
FEM1A	-0.0229	0.226	0.502	Not sig	NA		CASZ1	0.286	9.59e-08	3.64e-07	NA	NA
NEK1	-0.0229	0.328	0.604	Not sig	NA		LAGE3	-0.219	1.01e-06	3.17e-06	NA	NA
CUL9	-0.0229	0.172	0.437	Not sig	NA		PRDM10	-0.238	1.51e-08	6.55e-08	NA	NA
SUMO1	-0.0229	0.279	0.555	Not sig	NA		NOL6	-0.248	3.71e-07	1.26e-06	NA	NA
ZFYVE26	-0.0229	0.239	0.516	Not sig	NA		ERC2	-0.252	1.33e-07	4.92e-07	NA	NA
DPH5	-0.023	0.104	0.337	Not sig	NA		FGF1	0.45	7.38e-10	4.07e-09	NA	NA
QTRT1	-0.023	0.113	0.354	Not sig	NA		GNA13	0.399	1.15e-09	6.11e-09	NA	NA
EPM2AIP1	-0.023	0.0608	0.253	Not sig	NA		PRKD3	0.317	1.89e-11	1.35e-10	NA	NA
ZFYVE27	-0.023	0.357	0.628	Not sig	NA		KCNJ13	0.258	2e-06	6e-06	NA	NA
PPP1CC	-0.023	0.205	0.478	Not sig	NA		RPS27L	0.224	4.88e-08	1.95e-07	NA	NA
NAV1	-0.023	0.141	0.397	Not sig	NA		NUP160	0.185	4.5e-09	2.15e-08	NA	NA
CD63	-0.023	0.634	0.827	Not sig	NA		PSMD13	-0.144	0.000126	0.000281	NA	NA
GID4	-0.023	0.355	0.627	Not sig	NA		RPUSD2	-0.154	1.92e-06	5.79e-06	NA	NA
RPLP0	-0.023	0.119	0.362	Not sig	NA		IMPAD1	-0.183	1.63e-09	8.48e-09	NA	NA
PDDC1	-0.023	0.0695	0.273	Not sig	NA		ARF1	-0.208	4.38e-11	2.94e-10	NA	NA
MFF.1	-0.023	0.118	0.361	Not sig	NA		PDCD2L	-0.208	1.49e-09	7.81e-09	NA	NA
PTPN9	-0.023	0.144	0.4	Not sig	NA		PI4K2A	-0.209	5.02e-09	2.38e-08	NA	NA
CDK16	-0.023	0.101	0.331	Not sig	NA		TRIM9	-0.278	5.74e-10	3.21e-09	NA	NA
GPR37L1	-0.023	0.272	0.55	Not sig	NA		CDHR1	-0.332	2.99e-07	1.04e-06	NA	NA
MAP3K13	-0.0231	0.366	0.637	Not sig	NA		TSPAN11	0.478	2.43e-06	7.2e-06	NA	NA
HSPA9	-0.0231	0.0793	0.291	Not sig	NA		CSPG4	0.443	1.15e-10	7.21e-10	NA	NA
MYH10	-0.0231	0.279	0.556	Not sig	NA		CNTFR	0.415	3.74e-07	1.27e-06	NA	NA
EPHB2	-0.0231	0.0541	0.235	Not sig	NA		SLC9A9	0.396	9.86e-12	7.32e-11	NA	NA
ENTPD5	-0.0231	0.328	0.604	Not sig	NA		C10orf90	0.332	9.9e-07	3.11e-06	NA	NA
STX1A	-0.0231	0.165	0.429	Not sig	NA		ST6GALNAC3	0.329	1.14e-08	5.07e-08	NA	NA
COBLL1	-0.0231	0.192	0.462	Not sig	NA		CPT2	0.289	3.18e-08	1.3e-07	NA	NA
O75044	-0.0231	0.0314	0.177	Not sig	NA		ZNF24	0.285	3.44e-13	3.32e-12	NA	NA
CNR1	-0.0231	0.209	0.482	Not sig	NA		CSPP1	0.274	5.52e-08	2.18e-07	NA	NA
NDUFA12	-0.0231	0.176	0.442	Not sig	NA		C18orf54	0.266	1.74e-08	7.44e-08	NA	NA
C6orf136	-0.0231	0.243	0.52	Not sig	NA		ANKIB1	0.234	1.48e-07	5.42e-07	NA	NA
SH3RF3	-0.0231	0.425	0.685	Not sig	NA		TERF2	-0.112	6.5e-06	1.79e-05	NA	NA
ZNHIT2	-0.0231	0.445	0.701	Not sig	NA		MAN2B2	-0.119	8.96e-06	2.41e-05	NA	NA
GGA2	-0.0231	0.162	0.425	Not sig	NA		SS18L1	-0.166	9.48e-09	4.25e-08	NA	NA
VAPB	-0.0231	0.0535	0.233	Not sig	NA		TUBGCP4	-0.168	9.35e-12	6.97e-11	NA	NA
TOMM5	-0.0231	0.216	0.489	Not sig	NA		CLASP2	-0.179	7.28e-08	2.82e-07	NA	NA
ARFGAP1.1	-0.0231	0.316	0.594	Not sig	NA		HNRNPA0	-0.188	7.86e-07	2.52e-06	NA	NA
ARF5	-0.0231	0.309	0.586	Not sig	NA		KCTD13	-0.197	6.99e-07	2.26e-06	NA	NA
RIC8A	-0.0231	0.0881	0.307	Not sig	NA		DYRK1A	-0.203	2.17e-10	1.29e-09	NA	NA
EPHB3	-0.0231	0.103	0.335	Not sig	NA		DYNLL2	-0.207	6.89e-10	3.82e-09	NA	NA
ERP29	-0.0231	0.133	0.382	Not sig	NA		UQCRH	-0.222	3.21e-09	1.58e-08	NA	NA
TIMM10B	-0.0231	0.0618	0.255	Not sig	NA		LMBR1	-0.254	2.09e-11	1.48e-10	NA	NA
KCND2	-0.0231	0.133	0.382	Not sig	NA		PCDH7	-0.258	3.33e-09	1.64e-08	NA	NA
PPIF	-0.0231	0.124	0.369	Not sig	NA		WDR54	-0.289	2e-09	1.02e-08	NA	NA
PPP2R5A	-0.0231	0.0487	0.222	Not sig	NA		STEAP2	-0.375	5.14e-12	4.01e-11	NA	NA
TAMM41	-0.0232	0.306	0.583	Not sig	NA		MFSD2A	0.41	6.55e-07	2.13e-06	NA	NA
SLC27A1	-0.0232	0.0743	0.282	Not sig	NA		CBS	0.381	7.28e-11	4.71e-10	NA	NA
ATP13A1	-0.0232	0.0414	0.206	Not sig	NA		CCDC50	0.312	1.75e-12	1.49e-11	NA	NA
WDR3	-0.0232	0.185	0.454	Not sig	NA		CABP4	0.256	2.28e-08	9.57e-08	NA	NA
TACO1	-0.0232	0.199	0.471	Not sig	NA		SYCP2	0.245	4.04e-08	1.63e-07	NA	NA
PRSS1	-0.0232	0.53	0.759	Not sig	NA		ZBTB8B	0.23	3.43e-05	8.39e-05	NA	NA
BCL2L13	-0.0232	0.279	0.556	Not sig	NA		PHKA2	0.136	3.75e-07	1.27e-06	NA	NA
PLEKHD1	-0.0232	0.384	0.652	Not sig	NA		AK2	0.12	3.35e-06	9.7e-06	NA	NA
RALGAPA1	-0.0232	0.0131	0.109	Not sig	NA		PTPRT	-0.477	2.27e-15	3.22e-14	NA	NA
UFD1L	-0.0233	0.0385	0.199	Not sig	NA		DOCK5	0.552	1.1e-12	9.69e-12	Up	NA
MYO1B	-0.0233	0.26	0.539	Not sig	NA		ABCC6	0.314	2.16e-07	7.65e-07	NA	NA
PRR36	-0.0233	0.219	0.493	Not sig	NA		CBX2	0.247	8.15e-08	3.13e-07	NA	NA
URI1	-0.0233	0.153	0.413	Not sig	NA		SON	0.121	7.07e-09	3.25e-08	NA	NA
KLHL36	-0.0233	0.229	0.505	Not sig	NA		ENOX1	-0.193	1.05e-07	3.94e-07	NA	NA
FRMPD4	-0.0233	0.0518	0.229	Not sig	NA		NPM2	-0.346	7.31e-12	5.52e-11	NA	NA
TANC2.1	-0.0234	0.308	0.585	Not sig	NA		SIX3	0.509	6.75e-07	2.19e-06	Up	NA
TRA2A	-0.0234	0.247	0.525	Not sig	NA		FAM109B	0.273	1.59e-07	5.79e-07	NA	NA
KHK	-0.0234	0.661	0.844	Not sig	NA		CTB-50L17.14	0.259	0.000168	0.000366	NA	NA
PPM1J	-0.0234	0.255	0.534	Not sig	NA		DNAH12	0.237	1.99e-07	7.12e-07	NA	NA
APOC1	-0.0234	0.747	0.891	Not sig	NA		LIG3	-0.128	0.000406	0.000827	NA	NA
FAM221A.1	-0.0234	0.467	0.718	Not sig	NA		MPP3	-0.143	1.28e-05	3.36e-05	NA	NA
ANAPC5	-0.0234	0.231	0.507	Not sig	NA		GTPBP10	-0.162	1.1e-07	4.14e-07	NA	NA
RPS15	-0.0234	0.573	0.789	Not sig	NA		DDT	-0.19	6.03e-05	0.000142	NA	NA
SETD3	-0.0234	0.0452	0.215	Not sig	NA		SERINC3	-0.266	3.15e-12	2.56e-11	NA	NA
TTC37	-0.0235	0.209	0.482	Not sig	NA		DLL4	0.508	5.7e-08	2.25e-07	Up	NA
COX20	-0.0235	0.277	0.555	Not sig	NA		ABCB1	0.466	3.52e-07	1.2e-06	NA	NA
PFDN4	-0.0235	0.131	0.379	Not sig	NA		CTDSPL	0.306	2.78e-09	1.38e-08	NA	NA
DHCR7	-0.0235	0.56	0.78	Not sig	NA		CFAP70	0.275	5.01e-05	0.000119	NA	NA
ADARB1	-0.0235	0.226	0.502	Not sig	NA		KMO	-0.243	9.29e-08	3.53e-07	NA	NA
EVL	-0.0235	0.0488	0.222	Not sig	NA		SORCS3	-0.387	5.17e-12	4.02e-11	NA	NA
O15197	-0.0236	0.0391	0.2	Not sig	NA		STOM	0.537	1.25e-12	1.09e-11	Up	NA
ALDOC	-0.0236	0.0911	0.311	Not sig	NA		2010-09-01	0.425	2.98e-10	1.74e-09	NA	NA
SLC27A4	-0.0236	0.0778	0.288	Not sig	NA		H2AFJ	0.393	9.46e-11	5.98e-10	NA	NA
ACTR3B	-0.0236	0.123	0.368	Not sig	NA		ARHGEF19	0.376	1.97e-09	1.01e-08	NA	NA
CMAS	-0.0236	0.0582	0.247	Not sig	NA		SNX6	0.242	1.41e-11	1.02e-10	NA	NA
PARD3	-0.0236	0.308	0.585	Not sig	NA		GPR108	0.203	6.92e-07	2.24e-06	NA	NA
RPL26	-0.0236	0.079	0.29	Not sig	NA		NUP188	0.2	1.11e-10	6.97e-10	NA	NA
SHC2	-0.0236	0.183	0.451	Not sig	NA		YTHDC1	0.143	2.14e-08	9.04e-08	NA	NA
PARP2	-0.0236	0.24	0.517	Not sig	NA		RFC5	-0.131	1.38e-07	5.08e-07	NA	NA
GIT2.1	-0.0236	0.136	0.388	Not sig	NA		TOMM5	-0.228	3.7e-09	1.8e-08	NA	NA
NDUFAF3	-0.0236	0.276	0.555	Not sig	NA		KCNJ11	-0.247	3.33e-07	1.14e-06	NA	NA
RAB2A	-0.0236	0.0269	0.162	Not sig	NA		PDHA1	-0.281	1.35e-13	1.39e-12	NA	NA
NGRN	-0.0236	0.26	0.539	Not sig	NA		CHST15	-0.336	2.18e-07	7.72e-07	NA	NA
KIF3B	-0.0236	0.0203	0.139	Not sig	NA		FIBP	-0.339	2.2e-14	2.58e-13	NA	NA
SCCPDH	-0.0237	0.108	0.344	Not sig	NA		NOSTRIN	0.559	8.79e-10	4.79e-09	Up	NA
LACE1	-0.0237	0.19	0.459	Not sig	NA		IL17RD	0.38	2.82e-08	1.17e-07	NA	NA
E9PEB9	-0.0237	0.107	0.343	Not sig	NA		CDCA7L	0.33	8.59e-10	4.69e-09	NA	NA
CLIP3	-0.0237	0.0887	0.308	Not sig	NA		SLC16A4	0.272	2.29e-10	1.36e-09	NA	NA
JAM2	-0.0237	0.303	0.58	Not sig	NA		USP47	0.158	6.1e-07	1.99e-06	NA	NA
MGEA5	-0.0237	0.244	0.522	Not sig	NA		PRPF4B	0.156	1.51e-07	5.51e-07	NA	NA
TRIOBP	-0.0237	0.285	0.561	Not sig	NA		ARMC6	-0.165	4.24e-07	1.42e-06	NA	NA
AMOT	-0.0237	0.195	0.465	Not sig	NA		C6orf136	-0.196	3.56e-08	1.45e-07	NA	NA
ANK1.1	-0.0237	0.267	0.545	Not sig	NA		MRPL55	-0.273	2.77e-07	9.64e-07	NA	NA
WDR41	-0.0237	0.107	0.343	Not sig	NA		SEC16B	-0.317	8.44e-10	4.62e-09	NA	NA
GOLGA2	-0.0237	0.138	0.392	Not sig	NA		CHRNA7	-0.363	4.12e-09	1.99e-08	NA	NA
KIF3A	-0.0238	0.00683	0.0751	Not sig	NA		ARHGEF26	0.565	8.57e-17	1.61e-15	Up	NA
NUBP2	-0.0238	0.302	0.579	Not sig	NA		CSF1R	0.555	5.93e-07	1.94e-06	Up	NA
SLC12A5	-0.0238	0.112	0.351	Not sig	NA		MMP14	0.513	1.06e-09	5.67e-09	Up	NA
FBXO44	-0.0238	0.384	0.652	Not sig	NA		ODF3L2	0.237	3.38e-06	9.8e-06	NA	NA
CACNA1I	-0.0238	0.439	0.695	Not sig	NA		ARMC12	0.22	8.24e-06	2.23e-05	NA	NA
PLEKHB2	-0.0238	0.289	0.566	Not sig	NA		PHF3	0.163	4.57e-07	1.53e-06	NA	NA
CENPP	-0.0238	0.592	0.803	Not sig	NA		SBF1	-0.142	7.83e-05	0.000181	NA	NA
CLVS1	-0.0239	0.088	0.307	Not sig	NA		MT1E	0.775	2.13e-10	1.27e-09	Up	NA
MFSD6	-0.0239	0.334	0.611	Not sig	NA		S100A10	0.495	1.09e-06	3.4e-06	NA	NA
SH3GL3	-0.0239	0.173	0.439	Not sig	NA		USHBP1	0.412	1.6e-08	6.92e-08	NA	NA
ADAR	-0.0239	0.0431	0.211	Not sig	NA		PLEKHF1	0.391	2.28e-12	1.9e-11	NA	NA
CLIP1	-0.0239	0.213	0.486	Not sig	NA		SIGIRR	0.338	6.52e-08	2.55e-07	NA	NA
MRPL34	-0.0239	0.405	0.667	Not sig	NA		GPR35	0.281	5e-06	1.41e-05	NA	NA
HACL1	-0.0239	0.484	0.731	Not sig	NA		NOVA2	-0.141	1.7e-05	4.38e-05	NA	NA
RPL36A	-0.0239	0.18	0.447	Not sig	NA		SLC35G1	-0.263	2.04e-08	8.65e-08	NA	NA
CDK5	-0.0239	0.0589	0.249	Not sig	NA		PPIP5K2	-0.267	1.55e-11	1.12e-10	NA	NA
ARHGEF28	-0.0239	0.124	0.37	Not sig	NA		NOS2	-0.398	2.01e-09	1.03e-08	NA	NA
SLC30A3	-0.024	0.32	0.597	Not sig	NA		SRGN	0.618	8.39e-07	2.67e-06	Up	NA
BRPF1	-0.024	0.184	0.453	Not sig	NA		DDB2	0.24	2.23e-08	9.37e-08	NA	NA
GRIA3.1	-0.024	0.258	0.536	Not sig	NA		RPS21	0.225	2.08e-07	7.39e-07	NA	NA
CCT6B	-0.024	0.47	0.72	Not sig	NA		SARNP	0.192	1.34e-05	3.51e-05	NA	NA
CKAP4	-0.024	0.214	0.488	Not sig	NA		RNF10	-0.124	6.96e-08	2.71e-07	NA	NA
SYNRG.1	-0.024	0.238	0.516	Not sig	NA		LYRM4	-0.184	1.3e-07	4.81e-07	NA	NA
TIMM21	-0.024	0.14	0.395	Not sig	NA		C3orf49	-0.259	4.33e-09	2.08e-08	NA	NA
TOP2B	-0.0241	0.13	0.378	Not sig	NA		PTMA	0.27	2.63e-09	1.31e-08	NA	NA
PLEKHA6	-0.0241	0.114	0.355	Not sig	NA		ZNF766	0.157	1.2e-09	6.4e-09	NA	NA
CDH11	-0.0241	0.112	0.351	Not sig	NA		MRPL17	-0.192	1.05e-09	5.64e-09	NA	NA
KRT17	-0.0241	0.779	0.91	Not sig	NA		BECN1	-0.201	0.000532	0.00106	NA	NA
MBOAT7	-0.0241	0.199	0.471	Not sig	NA		RANGAP1	-0.283	4.03e-08	1.62e-07	NA	NA
AP3B2	-0.0241	0.0157	0.12	Not sig	NA		MTUS2	-0.412	5.35e-15	7.01e-14	NA	NA
SKIV2L	-0.0242	0.152	0.41	Not sig	NA		PTAFR	0.571	6.71e-09	3.1e-08	Up	NA
PUS1	-0.0242	0.0901	0.31	Not sig	NA		HEPH	0.465	2.63e-10	1.55e-09	NA	NA
ITM2C	-0.0242	0.195	0.465	Not sig	NA		ZNF423	0.366	3.53e-08	1.44e-07	NA	NA
LAS1L	-0.0242	0.277	0.555	Not sig	NA		NFKB1	0.206	3.52e-07	1.2e-06	NA	NA
ATP5S	-0.0242	0.281	0.558	Not sig	NA		SNX29	0.2	3.96e-07	1.34e-06	NA	NA
KLHL26	-0.0242	0.0869	0.305	Not sig	NA		TM9SF4	-0.159	1.96e-10	1.17e-09	NA	NA
UCKL1	-0.0242	0.163	0.426	Not sig	NA		LETMD1	-0.21	1.01e-08	4.51e-08	NA	NA
PPP4C	-0.0242	0.149	0.406	Not sig	NA		ACVR1B	-0.215	6.05e-09	2.83e-08	NA	NA
PLXNB3	-0.0242	0.325	0.602	Not sig	NA		KHDRBS3	-0.224	9.58e-07	3.03e-06	NA	NA
ENPP4	-0.0242	0.208	0.482	Not sig	NA		COCH	-0.242	5.43e-08	2.15e-07	NA	NA
ACP2	-0.0242	0.215	0.488	Not sig	NA		EMX1	-0.292	7.25e-08	2.81e-07	NA	NA
AP1S2	-0.0242	0.149	0.407	Not sig	NA		SYN3	-0.367	6.16e-09	2.87e-08	NA	NA
PLXNA2	-0.0242	0.0701	0.274	Not sig	NA		C1QTNF4	-0.47	4.84e-11	3.23e-10	NA	NA
SARS2	-0.0243	0.191	0.46	Not sig	NA		SLC7A2	0.632	3.01e-08	1.24e-07	Up	NA
ARMC9	-0.0243	0.196	0.466	Not sig	NA		MAOA	0.351	3.81e-08	1.54e-07	NA	NA
TTYH3	-0.0243	0.247	0.525	Not sig	NA		FANCC	0.273	1.61e-07	5.83e-07	NA	NA
TXNDC12	-0.0243	0.242	0.519	Not sig	NA		RAP1A	0.177	1.45e-07	5.33e-07	NA	NA
ADCY8	-0.0243	0.279	0.556	Not sig	NA		AGPAT1	-0.173	3.76e-07	1.28e-06	NA	NA
VSNL1	-0.0243	0.0896	0.309	Not sig	NA		CNNM2	-0.194	2.47e-10	1.46e-09	NA	NA
VPS25	-0.0243	0.074	0.281	Not sig	NA		TRUB2	-0.197	7.11e-11	4.62e-10	NA	NA
MYRIP	-0.0243	0.178	0.445	Not sig	NA		EFNA3	-0.313	1.86e-08	7.93e-08	NA	NA
DNAJB14	-0.0243	0.039	0.2	Not sig	NA		KIFC2	-0.407	1.22e-12	1.07e-11	NA	NA
ADGRL1	-0.0244	0.0423	0.209	Not sig	NA		NHSL1	0.468	1.97e-12	1.66e-11	NA	NA
DNAJB12	-0.0244	0.0955	0.319	Not sig	NA		C7orf31	0.301	4.1e-10	2.34e-09	NA	NA
DCAKD	-0.0244	0.132	0.381	Not sig	NA		SPEN	0.204	3.1e-09	1.53e-08	NA	NA
PUSL1	-0.0244	0.377	0.645	Not sig	NA		POLR2M	0.125	2.96e-06	8.67e-06	NA	NA
TMEM178A	-0.0244	0.307	0.584	Not sig	NA		MYADM	-0.222	6.6e-07	2.15e-06	NA	NA
TBK1	-0.0244	0.0264	0.161	Not sig	NA		TUSC2	-0.23	1.19e-13	1.24e-12	NA	NA
CSTF2T	-0.0244	0.127	0.374	Not sig	NA		AP2S1	-0.29	2.28e-09	1.15e-08	NA	NA
YTHDF1	-0.0244	0.0358	0.19	Not sig	NA		DLG4	-0.334	7.43e-13	6.75e-12	NA	NA
PRDX5	-0.0244	0.068	0.269	Not sig	NA		CCDC177	-0.38	3.8e-11	2.57e-10	NA	NA
PPP2R5E	-0.0244	0.0485	0.222	Not sig	NA		SUSD1	-0.409	4.91e-12	3.84e-11	NA	NA
ATP2B3	-0.0245	0.39	0.656	Not sig	NA		OCLN	0.351	3.87e-06	1.11e-05	NA	NA
RASA2	-0.0245	0.0633	0.259	Not sig	NA		CRTC3	0.218	2.39e-11	1.67e-10	NA	NA
NDUFAF6	-0.0245	0.242	0.519	Not sig	NA		MITD1	0.187	1.46e-07	5.35e-07	NA	NA
USF2	-0.0245	0.424	0.685	Not sig	NA		RPL23A	0.168	6.42e-06	1.77e-05	NA	NA
TRIM72	-0.0245	0.692	0.861	Not sig	NA		ARHGAP1	0.127	0.000236	0.000501	NA	NA
CALY	-0.0245	0.315	0.593	Not sig	NA		MSANTD3	-0.194	7.69e-07	2.47e-06	NA	NA
QTRT2	-0.0245	0.145	0.401	Not sig	NA		FAM110B	-0.207	5.13e-09	2.43e-08	NA	NA
RAB18	-0.0245	0.0256	0.158	Not sig	NA		KIAA0753	-0.226	9.13e-14	9.64e-13	NA	NA
CPNE2	-0.0245	0.158	0.42	Not sig	NA		SERINC1	-0.281	8.06e-09	3.66e-08	NA	NA
CHP1	-0.0245	0.087	0.305	Not sig	NA		KCNC3	-0.392	1.97e-10	1.18e-09	NA	NA
USP5	-0.0245	0.0152	0.118	Not sig	NA		ZMAT4	-0.457	4.54e-15	6.03e-14	NA	NA
LZTFL1	-0.0246	0.108	0.344	Not sig	NA		IL1R1	0.734	8.84e-10	4.81e-09	Up	NA
MDGA2	-0.0246	0.0403	0.204	Not sig	NA		TP53BP2	0.543	1.57e-12	1.36e-11	Up	NA
COBL	-0.0246	0.191	0.461	Not sig	NA		TAF4	0.214	3.09e-08	1.27e-07	NA	NA
RPL14	-0.0246	0.534	0.762	Not sig	NA		VHL	0.174	3.67e-05	8.94e-05	NA	NA
SLC25A17	-0.0246	0.35	0.622	Not sig	NA		KLF7	0.156	1.67e-06	5.07e-06	NA	NA
PDAP1	-0.0246	0.0416	0.206	Not sig	NA		TMEM181	-0.189	1.89e-12	1.6e-11	NA	NA
MAEA	-0.0246	0.219	0.492	Not sig	NA		IGFBP6	-0.226	8.09e-08	3.11e-07	NA	NA
GID8	-0.0246	0.0344	0.186	Not sig	NA		RRAGA	-0.284	5.57e-13	5.15e-12	NA	NA
TMEM57	-0.0246	0.143	0.399	Not sig	NA		MAP1LC3A	-0.333	4.8e-09	2.29e-08	NA	NA
MBD3	-0.0247	0.148	0.406	Not sig	NA		EIF5B	0.284	5.73e-09	2.69e-08	NA	NA
CHN1	-0.0247	0.0692	0.273	Not sig	NA		CD2AP	0.244	4.34e-11	2.92e-10	NA	NA
MID1IP1	-0.0247	0.362	0.633	Not sig	NA		NAA15	0.161	2.2e-06	6.55e-06	NA	NA
FLOT2	-0.0247	0.605	0.81	Not sig	NA		PSTK	-0.106	9.32e-05	0.000213	NA	NA
NPR 2.00	-0.0247	0.356	0.627	Not sig	NA		SKIV2L	-0.168	1.93e-06	5.81e-06	NA	NA
RAPGEF4	-0.0247	0.0489	0.222	Not sig	NA		CLCN6	-0.197	5.28e-12	4.1e-11	NA	NA
NARS2	-0.0247	0.117	0.36	Not sig	NA		ARMCX1	-0.201	1.37e-09	7.22e-09	NA	NA
AGPAT1	-0.0247	0.12	0.363	Not sig	NA		TRPC5	-0.319	1.68e-09	8.7e-09	NA	NA
GNAI1	-0.0247	0.0254	0.158	Not sig	NA		RIPPLY2	-0.338	8.82e-14	9.35e-13	NA	NA
LRRN1	-0.0247	0.366	0.636	Not sig	NA		ALOX12B	-0.35	2.4e-06	7.12e-06	NA	NA
ABLIM2	-0.0248	0.126	0.372	Not sig	NA		LLGL1	0.29	2.2e-09	1.11e-08	NA	NA
CTTN	-0.0248	0.087	0.305	Not sig	NA		RGL2	0.248	1.97e-10	1.18e-09	NA	NA
KIAA1143	-0.0248	0.284	0.561	Not sig	NA		COPS2	-0.162	4.22e-07	1.42e-06	NA	NA
DAB1	-0.0248	0.291	0.568	Not sig	NA		ATP5O	-0.184	4.81e-07	1.6e-06	NA	NA
TMEM165	-0.0248	0.361	0.631	Not sig	NA		ARHGDIA	-0.199	2.18e-06	6.5e-06	NA	NA
DNAJB11	-0.0248	0.058	0.246	Not sig	NA		ZFP64	-0.243	1.36e-11	9.89e-11	NA	NA
GTF2A1	-0.0248	0.321	0.598	Not sig	NA		PTHLH	-0.277	8.97e-07	2.85e-06	NA	NA
QPCTL	-0.0248	0.172	0.437	Not sig	NA		CORO1A	-0.346	1.46e-08	6.37e-08	NA	NA
RBM12B	-0.0248	0.0542	0.235	Not sig	NA		KCNS1	-0.521	9.95e-12	7.37e-11	Down	NA
MATK	-0.0249	0.168	0.431	Not sig	NA		MT-ND1	0.576	1.31e-08	5.75e-08	Up	NA
TTC9	-0.0249	0.174	0.44	Not sig	NA		CECR2	0.403	1.63e-08	7.03e-08	NA	NA
MT-ATP6	-0.0249	0.253	0.532	Not sig	NA		FAXDC2	0.359	1.85e-07	6.63e-07	NA	NA
RINT1	-0.0249	0.1	0.33	Not sig	NA		JAM2	0.328	5.5e-10	3.08e-09	NA	NA
MYO10	-0.0249	0.477	0.725	Not sig	NA		CASP8AP2	0.165	1.48e-05	3.85e-05	NA	NA
MRPL10	-0.0249	0.622	0.821	Not sig	NA		SAFB	-0.101	0.000111	0.000249	NA	NA
RPL23A	-0.0249	0.0525	0.23	Not sig	NA		CSRNP2	-0.223	8.72e-12	6.53e-11	NA	NA
YDJC	-0.0249	0.122	0.367	Not sig	NA		FBXL16	-0.326	1.91e-09	9.78e-09	NA	NA
TMF1	-0.0249	0.0806	0.293	Not sig	NA		TTC39A	-0.359	1.25e-10	7.74e-10	NA	NA
EFR3B	-0.0249	0.0258	0.159	Not sig	NA		SCN4B	-0.542	9.86e-14	1.04e-12	Down	NA
AFG3L2	-0.025	0.0459	0.217	Not sig	NA		SOX10	0.5	3.37e-12	2.72e-11	NA	NA
KIAA1211	-0.025	0.171	0.437	Not sig	NA		VWA2	0.332	1.46e-08	6.36e-08	NA	NA
NFS1	-0.025	0.0871	0.305	Not sig	NA		PRELID3B	0.206	1.99e-10	1.19e-09	NA	NA
KDM5A	-0.025	0.285	0.561	Not sig	NA		STXBP3	0.191	4.24e-07	1.43e-06	NA	NA
FBXO7	-0.025	0.299	0.576	Not sig	NA		MAML1	0.143	5.66e-07	1.86e-06	NA	NA
EPHB1	-0.025	0.215	0.488	Not sig	NA		FRMPD2	-0.481	7.23e-08	2.8e-07	NA	NA
SYT1.1	-0.0251	0.251	0.53	Not sig	NA		CHST6	0.48	1.78e-07	6.4e-07	NA	NA
CORO2A	-0.0251	0.132	0.381	Not sig	NA		MID1	0.358	2.93e-09	1.45e-08	NA	NA
HACD2	-0.0251	0.419	0.679	Not sig	NA		TCN2	0.358	6.01e-06	1.66e-05	NA	NA
GLB1	-0.0251	0.233	0.509	Not sig	NA		CASS4	0.329	1.14e-07	4.27e-07	NA	NA
DCAF11	-0.0251	0.218	0.491	Not sig	NA		VMA21	-0.146	7.88e-08	3.03e-07	NA	NA
ELMOD1	-0.0251	0.17	0.434	Not sig	NA		PARP2	-0.282	1.37e-08	5.98e-08	NA	NA
USP14	-0.0251	0.0459	0.217	Not sig	NA		GPR137C	-0.353	3.39e-12	2.73e-11	NA	NA
TAB1	-0.0252	0.056	0.24	Not sig	NA		TTC7A	0.221	1.2e-11	8.8e-11	NA	NA
PDIA3	-0.0252	0.0762	0.285	Not sig	NA		UBXN7	0.205	8.38e-11	5.35e-10	NA	NA
ATP4A	-0.0252	0.337	0.612	Not sig	NA		CXorf56	-0.196	1.17e-06	3.63e-06	NA	NA
HPCAL1	-0.0252	0.266	0.544	Not sig	NA		C11orf80	-0.207	2.64e-07	9.22e-07	NA	NA
KIF1A	-0.0252	0.0252	0.157	Not sig	NA		UPP1	-0.365	8.52e-14	9.06e-13	NA	NA
C19orf25	-0.0252	0.265	0.543	Not sig	NA		RTN4RL2	-0.453	2.51e-07	8.8e-07	NA	NA
UBL4A	-0.0252	0.0255	0.158	Not sig	NA		EPDR1	-0.542	8.92e-14	9.43e-13	Down	NA
ZDHHC9	-0.0253	0.466	0.717	Not sig	NA		SOCS3	1.01	1.24e-05	3.26e-05	Up	NA
CACNB1	-0.0253	0.0532	0.233	Not sig	NA		PTH1R	0.516	9.18e-12	6.85e-11	Up	NA
PLCL2	-0.0253	0.0402	0.203	Not sig	NA		ZIC3	0.459	1.55e-12	1.34e-11	NA	NA
SMAP1	-0.0253	0.0433	0.211	Not sig	NA		KDELC2	0.379	2.28e-12	1.91e-11	NA	NA
RASGRF2	-0.0253	0.107	0.343	Not sig	NA		WWC1	0.293	8.1e-10	4.44e-09	NA	NA
CA14	-0.0253	0.511	0.746	Not sig	NA		CA5B	0.201	2.66e-05	6.63e-05	NA	NA
PPIL3	-0.0253	0.647	0.835	Not sig	NA		ATRAID	0.129	0.000147	0.000323	NA	NA
FBXL17	-0.0253	0.219	0.492	Not sig	NA		IGBP1	-0.159	7.93e-08	3.05e-07	NA	NA
ABCA2	-0.0253	0.215	0.488	Not sig	NA		PNMA5	-0.485	7.05e-08	2.74e-07	NA	NA
RPS3A	-0.0253	0.0256	0.158	Not sig	NA		HTR3B	-0.553	9.06e-14	9.57e-13	Down	NA
LRPAP1	-0.0254	0.0852	0.302	Not sig	NA		RAB9A	0.285	1.66e-10	1.01e-09	NA	NA
WNK3	-0.0254	0.124	0.37	Not sig	NA		GRAP	0.264	2.04e-09	1.04e-08	NA	NA
SLC8A3	-0.0254	0.118	0.361	Not sig	NA		NOLC1	-0.238	1.49e-09	7.81e-09	NA	NA
RDH11	-0.0254	0.0918	0.312	Not sig	NA		MYPOP	-0.294	3.2e-10	1.86e-09	NA	NA
LRRTM3	-0.0254	0.186	0.455	Not sig	NA		TGFBR3L	-0.436	2.35e-08	9.84e-08	NA	NA
ATP2C1	-0.0255	0.0489	0.222	Not sig	NA		CTF1	0.422	5.36e-12	4.17e-11	NA	NA
ZC3H6	-0.0255	0.224	0.5	Not sig	NA		CMTM7	0.385	8.77e-08	3.35e-07	NA	NA
DOLPP1	-0.0255	0.256	0.534	Not sig	NA		NEK6	0.359	2.01e-07	7.16e-07	NA	NA
EPN1	-0.0255	0.0573	0.245	Not sig	NA		CHRNB1	0.275	1.26e-11	9.22e-11	NA	NA
AAMDC	-0.0255	0.529	0.759	Not sig	NA		SHPRH	0.188	3.43e-05	8.38e-05	NA	NA
NEU1	-0.0255	0.366	0.636	Not sig	NA		NLGN2	-0.148	2.41e-06	7.16e-06	NA	NA
ME1	-0.0255	0.263	0.542	Not sig	NA		APAF1	-0.171	2.34e-07	8.26e-07	NA	NA
DOC2A	-0.0255	0.107	0.343	Not sig	NA		BMPR2	-0.227	8.31e-10	4.55e-09	NA	NA
CXADR	-0.0255	0.175	0.441	Not sig	NA		PITPNA	-0.227	1.65e-08	7.08e-08	NA	NA
CTU2	-0.0255	0.285	0.561	Not sig	NA		CHCHD2	-0.246	4.23e-07	1.42e-06	NA	NA
CSDE1	-0.0255	0.00826	0.083	Not sig	NA		EBNA1BP2	-0.378	2.57e-16	4.4e-15	NA	NA
LEMD3	-0.0255	0.0142	0.115	Not sig	NA		ALDOA	-0.392	3.02e-15	4.16e-14	NA	NA
CRMP1.1	-0.0255	0.0901	0.31	Not sig	NA		CNR1	-0.467	2.65e-10	1.55e-09	NA	NA
ABL2	-0.0256	0.00808	0.0822	Not sig	NA		MSI2	0.438	2.17e-16	3.78e-15	NA	NA
LMTK3	-0.0256	0.0492	0.223	Not sig	NA		GALM	0.43	5.5e-12	4.26e-11	NA	NA
PRPF40A.1	-0.0256	0.483	0.73	Not sig	NA		METRN	0.353	1.66e-05	4.28e-05	NA	NA
WASF1	-0.0256	0.127	0.374	Not sig	NA		CD58	0.31	2.37e-09	1.19e-08	NA	NA
RP11-1035H13.3	-0.0256	0.0924	0.313	Not sig	NA		ELF2	0.179	3.42e-10	1.98e-09	NA	NA
ADI1	-0.0256	0.571	0.788	Not sig	NA		UPF3A	0.134	5.84e-05	0.000138	NA	NA
HSPB11	-0.0256	0.459	0.712	Not sig	NA		CDC42	-0.136	1.1e-05	2.92e-05	NA	NA
PPIG	-0.0256	0.436	0.694	Not sig	NA		SMPDL3A	-0.169	7.64e-06	2.08e-05	NA	NA
HOOK2	-0.0256	0.149	0.407	Not sig	NA		DOPEY1	-0.331	6.09e-09	2.84e-08	NA	NA
FAM127A	-0.0257	0.311	0.588	Not sig	NA		CASP7	0.362	7.25e-07	2.34e-06	NA	NA
PPP1R10	-0.0257	0.195	0.465	Not sig	NA		ABCB8	-0.173	3.5e-08	1.43e-07	NA	NA
PDK1	-0.0257	0.0761	0.285	Not sig	NA		ZDHHC21	-0.208	8.07e-11	5.17e-10	NA	NA
FAM89B	-0.0257	0.179	0.446	Not sig	NA		C1QTNF2	-0.24	1.87e-08	7.98e-08	NA	NA
CORO1A	-0.0257	0.194	0.464	Not sig	NA		TRIM66	-0.256	3.39e-08	1.38e-07	NA	NA
AFDN	-0.0257	0.00254	0.0447	NA	NA		ADAM22	-0.39	5.82e-19	1.75e-17	NA	NA
HOMER2	-0.0257	0.0924	0.313	Not sig	NA		GRM2	-0.399	3.39e-10	1.96e-09	NA	NA
RTN4RL2	-0.0258	0.0468	0.218	Not sig	NA		LEF1	0.474	3.86e-12	3.07e-11	NA	NA
NUDT4	-0.0258	0.154	0.413	Not sig	NA		DAG1	0.261	7.11e-09	3.27e-08	NA	NA
TMX3	-0.0258	0.0477	0.219	Not sig	NA		MRPS25	-0.158	4.59e-12	3.6e-11	NA	NA
FLRT3	-0.0258	0.136	0.389	Not sig	NA		API5	-0.161	3.8e-09	1.85e-08	NA	NA
GRIN1	-0.0258	0.039	0.2	Not sig	NA		TAC1	-0.807	1.24e-12	1.08e-11	Down	NA
RANBP9	-0.0259	0.0855	0.303	Not sig	NA		SLC16A9	0.665	1.68e-10	1.02e-09	Up	NA
FAM188B	-0.0259	0.353	0.624	Not sig	NA		SAMD4A	0.379	1.76e-06	5.33e-06	NA	NA
ACSL6	-0.0259	0.0792	0.291	Not sig	NA		WDR5B	0.288	1.15e-10	7.2e-10	NA	NA
COX4I1	-0.0259	0.173	0.438	Not sig	NA		SREK1IP1	0.238	1.56e-08	6.76e-08	NA	NA
CCDC120	-0.0259	0.339	0.615	Not sig	NA		RAB32	0.223	1.23e-06	3.8e-06	NA	NA
HBA2	-0.0259	0.696	0.863	Not sig	NA		SHTN1	0.215	0.00025	0.00053	NA	NA
NOL4	-0.0259	0.355	0.626	Not sig	NA		CLASRP	0.213	1.88e-06	5.68e-06	NA	NA
R4GMW7	-0.0259	0.141	0.396	Not sig	NA		TRAPPC12	-0.133	4.36e-09	2.09e-08	NA	NA
CIAPIN1	-0.0259	0.0149	0.117	Not sig	NA		GRIA2	-0.34	4.06e-15	5.43e-14	NA	NA
PPP1R12A	-0.026	0.01	0.0932	Not sig	NA		RAB31	0.512	5.96e-16	9.49e-15	Up	NA
MKKS	-0.026	0.208	0.482	Not sig	NA		CHRNG	0.318	5.47e-08	2.16e-07	NA	NA
PEX12	-0.026	0.387	0.653	Not sig	NA		FZD6	0.234	3.63e-06	1.05e-05	NA	NA
CNOT2	-0.026	0.303	0.58	Not sig	NA		TSSK6	0.208	6.06e-07	1.98e-06	NA	NA
TMEM132B	-0.026	0.0578	0.246	Not sig	NA		ACTR1A	-0.194	1.3e-11	9.47e-11	NA	NA
GGH	-0.026	0.34	0.615	Not sig	NA		NCAM2	-0.208	1.27e-06	3.91e-06	NA	NA
TRAF2	-0.026	0.133	0.382	Not sig	NA		KCNJ12	-0.314	3.27e-09	1.61e-08	NA	NA
KATNB1	-0.026	0.00757	0.0788	Not sig	NA		KIAA1211L	-0.487	1.46e-16	2.61e-15	NA	NA
SPAG9	-0.026	0.259	0.537	Not sig	NA		SV2C	-0.528	2.13e-07	7.56e-07	Down	NA
MTMR9	-0.0261	0.12	0.363	Not sig	NA		CNN2	0.466	1.69e-09	8.73e-09	NA	NA
SF1	-0.0261	0.223	0.499	Not sig	NA		CDC42EP1	0.401	8.75e-08	3.34e-07	NA	NA
KIRREL3	-0.0261	0.179	0.446	Not sig	NA		SFT2D1	0.166	1.91e-08	8.13e-08	NA	NA
IRF2BP1	-0.0261	0.225	0.501	Not sig	NA		PDPK1	-0.164	8.97e-08	3.42e-07	NA	NA
MRM3	-0.0261	0.396	0.66	Not sig	NA		ASMTL	-0.212	4.24e-06	1.21e-05	NA	NA
ARPC3	-0.0261	0.368	0.638	Not sig	NA		GPC1	-0.238	2.49e-06	7.38e-06	NA	NA
SMAP2	-0.0261	0.0673	0.268	Not sig	NA		SHISA7	-0.261	3.56e-11	2.43e-10	NA	NA
PTPRO	-0.0261	0.425	0.685	Not sig	NA		ENPP5	-0.279	6.56e-06	1.81e-05	NA	NA
ROGDI	-0.0261	0.0269	0.162	Not sig	NA		FNDC5	-0.416	1.31e-13	1.35e-12	NA	NA
TMEM214	-0.0262	0.117	0.36	Not sig	NA		MUC1	0.482	1.35e-09	7.13e-09	NA	NA
UQCC1	-0.0262	0.251	0.53	Not sig	NA		CNN3	0.433	1.79e-07	6.43e-07	NA	NA
PTS	-0.0262	0.274	0.553	Not sig	NA		GABPA	0.218	3.11e-07	1.07e-06	NA	NA
TUBB4A.1	-0.0262	0.222	0.497	Not sig	NA		DST	0.216	8.53e-08	3.26e-07	NA	NA
A0A087WTN3	-0.0262	0.233	0.509	Not sig	NA		GRPEL1	-0.2	1.15e-07	4.3e-07	NA	NA
TANC2	-0.0262	0.169	0.432	Not sig	NA		WIPF3	-0.337	1.34e-08	5.85e-08	NA	NA
FAM102B	-0.0262	0.189	0.458	Not sig	NA		GALNTL5	-0.351	2.75e-08	1.14e-07	NA	NA
LRRC8D	-0.0262	0.0356	0.19	Not sig	NA		CNTN6	-0.517	7.31e-13	6.65e-12	Down	NA
IQSEC2	-0.0262	0.0191	0.135	Not sig	NA		RAB3B	-0.643	1.38e-14	1.67e-13	Down	NA
SIPA1L3	-0.0263	0.23	0.506	Not sig	NA		LRIG3	0.293	1.06e-07	3.98e-07	NA	NA
ZBTB4	-0.0263	0.293	0.57	Not sig	NA		AKAP7	0.187	5.01e-07	1.66e-06	NA	NA
PRODH	-0.0263	0.653	0.838	Not sig	NA		GABARAPL2	-0.119	0.000158	0.000347	NA	NA
TSC22D4	-0.0263	0.542	0.767	Not sig	NA		OXA1L	-0.159	4.06e-05	9.82e-05	NA	NA
TENM1	-0.0263	0.209	0.482	Not sig	NA		DNAL4	-0.245	5.63e-08	2.22e-07	NA	NA
GAB2	-0.0263	0.0341	0.185	Not sig	NA		LRRTM1	-0.357	5.21e-13	4.84e-12	NA	NA
YWHAB	-0.0263	0.119	0.362	Not sig	NA		HAPLN1	-0.405	1.6e-09	8.34e-09	NA	NA
GRASP	-0.0263	0.444	0.7	Not sig	NA		MEPE	-0.481	8.8e-06	2.37e-05	NA	NA
HMGCL	-0.0264	0.0795	0.291	Not sig	NA		PHGDH	0.513	1.16e-10	7.25e-10	Up	NA
EMG1	-0.0264	0.151	0.409	Not sig	NA		CD99	0.449	6.46e-09	2.99e-08	NA	NA
SDF4	-0.0264	0.354	0.625	Not sig	NA		CPED1	0.292	1.83e-06	5.51e-06	NA	NA
KHDRBS1	-0.0264	0.186	0.455	Not sig	NA		MRPL46	-0.179	2.35e-08	9.84e-08	NA	NA
CELF4	-0.0264	0.305	0.581	Not sig	NA		CHPF2	-0.208	6.32e-07	2.06e-06	NA	NA
NT5C3B	-0.0264	0.225	0.501	Not sig	NA		TKFC	-0.225	9.02e-08	3.43e-07	NA	NA
YEATS4	-0.0264	0.391	0.657	Not sig	NA		RNF207	-0.265	3.9e-06	1.12e-05	NA	NA
TUBB3	-0.0264	0.094	0.316	Not sig	NA		PEG10	-0.394	3.81e-10	2.19e-09	NA	NA
EIF1	-0.0265	0.193	0.462	Not sig	NA		APOLD1	0.692	3.24e-08	1.33e-07	Up	NA
TENM2	-0.0265	0.111	0.35	Not sig	NA		FNBP1	0.229	1.02e-09	5.48e-09	NA	NA
WDR35	-0.0265	0.19	0.46	Not sig	NA		NME6	0.174	2.87e-08	1.19e-07	NA	NA
YIPF3	-0.0265	0.369	0.639	Not sig	NA		RILPL2	0.148	2.54e-06	7.52e-06	NA	NA
ATP6V0A1	-0.0265	0.209	0.482	Not sig	NA		SPAG7	-0.203	5.79e-08	2.28e-07	NA	NA
YPEL4	-0.0265	0.302	0.579	Not sig	NA		NARS2	-0.21	5.99e-07	1.96e-06	NA	NA
VDAC2	-0.0265	0.0708	0.275	Not sig	NA		B3GNTL1	-0.247	5.35e-11	3.55e-10	NA	NA
MAP4K3	-0.0265	0.0312	0.176	Not sig	NA		CYFIP2	-0.248	3.3e-13	3.19e-12	NA	NA
TMEM186	-0.0265	0.269	0.547	Not sig	NA		DCK	-0.259	2.83e-07	9.84e-07	NA	NA
NEDD8-MDP1	-0.0265	0.0386	0.199	Not sig	NA		KAZN	-0.293	1.11e-12	9.77e-12	NA	NA
MTX2	-0.0266	0.0726	0.279	Not sig	NA		TJP2	0.511	6.16e-11	4.04e-10	Up	NA
SMG8	-0.0266	0.123	0.368	Not sig	NA		DUSP18	0.328	1.93e-09	9.88e-09	NA	NA
KCNJ9	-0.0266	0.382	0.65	Not sig	NA		NNT	-0.194	3.24e-06	9.4e-06	NA	NA
DNAJC16	-0.0266	0.0818	0.296	Not sig	NA		GLMN	-0.267	1.31e-10	8.1e-10	NA	NA
CHIC1	-0.0266	0.112	0.352	Not sig	NA		NCKAP1	-0.271	1.08e-09	5.79e-09	NA	NA
PPP1R3E	-0.0266	0.156	0.418	Not sig	NA		B9D1	-0.279	7.72e-09	3.52e-08	NA	NA
MSRB2	-0.0266	0.101	0.331	Not sig	NA		PRUNE2	-0.327	5.57e-10	3.12e-09	NA	NA
ACSS1	-0.0266	0.191	0.46	Not sig	NA		LDHA	-0.386	3.02e-08	1.24e-07	NA	NA
RANBP1	-0.0266	0.0669	0.268	Not sig	NA		CRHR1	-0.409	3.4e-11	2.33e-10	NA	NA
GNL3	-0.0266	0.21	0.483	Not sig	NA		GCNT4	-0.447	6.03e-08	2.37e-07	NA	NA
PIK3C2A	-0.0267	0.0618	0.255	Not sig	NA		ARHGEF6	0.324	2.11e-11	1.49e-10	NA	NA
PLXNA1	-0.0267	0.0388	0.199	Not sig	NA		USP40	0.275	1.18e-12	1.03e-11	NA	NA
RABL3	-0.0267	0.143	0.4	Not sig	NA		KIAA1429	0.14	4.87e-09	2.32e-08	NA	NA
KIAA0907	-0.0267	0.335	0.611	Not sig	NA		KBTBD8	-0.215	1.15e-06	3.56e-06	NA	NA
TSC2	-0.0267	0.0237	0.152	Not sig	NA		ABCF2	-0.229	5.92e-14	6.48e-13	NA	NA
LYST	-0.0267	0.0158	0.121	Not sig	NA		DPP6	-0.359	5.56e-15	7.27e-14	NA	NA
ATP5O	-0.0267	0.0762	0.285	Not sig	NA		DHCR24	-0.513	8.19e-11	5.24e-10	Down	NA
CEP170B	-0.0268	0.0239	0.152	Not sig	NA		IRAK3	0.63	6.54e-14	7.11e-13	Up	NA
DLGAP1.1	-0.0268	0.0696	0.273	Not sig	NA		ITPRIPL2	0.457	4.45e-11	2.98e-10	NA	NA
DHRS7B	-0.0268	0.111	0.35	Not sig	NA		CAV1	0.454	1.01e-09	5.44e-09	NA	NA
SPCS2	-0.0268	0.167	0.43	Not sig	NA		FAM110D	0.437	1.24e-08	5.46e-08	NA	NA
PIAS1	-0.0268	0.215	0.488	Not sig	NA		ARID3A	0.283	7.23e-08	2.8e-07	NA	NA
PYROXD1	-0.0268	0.239	0.516	Not sig	NA		2002-09-01	0.274	1.35e-07	4.97e-07	NA	NA
PPP4R2	-0.0268	0.235	0.511	Not sig	NA		GATS	0.265	1.21e-07	4.49e-07	NA	NA
DUT	-0.0268	0.165	0.429	Not sig	NA		RHBDD1	0.242	1.14e-08	5.06e-08	NA	NA
B4DHJ7	-0.0268	0.246	0.524	Not sig	NA		LSM 8.00	0.177	1.57e-07	5.71e-07	NA	NA
SNCG	-0.0268	0.209	0.482	Not sig	NA		C9orf85	0.175	5.79e-08	2.28e-07	NA	NA
NXPH1	-0.0268	0.264	0.543	Not sig	NA		KIAA1191	-0.133	2.48e-07	8.7e-07	NA	NA
HLA-A.2	-0.0268	0.853	0.941	Not sig	NA		IPPK	-0.16	0.00116	0.00219	NA	NA
NUDT9	-0.0268	0.0591	0.249	Not sig	NA		ARPC1A	-0.187	1.58e-11	1.14e-10	NA	NA
TMEM51	-0.0268	0.431	0.69	Not sig	NA		CFAP74	-0.22	7.06e-06	1.93e-05	NA	NA
POP1	-0.0268	0.263	0.542	Not sig	NA		TMEM198	-0.294	2.42e-07	8.5e-07	NA	NA
C18orf32	-0.0268	0.0854	0.303	Not sig	NA		TNFRSF11A	-0.347	1.67e-10	1.01e-09	NA	NA
RPS19	-0.0269	0.0181	0.132	Not sig	NA		GNG12	0.495	1.11e-14	1.38e-13	NA	NA
SCARF1	-0.0269	0.351	0.623	Not sig	NA		SPOUT1	0.183	1.7e-06	5.17e-06	NA	NA
MAP7.1	-0.0269	0.663	0.845	Not sig	NA		EPG5	-0.116	0.000172	0.000373	NA	NA
SFXN5	-0.0269	0.257	0.535	Not sig	NA		HEXB	-0.18	2.06e-07	7.33e-07	NA	NA
SKP1	-0.027	0.0267	0.161	Not sig	NA		CDC14A	0.53	1.28e-13	1.32e-12	Up	NA
LRRC14	-0.027	0.214	0.488	Not sig	NA		PLEKHG2	0.395	6.95e-08	2.7e-07	NA	NA
TMEM132D	-0.027	0.166	0.43	Not sig	NA		MYOT	0.387	1.19e-08	5.27e-08	NA	NA
KCND1	-0.027	0.238	0.516	Not sig	NA		SUCLG2	0.339	1.3e-07	4.8e-07	NA	NA
SLC25A32	-0.027	0.142	0.397	Not sig	NA		TLE1	0.226	4.65e-09	2.22e-08	NA	NA
EBAG9	-0.027	0.288	0.565	Not sig	NA		ABCD3	0.209	4.51e-07	1.51e-06	NA	NA
SH3BP5	-0.027	0.277	0.555	Not sig	NA		ZBTB3	0.206	3.39e-07	1.16e-06	NA	NA
RPS25	-0.027	0.042	0.208	Not sig	NA		ANAPC7	-0.161	1.95e-12	1.64e-11	NA	NA
PRKAR1B	-0.027	0.089	0.309	Not sig	NA		ZNF667	-0.202	2.31e-10	1.37e-09	NA	NA
SLC9A1	-0.027	0.0807	0.293	Not sig	NA		GRSF1	-0.214	1.25e-10	7.78e-10	NA	NA
DCTPP1	-0.027	0.523	0.754	Not sig	NA		C19orf60	-0.22	3.12e-05	7.68e-05	NA	NA
GFPT1	-0.027	0.0744	0.282	Not sig	NA		YPEL5	-0.281	7.4e-11	4.78e-10	NA	NA
PGAM5	-0.0271	0.0836	0.3	Not sig	NA		CDK2	0.532	1.47e-10	9.03e-10	Up	NA
HRG	-0.0271	0.606	0.81	Not sig	NA		NQO1	0.483	9.43e-05	0.000215	NA	NA
GAS2L1	-0.0271	0.0975	0.325	Not sig	NA		PARP12	0.366	4.31e-10	2.45e-09	NA	NA
SNAP91	-0.0271	0.0441	0.213	Not sig	NA		PRPF38A	0.206	2.55e-12	2.1e-11	NA	NA
BOLA3	-0.0271	0.283	0.56	Not sig	NA		SIRT1	0.202	4.12e-07	1.39e-06	NA	NA
BASP1	-0.0271	0.237	0.514	Not sig	NA		HBP1	0.197	1.24e-07	4.59e-07	NA	NA
YWHAE	-0.0271	0.597	0.805	Not sig	NA		TMCO1	0.142	8.55e-05	0.000197	NA	NA
RIT2	-0.0271	0.231	0.507	Not sig	NA		SCCPDH	-0.201	1.09e-07	4.1e-07	NA	NA
KLHL11	-0.0271	0.184	0.453	Not sig	NA		FASN	-0.255	2.21e-08	9.31e-08	NA	NA
SMPD1	-0.0271	0.305	0.582	Not sig	NA		DLX2	-0.26	6.43e-07	2.1e-06	NA	NA
MTUS2	-0.0271	0.0742	0.282	Not sig	NA		SLC25A44	-0.275	7.16e-11	4.64e-10	NA	NA
PCDH1	-0.0271	0.043	0.211	Not sig	NA		ALDH1A3	-0.292	2.18e-12	1.83e-11	NA	NA
TTC5	-0.0272	0.0476	0.219	Not sig	NA		DERA	0.312	4.56e-12	3.59e-11	NA	NA
KIF21B	-0.0272	0.146	0.402	Not sig	NA		SLC48A1	0.25	5.3e-09	2.5e-08	NA	NA
SLC5A6	-0.0272	0.3	0.577	Not sig	NA		RNF2	-0.195	5.76e-07	1.89e-06	NA	NA
TM9SF3	-0.0272	0.0878	0.307	Not sig	NA		EFTUD2	-0.2	2.11e-10	1.26e-09	NA	NA
PAIP1.1	-0.0272	0.315	0.593	Not sig	NA		IQCB1	-0.213	7.71e-07	2.48e-06	NA	NA
NCEH1	-0.0272	0.0268	0.162	Not sig	NA		NDUFS1	-0.235	1.29e-13	1.33e-12	NA	NA
DNAJC27	-0.0272	0.346	0.62	Not sig	NA		CNST	-0.266	1.44e-06	4.42e-06	NA	NA
KIAA0368	-0.0272	0.0453	0.215	Not sig	NA		COPS4	-0.392	3.2e-12	2.59e-11	NA	NA
ARHGEF11.1	-0.0272	0.0018	0.0363	NA	NA		KCTD8	-0.437	1.48e-19	5.11e-18	NA	NA
WASL	-0.0272	0.19	0.46	Not sig	NA		SYT2	-0.635	2.96e-08	1.22e-07	Down	NA
AMIGO1	-0.0273	0.0468	0.218	Not sig	NA		ABTB2	0.321	3.92e-12	3.11e-11	NA	NA
TK2	-0.0273	0.0989	0.327	Not sig	NA		FBXO8	0.27	4.9e-10	2.77e-09	NA	NA
NEU3	-0.0273	0.164	0.428	Not sig	NA		MDM2	0.152	1.11e-08	4.93e-08	NA	NA
SEC14L1	-0.0273	0.121	0.365	Not sig	NA		BAG5	-0.133	1.77e-09	9.12e-09	NA	NA
SYNGR3	-0.0273	0.229	0.505	Not sig	NA		ADAR	-0.154	1.02e-07	3.84e-07	NA	NA
TMEM160	-0.0273	0.232	0.508	Not sig	NA		TMEM33	-0.164	1.12e-07	4.18e-07	NA	NA
PBLD	-0.0273	0.37	0.64	Not sig	NA		SLC41A2	-0.23	2.64e-06	7.78e-06	NA	NA
OLFM2	-0.0273	0.187	0.457	Not sig	NA		TCEAL2	-0.245	2.52e-08	1.05e-07	NA	NA
TIMM50	-0.0273	0.0243	0.154	Not sig	NA		SLC25A32	-0.288	7.39e-14	7.97e-13	NA	NA
TIMM8B	-0.0274	0.276	0.555	Not sig	NA		ANKRD36	0.401	3.29e-07	1.13e-06	NA	NA
GPM6B	-0.0274	0.652	0.838	Not sig	NA		CIITA	0.329	0.000157	0.000345	NA	NA
PMPCA	-0.0274	0.0311	0.176	Not sig	NA		PAK4	0.293	3.21e-13	3.1e-12	NA	NA
PTPRA	-0.0274	0.00703	0.0759	Not sig	NA		PHF21A	0.286	1.03e-16	1.9e-15	NA	NA
LINGO2	-0.0274	0.0833	0.3	Not sig	NA		ELP4	0.279	1.44e-10	8.87e-10	NA	NA
CBLN1	-0.0274	0.146	0.403	Not sig	NA		XPR1	-0.166	5.38e-09	2.53e-08	NA	NA
SAMD4B	-0.0274	0.21	0.483	Not sig	NA		CEMIP	-0.293	6.14e-08	2.41e-07	NA	NA
RPS15A	-0.0275	0.0603	0.252	Not sig	NA		DNAH11	0.511	1.87e-11	1.33e-10	Up	NA
PCCB	-0.0275	0.106	0.342	Not sig	NA		CAPS	0.398	8.07e-10	4.43e-09	NA	NA
NHLRC3	-0.0275	0.304	0.581	Not sig	NA		KCNQ1	0.333	6.11e-07	2e-06	NA	NA
VAMP2	-0.0275	0.119	0.362	Not sig	NA		PSD4	0.319	1.62e-09	8.41e-09	NA	NA
ADD1	-0.0275	0.388	0.654	Not sig	NA		FOXF2	0.255	3.76e-06	1.08e-05	NA	NA
PRPF39	-0.0275	0.253	0.532	Not sig	NA		BAZ1B	0.165	1.83e-07	6.58e-07	NA	NA
PIGK	-0.0275	0.217	0.491	Not sig	NA		PPP4R1	0.16	7.79e-08	3e-07	NA	NA
CYHR1	-0.0275	0.28	0.556	Not sig	NA		APLP1	-0.188	3.86e-07	1.31e-06	NA	NA
AGAP3.1	-0.0275	0.105	0.339	Not sig	NA		C11orf97	-0.305	7.71e-10	4.25e-09	NA	NA
TOMM22	-0.0275	0.249	0.527	Not sig	NA		LL0XNC01-16G2.1	-0.401	1.73e-07	6.27e-07	NA	NA
ARHGAP35	-0.0275	0.00326	0.0508	Not sig	NA		SLC4A10	-0.545	2.22e-18	5.89e-17	Down	NA
DNM1L.1	-0.0276	0.0127	0.107	Not sig	NA		EML3	0.514	1.88e-15	2.71e-14	Up	NA
ATXN7L3B	-0.0276	0.235	0.512	Not sig	NA		CD37	0.445	1.22e-07	4.53e-07	NA	NA
RAB34	-0.0276	0.525	0.756	Not sig	NA		ITGAV	0.339	3.22e-05	7.91e-05	NA	NA
SYNPO2	-0.0276	0.262	0.542	Not sig	NA		SMC1A	0.202	2.27e-07	8.04e-07	NA	NA
PIN1	-0.0276	0.132	0.382	Not sig	NA		ATG7	-0.176	3.11e-09	1.53e-08	NA	NA
RNF11	-0.0276	0.203	0.476	Not sig	NA		KLHL12	-0.185	4.64e-08	1.85e-07	NA	NA
ARNT2	-0.0276	0.0834	0.3	Not sig	NA		KLHL3	-0.194	1.46e-10	8.97e-10	NA	NA
NIPSNAP1	-0.0276	0.213	0.486	Not sig	NA		FUNDC1	-0.195	6.54e-08	2.55e-07	NA	NA
CNTNAP4	-0.0276	0.202	0.474	Not sig	NA		PSMB2	-0.228	4.57e-08	1.83e-07	NA	NA
E7EPH8	-0.0276	0.0731	0.279	Not sig	NA		ADO	-0.249	6.56e-11	4.28e-10	NA	NA
STAMBPL1	-0.0276	0.104	0.337	Not sig	NA		HYOU1	-0.344	7.16e-10	3.95e-09	NA	NA
FBXO44.1	-0.0277	0.335	0.611	Not sig	NA		OTOS	0.465	1.14e-06	3.55e-06	NA	NA
NDUFA8	-0.0277	0.2	0.471	Not sig	NA		KIAA1755	0.404	4.09e-08	1.65e-07	NA	NA
GRIP2	-0.0277	0.331	0.607	Not sig	NA		GBA	-0.235	1.03e-06	3.24e-06	NA	NA
FHL2	-0.0277	0.2	0.471	Not sig	NA		PDZD4	-0.269	4.27e-08	1.72e-07	NA	NA
FAM120B	-0.0277	0.148	0.406	Not sig	NA		LGI3	-0.288	5.94e-09	2.78e-08	NA	NA
TANGO6	-0.0278	0.241	0.518	Not sig	NA		TMIGD3	0.53	1.4e-07	5.15e-07	Up	NA
COMTD1	-0.0278	0.189	0.458	Not sig	NA		TP53	0.398	2.75e-08	1.14e-07	NA	NA
SLC25A24	-0.0278	0.18	0.447	Not sig	NA		B4GALT1	0.347	2.05e-08	8.67e-08	NA	NA
STMN3	-0.0278	0.154	0.413	Not sig	NA		TLR3	0.313	7.12e-09	3.27e-08	NA	NA
GRIA4.1	-0.0278	0.126	0.372	Not sig	NA		EPB41L4A	0.28	2.17e-09	1.1e-08	NA	NA
FARS2	-0.0278	0.0765	0.286	Not sig	NA		UNC119B	0.268	8.63e-11	5.51e-10	NA	NA
RBFOX3	-0.0278	0.0871	0.305	Not sig	NA		DYNLT1	0.263	1.99e-10	1.19e-09	NA	NA
DDX25	-0.0278	0.168	0.431	Not sig	NA		KLHL22	-0.166	1.28e-08	5.63e-08	NA	NA
ACOX1	-0.0278	0.236	0.512	Not sig	NA		CDC123	-0.171	1.23e-07	4.55e-07	NA	NA
YWHAZ	-0.0278	0.0358	0.191	Not sig	NA		EIF4E2	-0.205	7.47e-13	6.78e-12	NA	NA
RING1	-0.0278	0.115	0.356	Not sig	NA		SEMA7A	-0.344	1.23e-09	6.52e-09	NA	NA
BCR	-0.0279	0.00934	0.0895	Not sig	NA		LRP5	0.502	4.42e-16	7.23e-15	Up	NA
PPP6R2	-0.0279	0.0221	0.146	Not sig	NA		TCF7	0.386	4.23e-14	4.76e-13	NA	NA
CACNB3	-0.0279	0.0613	0.254	Not sig	NA		METTL16	0.33	1.97e-11	1.39e-10	NA	NA
RASGRP1	-0.0279	0.275	0.554	Not sig	NA		ANAPC15	-0.192	3.21e-07	1.11e-06	NA	NA
SYN1	-0.0279	0.15	0.408	Not sig	NA		RALGPS1	-0.194	6.39e-09	2.96e-08	NA	NA
ANKRD63	-0.0279	0.298	0.575	Not sig	NA		UBAP1L	-0.218	5.51e-07	1.82e-06	NA	NA
FAM184A	-0.0279	0.205	0.479	Not sig	NA		ABCA5	-0.22	4.89e-08	1.95e-07	NA	NA
PLBD2	-0.0279	0.227	0.503	Not sig	NA		MYT1L	-0.227	9.81e-08	3.71e-07	NA	NA
ATP1B1	-0.0279	0.0755	0.284	Not sig	NA		CXorf40A	-0.308	7.87e-11	5.06e-10	NA	NA
PSMD4	-0.0279	0.0182	0.132	Not sig	NA		MTMR4	-0.314	1.15e-14	1.43e-13	NA	NA
MEGF8	-0.0279	0.0403	0.204	Not sig	NA		PIM2	-0.355	1.55e-12	1.34e-11	NA	NA
ACO2	-0.0279	0.0796	0.291	Not sig	NA		BAIAP3	-0.556	1.17e-10	7.28e-10	Down	NA
RTN4	-0.028	0.00795	0.0818	Not sig	NA		ID3	0.808	1.81e-16	3.18e-15	Up	NA
AKAP9	-0.028	0.0765	0.286	Not sig	NA		EGLN3	0.41	8.57e-11	5.47e-10	NA	NA
ALDH5A1	-0.028	0.172	0.437	Not sig	NA		FGF11	0.349	1.48e-08	6.44e-08	NA	NA
ANKS1B.2	-0.028	0.222	0.497	Not sig	NA		AMOT	0.339	8.53e-08	3.26e-07	NA	NA
SLC10A4	-0.028	0.306	0.583	Not sig	NA		ZNF587B	0.236	6.6e-07	2.14e-06	NA	NA
PSMB4	-0.028	0.323	0.6	Not sig	NA		CCDC180	-0.176	9.21e-07	2.92e-06	NA	NA
MAGED1	-0.028	0.144	0.401	Not sig	NA		C7orf43	-0.216	5.05e-09	2.4e-08	NA	NA
KCTD1	-0.028	0.153	0.413	Not sig	NA		CABYR	-0.243	7.05e-09	3.24e-08	NA	NA
HEATR5B	-0.028	0.0143	0.115	Not sig	NA		GPR22	-0.484	3.04e-15	4.18e-14	NA	NA
SLCO2A1	-0.0281	0.405	0.667	Not sig	NA		FAM167B	0.386	5e-06	1.41e-05	NA	NA
OPA3	-0.0281	0.173	0.437	Not sig	NA		BRWD3	0.211	1.53e-08	6.61e-08	NA	NA
NDUFB11	-0.0281	0.174	0.439	Not sig	NA		DPF2	0.146	1.61e-08	6.95e-08	NA	NA
VKORC1	-0.0281	0.358	0.629	Not sig	NA		ATP6V1G1	-0.15	2.04e-06	6.1e-06	NA	NA
TMEM120A	-0.0281	0.25	0.529	Not sig	NA		TACO1	-0.168	1.74e-07	6.29e-07	NA	NA
GALE	-0.0281	0.119	0.362	Not sig	NA		FOXRED1	-0.206	1.6e-09	8.32e-09	NA	NA
SDF2L1	-0.0281	0.266	0.545	Not sig	NA		ATP6V1F	-0.215	2.69e-07	9.41e-07	NA	NA
SHANK2	-0.0281	0.179	0.446	Not sig	NA		TUBB	-0.293	1.96e-08	8.32e-08	NA	NA
ENTPD3	-0.0281	0.139	0.392	Not sig	NA		P2RX5	-0.332	4.19e-09	2.02e-08	NA	NA
RAPGEFL1	-0.0282	0.278	0.555	Not sig	NA		ISY1	0.222	3.55e-07	1.21e-06	NA	NA
TUBB6.1	-0.0282	0.677	0.852	Not sig	NA		PHYHIPL	-0.164	0.000199	0.000427	NA	NA
LSM14A	-0.0282	0.118	0.361	Not sig	NA		MANBAL	-0.187	1.43e-09	7.48e-09	NA	NA
PDCD6	-0.0282	0.209	0.482	Not sig	NA		AP4B1	-0.202	5.72e-08	2.26e-07	NA	NA
ATP6V1B2	-0.0282	0.00564	0.0669	Not sig	NA		CHRM1	-0.578	4.07e-17	8.25e-16	Down	NA
KIDINS220	-0.0283	0.0402	0.203	Not sig	NA		XKR8	0.336	1.53e-12	1.32e-11	NA	NA
AKAP2	-0.0283	0.149	0.407	Not sig	NA		STK10	0.305	6.13e-09	2.86e-08	NA	NA
RTN3	-0.0283	0.0312	0.176	Not sig	NA		ATAD2B	0.259	3.3e-13	3.19e-12	NA	NA
GALC	-0.0283	0.485	0.731	Not sig	NA		CCSER1	-0.163	1.71e-05	4.4e-05	NA	NA
C19orf66	-0.0283	0.0731	0.279	Not sig	NA		BCAS3	-0.197	6.53e-11	4.26e-10	NA	NA
NDUFB9	-0.0283	0.161	0.424	Not sig	NA		GSS	-0.315	9.12e-09	4.1e-08	NA	NA
SNRPA1	-0.0283	0.0228	0.148	Not sig	NA		UBE2T	-0.415	4.83e-14	5.37e-13	NA	NA
HSD17B10	-0.0284	0.0651	0.263	Not sig	NA		ACACB	0.627	2.77e-11	1.92e-10	Up	NA
PTGES2	-0.0284	0.0491	0.223	Not sig	NA		MYOF	0.585	5.46e-12	4.23e-11	Up	NA
GRIA2	-0.0284	0.0475	0.219	Not sig	NA		TGFB2	0.5	4.51e-12	3.56e-11	Up	NA
TMEM132A	-0.0284	0.176	0.441	Not sig	NA		ZBTB16	0.365	1.67e-08	7.17e-08	NA	NA
SOS 2	-0.0284	0.246	0.524	Not sig	NA		EDA	0.197	1.58e-07	5.74e-07	NA	NA
TMEM167A	-0.0284	0.348	0.621	Not sig	NA		MOCS1	0.157	1.51e-06	4.62e-06	NA	NA
FGFR3	-0.0284	0.328	0.604	Not sig	NA		CCDC57	-0.225	1.01e-06	3.18e-06	NA	NA
RPL28	-0.0284	0.195	0.465	Not sig	NA		NT5C1A	-0.258	3.67e-08	1.49e-07	NA	NA
HDLBP	-0.0284	0.00256	0.0448	NA	NA		PPP1R7	-0.29	6.12e-19	1.83e-17	NA	NA
LRRC8B	-0.0284	0.0284	0.167	Not sig	NA		UBQLN1	-0.41	1.82e-13	1.83e-12	NA	NA
PKM	-0.0284	0.0952	0.319	Not sig	NA		KCNJ4	-0.421	4.08e-10	2.34e-09	NA	NA
SRPK2	-0.0284	0.0223	0.146	Not sig	NA		MKX	-0.463	4.39e-14	4.92e-13	NA	NA
PRKCE	-0.0285	0.0449	0.214	Not sig	NA		APOL3	0.523	2.94e-12	2.39e-11	Up	NA
MRPL58	-0.0285	0.27	0.548	Not sig	NA		CD84	0.48	2.88e-07	9.98e-07	NA	NA
SIN3B	-0.0285	0.23	0.506	Not sig	NA		SPI1	0.446	1.07e-07	4.03e-07	NA	NA
MLH1	-0.0285	0.142	0.398	Not sig	NA		ELOVL1	0.333	4.73e-09	2.26e-08	NA	NA
DCLK2.1	-0.0285	0.0272	0.163	Not sig	NA		MTA2	0.308	1.45e-13	1.48e-12	NA	NA
CSMD3	-0.0285	0.107	0.343	Not sig	NA		RNF213	0.273	8.61e-10	4.7e-09	NA	NA
TMUB2	-0.0285	0.221	0.496	Not sig	NA		UBA1	-0.131	8.37e-08	3.21e-07	NA	NA
AIFM1	-0.0285	0.0376	0.196	Not sig	NA		CAB39	-0.342	9.81e-13	8.74e-12	NA	NA
ATL1	-0.0285	0.00205	0.0388	NA	NA		ATP6AP2	-0.418	2.55e-19	8.23e-18	NA	NA
FUBP1	-0.0285	0.025	0.156	Not sig	NA		KSR2	-0.434	8.31e-14	8.87e-13	NA	NA
SSBP1	-0.0286	0.0498	0.225	Not sig	NA		ARAP1	0.352	5.92e-12	4.56e-11	NA	NA
KIAA1462	-0.0286	0.07	0.274	Not sig	NA		MOB1A	0.255	4.83e-11	3.22e-10	NA	NA
SCLY	-0.0286	0.25	0.529	Not sig	NA		DUT	-0.152	1.76e-07	6.34e-07	NA	NA
FPGT	-0.0286	0.153	0.411	Not sig	NA		GNPDA1	-0.178	6.98e-09	3.21e-08	NA	NA
NDUFB6	-0.0286	0.0705	0.274	Not sig	NA		DLG2	-0.227	5.3e-11	3.52e-10	NA	NA
BSN	-0.0286	0.0632	0.259	Not sig	NA		NRSN2	-0.317	2.37e-11	1.65e-10	NA	NA
JAKMIP2	-0.0286	0.0147	0.116	Not sig	NA		SMKR1	-0.364	3.47e-15	4.71e-14	NA	NA
GABBR2	-0.0286	0.0193	0.135	Not sig	NA		RGS7BP	-0.61	1.62e-14	1.94e-13	Down	NA
SYN2.1	-0.0287	0.172	0.437	Not sig	NA		PGGHG	0.532	1.48e-08	6.41e-08	Up	NA
POLG2	-0.0287	0.148	0.406	Not sig	NA		LIFR	0.408	5.98e-09	2.8e-08	NA	NA
KIT	-0.0287	0.339	0.614	Not sig	NA		RERG	0.363	1.2e-06	3.73e-06	NA	NA
LPCAT1	-0.0287	0.0571	0.244	Not sig	NA		DHTKD1	0.324	1.26e-11	9.21e-11	NA	NA
TUBA1A	-0.0287	0.0881	0.307	Not sig	NA		HNRNPF	0.306	2.14e-10	1.27e-09	NA	NA
RPL36AL	-0.0287	0.345	0.62	Not sig	NA		DYNC1LI2	0.282	1.42e-06	4.36e-06	NA	NA
ZBTB40	-0.0287	0.722	0.878	Not sig	NA		ARHGEF4	-0.127	0.000328	0.000681	NA	NA
CLTA.1	-0.0287	0.0874	0.306	Not sig	NA		CSTF3	-0.152	2e-10	1.2e-09	NA	NA
NARS	-0.0287	0.021	0.142	Not sig	NA		SLC4A8	-0.374	2.87e-14	3.31e-13	NA	NA
MACF1.3	-0.0287	0.0478	0.219	Not sig	NA		TMEM196	-0.419	4.64e-12	3.64e-11	NA	NA
GMPS	-0.0287	0.000861	0.0232	NA	NA		EPHA5	-0.634	1.35e-20	6.21e-19	Down	NA
TMED4	-0.0288	0.0997	0.328	Not sig	NA		ELOVL7	0.538	5.28e-10	2.97e-09	Up	NA
S100A1	-0.0288	0.509	0.744	Not sig	NA		ABCG2	0.5	2.57e-05	6.4e-05	Up	NA
CS.1	-0.0288	0.0744	0.282	Not sig	NA		ADGRG1	0.425	7.36e-11	4.76e-10	NA	NA
BAIAP2	-0.0288	0.307	0.584	Not sig	NA		SOX21	0.409	6.62e-07	2.15e-06	NA	NA
LRRC58	-0.0288	0.216	0.49	Not sig	NA		ANO2	0.408	7.4e-08	2.86e-07	NA	NA
SYT13	-0.0288	0.117	0.361	Not sig	NA		OLAH	0.352	1.4e-09	7.32e-09	NA	NA
SLC38A1	-0.0288	0.289	0.566	Not sig	NA		AIMP1	0.149	4.6e-07	1.54e-06	NA	NA
VAT1L	-0.0288	0.299	0.576	Not sig	NA		FARP2	0.139	5.67e-07	1.86e-06	NA	NA
CCDC186	-0.0288	0.0912	0.311	Not sig	NA		UBE2E3	-0.177	3.01e-10	1.75e-09	NA	NA
NOP16	-0.0288	0.156	0.416	Not sig	NA		SLBP	-0.235	7.43e-09	3.39e-08	NA	NA
NOMO2	-0.0288	0.00621	0.0704	Not sig	NA		NDUFA10	-0.262	6.14e-17	1.19e-15	NA	NA
MTMR3	-0.0288	0.42	0.68	Not sig	NA		ALS2CL	-0.272	6.06e-06	1.68e-05	NA	NA
TELO2	-0.0289	0.162	0.425	Not sig	NA		PLIN4	0.591	9.47e-09	4.25e-08	Up	NA
MLF 2.00	-0.0289	0.148	0.406	Not sig	NA		MT-ND2	0.589	5.82e-09	2.73e-08	Up	NA
STBD1	-0.0289	0.176	0.442	Not sig	NA		OLFML1	0.284	1.71e-08	7.31e-08	NA	NA
NELFCD	-0.0289	0.206	0.481	Not sig	NA		COX7A2	-0.204	5.07e-08	2.02e-07	NA	NA
RPL38	-0.0289	0.00527	0.0643	Not sig	NA		ACSL4	-0.352	2.97e-17	6.18e-16	NA	NA
FRY	-0.0289	0.00676	0.0747	Not sig	NA		CACNB1	-0.437	8.45e-17	1.59e-15	NA	NA
PLXNA4	-0.029	0.0341	0.185	Not sig	NA		AGTRAP	0.589	5.17e-13	4.81e-12	Up	NA
SLC6A13	-0.029	0.432	0.691	Not sig	NA		ACSS1	0.42	7.27e-06	1.98e-05	NA	NA
VRK1	-0.029	0.365	0.636	Not sig	NA		CCNJL	0.195	2.38e-06	7.08e-06	NA	NA
PDE4D.1	-0.029	0.194	0.464	Not sig	NA		ZDHHC15	-0.209	3.44e-08	1.41e-07	NA	NA
NOS1	-0.029	0.0518	0.229	Not sig	NA		CCDC28A	-0.235	7.29e-12	5.51e-11	NA	NA
DHRS11	-0.029	0.153	0.412	Not sig	NA		DCDC2	-0.299	7e-09	3.22e-08	NA	NA
CPNE4	-0.029	0.0637	0.26	Not sig	NA		BEND5	-0.377	2.51e-11	1.75e-10	NA	NA
GABRA1	-0.0291	0.0844	0.301	Not sig	NA		PRELP	0.591	1.58e-10	9.62e-10	Up	NA
FBXO42	-0.0291	0.0848	0.302	Not sig	NA		FGF2	0.538	1.64e-10	9.98e-10	Up	NA
NUFIP2	-0.0291	0.0209	0.141	Not sig	NA		TGFBR3	0.537	2.81e-14	3.25e-13	Up	NA
NUDT1	-0.0291	0.169	0.433	Not sig	NA		SLC12A4	0.38	1.35e-08	5.92e-08	NA	NA
GOLT1B	-0.0291	0.636	0.829	Not sig	NA		RP11-644F5.10	0.156	0.00013	0.000288	NA	NA
ACOT13	-0.0291	0.265	0.544	Not sig	NA		WDR82	-0.125	2.57e-07	9e-07	NA	NA
PLD2	-0.0291	0.218	0.492	Not sig	NA		TCEAL8	-0.136	7.92e-08	3.05e-07	NA	NA
NMRK1	-0.0291	0.502	0.741	Not sig	NA		CCNE1	-0.143	2.23e-05	5.62e-05	NA	NA
SLC25A6	-0.0291	0.172	0.437	Not sig	NA		MRPL32	-0.198	1.52e-08	6.59e-08	NA	NA
IWS1	-0.0291	0.155	0.415	Not sig	NA		TRPC1	-0.271	7.24e-09	3.31e-08	NA	NA
TENM3	-0.0291	0.0558	0.239	Not sig	NA		NETO2	-0.342	1.16e-11	8.48e-11	NA	NA
LIG3	-0.0291	0.0646	0.262	Not sig	NA		NTN4	-0.352	2.75e-11	1.9e-10	NA	NA
LYRM1	-0.0292	0.224	0.5	Not sig	NA		DLEC1	0.505	8.95e-08	3.41e-07	Up	NA
GALNS	-0.0292	0.228	0.504	Not sig	NA		GPAM	0.436	9.91e-08	3.74e-07	NA	NA
CDH8	-0.0292	0.166	0.43	Not sig	NA		ADCY4	0.41	1.19e-08	5.25e-08	NA	NA
PPP1R12C	-0.0292	0.192	0.462	Not sig	NA		SH3BP2	0.399	3.17e-08	1.3e-07	NA	NA
PC	-0.0292	0.0738	0.281	Not sig	NA		SARAF	-0.257	7.03e-11	4.57e-10	NA	NA
C2orf69	-0.0292	0.0434	0.211	Not sig	NA		ATP2B1	-0.278	2.37e-12	1.97e-11	NA	NA
MSRA	-0.0292	0.0624	0.257	Not sig	NA		MRPS23	-0.295	2.19e-11	1.54e-10	NA	NA
LARP4	-0.0292	0.0862	0.304	Not sig	NA		ZDBF2	-0.304	1.85e-10	1.11e-09	NA	NA
GTPBP1	-0.0293	0.0287	0.167	Not sig	NA		AHNAK	0.752	1.95e-13	1.94e-12	Up	NA
CNTN3	-0.0293	0.0911	0.311	Not sig	NA		MT-ND4L	0.691	3.01e-10	1.75e-09	Up	NA
MRPL52	-0.0293	0.309	0.586	Not sig	NA		ADGRV1	0.474	7.07e-07	2.29e-06	NA	NA
UQCRC1	-0.0293	0.0332	0.182	Not sig	NA		LYAR	0.341	4.76e-13	4.46e-12	NA	NA
NSG1	-0.0293	0.43	0.69	Not sig	NA		AES	-0.162	7.01e-06	1.92e-05	NA	NA
KPNA2	-0.0293	0.234	0.511	Not sig	NA		SMS	-0.174	1.2e-07	4.45e-07	NA	NA
CDK9	-0.0293	0.155	0.415	Not sig	NA		ACSL3	-0.189	7.19e-09	3.29e-08	NA	NA
PHRF1	-0.0293	0.464	0.715	Not sig	NA		MBOAT7	-0.224	1.2e-05	3.17e-05	NA	NA
ACOT7	-0.0293	0.0255	0.158	Not sig	NA		NAPA	-0.317	8.86e-14	9.38e-13	NA	NA
ARHGAP23	-0.0293	0.00547	0.0658	Not sig	NA		STMN2	-0.622	3.57e-17	7.33e-16	Down	NA
RGS7	-0.0294	0.0262	0.16	Not sig	NA		LTBR	0.535	1.16e-13	1.21e-12	Up	NA
KIAA1549	-0.0294	0.143	0.399	Not sig	NA		CLMN	0.466	4.85e-09	2.31e-08	NA	NA
DMWD	-0.0294	0.0868	0.305	Not sig	NA		SIX5	0.385	1.93e-10	1.16e-09	NA	NA
RORB	-0.0294	0.244	0.522	Not sig	NA		EEF1D	0.196	1.51e-07	5.5e-07	NA	NA
SORL1	-0.0294	0.0553	0.239	Not sig	NA		CD8A	-0.322	1.1e-11	8.07e-11	NA	NA
PCLO	-0.0295	0.0437	0.212	Not sig	NA		ADGRL4	0.549	2.42e-12	2.01e-11	Up	NA
NEURL1	-0.0295	0.103	0.335	Not sig	NA		RENBP	0.412	6.9e-10	3.83e-09	NA	NA
ACSBG1	-0.0295	0.266	0.545	Not sig	NA		SRPRB	-0.184	2.7e-07	9.43e-07	NA	NA
RPL36	-0.0295	0.18	0.447	Not sig	NA		TMEM30A	-0.19	2.05e-08	8.69e-08	NA	NA
AK6	-0.0295	0.212	0.485	Not sig	NA		STXBP5	-0.361	6.39e-08	2.5e-07	NA	NA
RPS9	-0.0296	0.0603	0.251	Not sig	NA		MT-ND5	0.712	1.82e-11	1.3e-10	Up	NA
BICD1	-0.0296	0.0428	0.21	Not sig	NA		MTMR10	0.468	2.16e-12	1.81e-11	NA	NA
STK25	-0.0296	0.0278	0.165	Not sig	NA		CREB3L2	0.394	1.66e-13	1.68e-12	NA	NA
SOD2	-0.0296	0.172	0.437	Not sig	NA		UPB1	0.355	1.52e-08	6.59e-08	NA	NA
CTDSPL2	-0.0296	0.176	0.441	Not sig	NA		LEAP2	0.25	1.7e-08	7.27e-08	NA	NA
ALPL	-0.0296	0.452	0.705	Not sig	NA		KIAA0930	0.239	9.98e-06	2.66e-05	NA	NA
SMN1	-0.0296	0.285	0.561	Not sig	NA		ZNF850	0.193	4.24e-07	1.42e-06	NA	NA
ECI1	-0.0296	0.375	0.644	Not sig	NA		VCP	-0.164	2.9e-06	8.5e-06	NA	NA
NDUFB5	-0.0296	0.125	0.372	Not sig	NA		CACNA1D	-0.208	2.15e-09	1.09e-08	NA	NA
PIGU	-0.0296	0.307	0.584	Not sig	NA		CCND2	-0.258	6.63e-07	2.15e-06	NA	NA
HOOK3.1	-0.0296	0.0034	0.0514	Not sig	NA		PITPNB	-0.259	3.17e-18	8.18e-17	NA	NA
TOX4	-0.0296	0.107	0.343	Not sig	NA		TMEM261	-0.274	8.72e-10	4.75e-09	NA	NA
SNX32	-0.0297	0.284	0.56	Not sig	NA		HMOX1	0.597	4.19e-07	1.41e-06	Up	NA
RAN.1	-0.0297	0.034	0.185	Not sig	NA		TBX2	0.537	5.05e-13	4.71e-12	Up	NA
CDKL5	-0.0297	0.0325	0.18	Not sig	NA		STAT5A	0.436	4.23e-13	4e-12	NA	NA
MLIP	-0.0297	0.185	0.454	Not sig	NA		ZNF410	0.214	2.34e-08	9.81e-08	NA	NA
CDC42.1	-0.0297	0.265	0.543	Not sig	NA		CCDC146	0.195	2.54e-07	8.89e-07	NA	NA
DNAJC6	-0.0297	0.674	0.85	Not sig	NA		PSMC5	-0.118	0.000192	0.000415	NA	NA
DDX58	-0.0297	0.44	0.696	Not sig	NA		SARM1	-0.167	8.33e-06	2.25e-05	NA	NA
SH3RF1	-0.0297	0.206	0.479	Not sig	NA		CUTA	-0.202	5.02e-08	2e-07	NA	NA
ENY2	-0.0297	0.126	0.372	Not sig	NA		2011-03-01	-0.278	2.17e-09	1.1e-08	NA	NA
GRIN2B	-0.0297	0.0448	0.214	Not sig	NA		JPH4	-0.333	2.93e-12	2.39e-11	NA	NA
WDR7	-0.0297	0.00416	0.0566	Not sig	NA		RAB9B	-0.378	9.63e-18	2.24e-16	NA	NA
TRAPPC11	-0.0297	0.00108	0.027	NA	NA		SLC22A17	-0.435	2.11e-20	9.03e-19	NA	NA
ATP6V1E1	-0.0297	0.0116	0.101	Not sig	NA		ZDHHC23	-0.526	1.29e-15	1.92e-14	Down	NA
P0CW22	-0.0297	0.0314	0.177	Not sig	NA		RXFP1	-0.583	3.53e-13	3.39e-12	Down	NA
RAB3GAP1.1	-0.0297	0.00442	0.058	Not sig	NA		SLC32A1	-0.945	1.29e-17	2.9e-16	Down	NA
ROBO2	-0.0298	0.0768	0.286	Not sig	NA		CERS2	0.376	8.79e-11	5.6e-10	NA	NA
SNW1	-0.0298	0.0787	0.29	Not sig	NA		NBEAL2	0.339	1.1e-10	6.9e-10	NA	NA
N4BP3	-0.0298	0.251	0.53	Not sig	NA		RPS19	0.281	1.78e-07	6.41e-07	NA	NA
HERC4	-0.0298	0.0855	0.303	Not sig	NA		CDC14B	0.266	1.7e-10	1.03e-09	NA	NA
FSD1L	-0.0298	0.62	0.82	Not sig	NA		NDUFA6	-0.111	0.000108	0.000245	NA	NA
SLC25A46	-0.0298	0.0461	0.217	Not sig	NA		APLP2	-0.213	3.42e-12	2.75e-11	NA	NA
AP000721.4	-0.0298	0.164	0.428	Not sig	NA		ACP2	-0.307	1.11e-08	4.92e-08	NA	NA
PPP1R9A	-0.0299	0.0118	0.102	Not sig	NA		C10orf54	0.798	1.34e-15	1.98e-14	Up	NA
GPRIN1	-0.0299	0.0631	0.258	Not sig	NA		UBA7	0.441	2.36e-11	1.65e-10	NA	NA
NAB2	-0.0299	0.177	0.443	Not sig	NA		CHST1	-0.253	1.76e-08	7.52e-08	NA	NA
MANBAL	-0.0299	0.23	0.507	Not sig	NA		KCTD16	-0.27	1.08e-07	4.04e-07	NA	NA
MTA1	-0.0299	0.0294	0.171	Not sig	NA		ICAM5	-0.621	2.11e-13	2.1e-12	Down	NA
DENND4B	-0.03	0.00835	0.0833	Not sig	NA		SP110	0.551	2.63e-16	4.49e-15	Up	NA
AXIN1	-0.03	0.0848	0.302	Not sig	NA		ZFP36L2	0.522	1.64e-10	9.95e-10	Up	NA
NRCAM	-0.03	0.0147	0.117	Not sig	NA		LPP	0.473	3.59e-15	4.86e-14	NA	NA
REEP2	-0.03	0.0129	0.108	Not sig	NA		C15orf52	0.425	2.04e-15	2.9e-14	NA	NA
PTPRF	-0.03	0.27	0.548	Not sig	NA		RNF150	-0.184	2.92e-07	1.01e-06	NA	NA
ATL2.1	-0.03	0.507	0.743	Not sig	NA		C9orf172	-0.317	2.42e-05	6.07e-05	NA	NA
L3HYPDH	-0.03	0.575	0.79	Not sig	NA		CCDC188	-0.344	6.3e-05	0.000148	NA	NA
TECPR2	-0.03	0.00819	0.0825	Not sig	NA		BHLHB9	-0.405	2.43e-16	4.18e-15	NA	NA
DLG1.1	-0.0301	0.229	0.505	Not sig	NA		TBCE	-0.134	1.02e-07	3.83e-07	NA	NA
CA11	-0.0301	0.261	0.541	Not sig	NA		LRRC14	-0.152	2.19e-07	7.77e-07	NA	NA
KAT7	-0.0301	0.166	0.43	Not sig	NA		LINC00094	-0.16	1.2e-08	5.29e-08	NA	NA
CDH6	-0.0301	0.1	0.33	Not sig	NA		CCT8	-0.245	5.4e-10	3.03e-09	NA	NA
STXBP5L.1	-0.0301	0.012	0.103	Not sig	NA		TBC1D25	-0.254	1.55e-15	2.27e-14	NA	NA
DYNC1H1	-0.0301	0.021	0.142	Not sig	NA		SEZ6L	-0.372	2.89e-14	3.33e-13	NA	NA
PIGG	-0.0302	0.192	0.462	Not sig	NA		PI16	0.549	3.13e-08	1.28e-07	Up	NA
PIH1D1	-0.0302	0.0838	0.301	Not sig	NA		AIF1L	0.494	1.49e-10	9.13e-10	NA	NA
COG6	-0.0302	0.0247	0.155	Not sig	NA		LRRC1	0.456	7.87e-14	8.44e-13	NA	NA
NT5E	-0.0302	0.269	0.548	Not sig	NA		DLGAP4	-0.186	2.83e-07	9.84e-07	NA	NA
NLGN4X	-0.0302	0.0474	0.219	Not sig	NA		MORF4L1	-0.226	4.33e-12	3.42e-11	NA	NA
TTLL1	-0.0302	0.184	0.453	Not sig	NA		RRAGB	-0.254	2.23e-08	9.38e-08	NA	NA
MDC 1.00	-0.0302	0.149	0.407	Not sig	NA		SDHAF1	-0.256	6.1e-09	2.84e-08	NA	NA
THNSL1	-0.0302	0.0455	0.215	Not sig	NA		NISCH	-0.289	3.3e-12	2.67e-11	NA	NA
SRPRA	-0.0302	0.0395	0.201	Not sig	NA		LZTS3	-0.31	1.34e-12	1.17e-11	NA	NA
DNM3	-0.0302	0.00139	0.0308	NA	NA		NALCN	-0.315	5.74e-20	2.18e-18	NA	NA
ERGIC2	-0.0302	0.101	0.332	Not sig	NA		PLCH1	-0.376	5.85e-10	3.27e-09	NA	NA
NLGN3	-0.0302	0.0704	0.274	Not sig	NA		CPNE7	-0.46	5.16e-11	3.43e-10	NA	NA
CROT	-0.0303	0.171	0.437	Not sig	NA		RFFL	0.252	1.46e-08	6.36e-08	NA	NA
SDCCAG8	-0.0303	0.343	0.618	Not sig	NA		IFI27L2	0.228	1.33e-06	4.11e-06	NA	NA
TDRD3	-0.0303	0.209	0.482	Not sig	NA		RAD1	-0.164	5.87e-08	2.31e-07	NA	NA
CCDC85B	-0.0303	0.0938	0.316	Not sig	NA		KIAA0319	-0.32	3.67e-10	2.11e-09	NA	NA
GRIA1	-0.0303	0.0309	0.176	Not sig	NA		XKR7	-0.34	3.03e-13	2.94e-12	NA	NA
GABRB2	-0.0304	0.0284	0.167	Not sig	NA		PIK3R1	-0.268	1.84e-13	1.85e-12	NA	NA
OLFM3	-0.0305	0.102	0.333	Not sig	NA		HIST1H2AC	0.571	6.19e-10	3.45e-09	Up	NA
ADRM1	-0.0305	0.161	0.424	Not sig	NA		C1orf27	0.274	9.03e-09	4.06e-08	NA	NA
IBTK	-0.0305	0.209	0.482	Not sig	NA		GLRA2	-0.309	5.57e-08	2.2e-07	NA	NA
NRXN3	-0.0305	0.00652	0.0725	Not sig	NA		MAST3	-0.453	7.57e-17	1.44e-15	NA	NA
BCL11A	-0.0306	0.156	0.416	Not sig	NA		NMI	0.343	7.42e-09	3.39e-08	NA	NA
DCLK1.1	-0.0306	0.179	0.446	Not sig	NA		C1orf106	0.305	1.95e-08	8.29e-08	NA	NA
RBM6	-0.0306	0.218	0.492	Not sig	NA		PKIB	-0.245	7.89e-08	3.04e-07	NA	NA
MINK1.1	-0.0306	0.0283	0.167	Not sig	NA		FBXW9	-0.297	1.77e-13	1.78e-12	NA	NA
ZDHHC5	-0.0306	0.006	0.0692	Not sig	NA		NCKIPSD	-0.402	5.07e-17	9.98e-16	NA	NA
GIGYF2	-0.0306	0.12	0.364	Not sig	NA		LHX6	-0.416	1.71e-09	8.83e-09	NA	NA
TUBA4A	-0.0307	0.399	0.662	Not sig	NA		C10orf105	0.682	4.52e-06	1.28e-05	Up	NA
SFXN1	-0.0307	0.0128	0.107	Not sig	NA		EMP2	0.6	1.93e-15	2.76e-14	Up	NA
DLD	-0.0307	0.0191	0.135	Not sig	NA		SOX13	0.501	1.44e-14	1.74e-13	Up	NA
AKAP5	-0.0307	0.149	0.406	Not sig	NA		CRTAP	0.265	6.05e-09	2.82e-08	NA	NA
RELL2	-0.0307	0.137	0.389	Not sig	NA		MTMR3	0.203	3.83e-09	1.86e-08	NA	NA
RFTN1	-0.0307	0.118	0.361	Not sig	NA		UPRT	-0.176	1.48e-09	7.74e-09	NA	NA
DPH1	-0.0307	0.199	0.471	Not sig	NA		USP10	-0.187	4.01e-08	1.62e-07	NA	NA
RPS26	-0.0307	0.16	0.422	Not sig	NA		TMEM63B	-0.199	8.41e-09	3.8e-08	NA	NA
ANKMY2	-0.0307	0.0555	0.239	Not sig	NA		DCUN1D4	-0.2	1.11e-11	8.16e-11	NA	NA
BPHL	-0.0307	0.477	0.725	Not sig	NA		FADS6	-0.224	1.48e-05	3.85e-05	NA	NA
BZW2	-0.0307	0.0437	0.212	Not sig	NA		CCDC115	-0.253	2.44e-12	2.02e-11	NA	NA
MIPEP	-0.0307	0.169	0.433	Not sig	NA		FNDC4	-0.283	1.35e-08	5.92e-08	NA	NA
SEC23IP	-0.0308	0.0468	0.218	Not sig	NA		RAB3IL1	0.368	3.88e-12	3.09e-11	NA	NA
PPP2R5B	-0.0308	0.0354	0.189	Not sig	NA		RAD51B	0.309	7.11e-13	6.49e-12	NA	NA
SUMO3	-0.0308	0.0638	0.26	Not sig	NA		FBXO30	0.294	2.55e-11	1.77e-10	NA	NA
PCBP4	-0.0308	0.294	0.571	Not sig	NA		CATSPERG	0.229	5.11e-07	1.69e-06	NA	NA
OTULIN	-0.0308	0.306	0.583	Not sig	NA		ARIH1	-0.137	6.55e-07	2.13e-06	NA	NA
TM6SF1	-0.0308	0.334	0.611	Not sig	NA		DNAJC30	-0.191	1.09e-06	3.39e-06	NA	NA
Q5SNT6	-0.0308	0.453	0.707	Not sig	NA		KNSTRN	-0.221	1.01e-05	2.68e-05	NA	NA
ABL1	-0.0308	0.186	0.455	Not sig	NA		LOX	-0.227	2.36e-08	9.86e-08	NA	NA
MAPT.1	-0.0308	0.235	0.512	Not sig	NA		DPYS	-0.257	1.21e-07	4.5e-07	NA	NA
MAPT.2	-0.0308	0.152	0.411	Not sig	NA		MYOZ3	-0.278	6.88e-09	3.17e-08	NA	NA
HAGHL	-0.0308	0.156	0.417	Not sig	NA		EID2B	-0.305	7.7e-09	3.51e-08	NA	NA
ARMC8	-0.0308	0.0149	0.117	Not sig	NA		SLC30A9	-0.361	3.88e-15	5.21e-14	NA	NA
DBN1	-0.0308	0.00356	0.0528	Not sig	NA		ANO5	-0.405	3.72e-18	9.45e-17	NA	NA
NTRK2.1	-0.0309	0.0449	0.214	Not sig	NA		ACSS3	0.577	2.98e-12	2.43e-11	Up	NA
GNB1	-0.0309	0.229	0.505	Not sig	NA		BOK	0.43	1.03e-07	3.9e-07	NA	NA
VAMP3	-0.0309	0.434	0.692	Not sig	NA		RIC3	-0.132	7.45e-06	2.03e-05	NA	NA
ARL 15.00	-0.0309	0.0794	0.291	Not sig	NA		EID1	-0.191	1.16e-10	7.25e-10	NA	NA
KRR1	-0.0309	0.301	0.578	Not sig	NA		GDPD5	-0.211	5.83e-07	1.91e-06	NA	NA
KIF1B	-0.0309	0.0392	0.201	Not sig	NA		LYSMD2	-0.278	1.29e-12	1.13e-11	NA	NA
USP4	-0.0309	0.0342	0.185	Not sig	NA		PPFIA4	-0.363	5.31e-13	4.92e-12	NA	NA
NDUFA9.1	-0.031	0.107	0.343	Not sig	NA		MXD4	0.351	8.4e-10	4.59e-09	NA	NA
ELAC2	-0.031	0.224	0.501	Not sig	NA		PNN	0.167	8.95e-08	3.41e-07	NA	NA
APPBP2	-0.031	0.233	0.509	Not sig	NA		ARMCX3	-0.163	1.15e-07	4.3e-07	NA	NA
UQCC2	-0.031	0.0725	0.279	Not sig	NA		CPLX2	-0.381	6.15e-11	4.03e-10	NA	NA
ISCA2	-0.0311	0.0336	0.184	Not sig	NA		PARP10	0.414	4.92e-13	4.59e-12	NA	NA
FAM134A	-0.0311	0.161	0.424	Not sig	NA		SQRDL	0.391	8.87e-09	3.99e-08	NA	NA
NCSTN	-0.0311	0.147	0.404	Not sig	NA		CLEC2D	0.287	5.49e-09	2.58e-08	NA	NA
ANKRD36C	-0.0311	0.284	0.56	Not sig	NA		PDK2	-0.228	4.22e-07	1.42e-06	NA	NA
DPF2	-0.0311	0.113	0.354	Not sig	NA		SLX4	-0.245	1.12e-09	5.98e-09	NA	NA
DUSP3	-0.0311	0.074	0.281	Not sig	NA		NEGR1	-0.316	7.11e-11	4.62e-10	NA	NA
NDUFB3	-0.0312	0.187	0.457	Not sig	NA		XRCC6	-0.192	2.48e-08	1.03e-07	NA	NA
DCX	-0.0312	0.229	0.505	Not sig	NA		TPX2	-0.192	1.03e-07	3.86e-07	NA	NA
PPP2R2B	-0.0312	0.425	0.685	Not sig	NA		MYSM1	-0.209	6.51e-06	1.79e-05	NA	NA
KIAA1841	-0.0312	0.0369	0.194	Not sig	NA		AP1AR	-0.278	8.65e-13	7.77e-12	NA	NA
RPS6KC1	-0.0312	0.00289	0.0476	NA	NA		UBE2O	-0.362	1.25e-18	3.5e-17	NA	NA
CADM2	-0.0312	0.0208	0.141	Not sig	NA		TASP1	-0.413	2.75e-14	3.19e-13	NA	NA
TMEM163	-0.0313	0.0742	0.282	Not sig	NA		TNS3	0.653	7.16e-11	4.64e-10	Up	NA
ATP5E	-0.0313	0.187	0.457	Not sig	NA		BCL6	0.489	2.57e-08	1.07e-07	NA	NA
ITCH	-0.0313	0.00411	0.0564	Not sig	NA		KIF5B	0.477	8.28e-18	1.94e-16	NA	NA
PPP1CB	-0.0313	0.0103	0.0948	Not sig	NA		CNTLN	0.422	6.99e-16	1.1e-14	NA	NA
PLXND1	-0.0313	0.0859	0.303	Not sig	NA		RASSF8	0.396	1.79e-10	1.08e-09	NA	NA
PTPN5	-0.0313	0.0648	0.262	Not sig	NA		SP140L	0.339	2.77e-11	1.91e-10	NA	NA
PDHA1	-0.0313	0.0334	0.183	Not sig	NA		ESRRG	-0.409	4.9e-13	4.58e-12	NA	NA
TAOK2	-0.0313	0.00324	0.0505	Not sig	NA		VWA7	-0.616	2.07e-18	5.5e-17	Down	NA
MYH10.1	-0.0314	0.159	0.421	Not sig	NA		CLEC2B	0.458	8.17e-09	3.71e-08	NA	NA
SLC35F6	-0.0314	0.15	0.408	Not sig	NA		MACF1	0.255	6.36e-09	2.95e-08	NA	NA
SLC25A25	-0.0314	0.0594	0.249	Not sig	NA		EHMT1	0.248	1.65e-11	1.18e-10	NA	NA
ENTPD6.1	-0.0314	0.165	0.428	Not sig	NA		TAF8	0.199	1.13e-08	5.03e-08	NA	NA
ABI2	-0.0314	0.0205	0.14	Not sig	NA		PRKAR1B	-0.458	2.42e-14	2.83e-13	NA	NA
SPTB	-0.0315	0.079	0.29	Not sig	NA		GGT5	0.621	1.13e-10	7.08e-10	Up	NA
SORCS1	-0.0315	0.113	0.354	Not sig	NA		ZNF608	0.285	1.11e-09	5.95e-09	NA	NA
UBE2B	-0.0315	0.129	0.377	Not sig	NA		ASCC1	0.204	2.58e-09	1.29e-08	NA	NA
DICER1	-0.0315	0.32	0.597	Not sig	NA		MTCH2	-0.179	8.68e-07	2.76e-06	NA	NA
FEM1B	-0.0315	0.158	0.42	Not sig	NA		CDC37	-0.198	7.96e-09	3.62e-08	NA	NA
UBE2E1	-0.0316	0.127	0.374	Not sig	NA		SDC2	0.422	2.23e-09	1.13e-08	NA	NA
CEP170B.1	-0.0316	0.12	0.363	Not sig	NA		PPP2R1B	0.343	1.68e-09	8.68e-09	NA	NA
EIF4G1	-0.0316	0.132	0.381	Not sig	NA		POLR3B	-0.231	2.93e-09	1.45e-08	NA	NA
NME1	-0.0316	0.0823	0.297	Not sig	NA		ARMCX4	-0.251	1.36e-10	8.38e-10	NA	NA
DCAF6	-0.0316	0.0479	0.22	Not sig	NA		RANBP6	-0.283	4.7e-12	3.68e-11	NA	NA
IPO7	-0.0316	0.0698	0.273	Not sig	NA		AQP11	-0.319	4.63e-11	3.09e-10	NA	NA
HSPA14	-0.0317	0.0163	0.123	Not sig	NA		NPC2	0.425	6.54e-15	8.42e-14	NA	NA
APOA1	-0.0317	0.684	0.857	Not sig	NA		INTS3	-0.114	0.000218	0.000467	NA	NA
GRAMD1A	-0.0317	0.0936	0.315	Not sig	NA		FAM168B	-0.178	3.61e-10	2.08e-09	NA	NA
PTPDC1	-0.0317	0.136	0.388	Not sig	NA		BRCC3	-0.187	3.75e-09	1.83e-08	NA	NA
ANKRD65	-0.0317	0.138	0.391	Not sig	NA		C16orf87	-0.243	4.09e-09	1.98e-08	NA	NA
TCAF1	-0.0317	0.0994	0.328	Not sig	NA		TIGD3	-0.323	5.16e-10	2.91e-09	NA	NA
OCIAD1	-0.0318	0.0414	0.206	Not sig	NA		APOD	0.433	1.73e-12	1.48e-11	NA	NA
POLR3B	-0.0318	0.083	0.299	Not sig	NA		ADPRH	0.369	1.41e-10	8.69e-10	NA	NA
Q9BVL4	-0.0318	0.166	0.429	Not sig	NA		NEBL	0.267	1.16e-08	5.12e-08	NA	NA
CCKBR	-0.0318	0.26	0.539	Not sig	NA		SNX5	0.158	2.17e-07	7.69e-07	NA	NA
IFFO2	-0.0318	0.63	0.826	Not sig	NA		BRI3BP	-0.152	0.000119	0.000266	NA	NA
ECI2	-0.0318	0.198	0.469	Not sig	NA		TRIM35	-0.178	3.96e-08	1.6e-07	NA	NA
DGUOK	-0.0318	0.203	0.475	Not sig	NA		TMEM132B	-0.206	4.61e-08	1.85e-07	NA	NA
EIF4ENIF1	-0.0318	0.0108	0.0974	Not sig	NA		ATRN	-0.284	9.06e-16	1.4e-14	NA	NA
RPL30	-0.0319	0.0134	0.11	Not sig	NA		PRRG3	-0.384	2.41e-15	3.39e-14	NA	NA
FAM120A	-0.0319	0.00525	0.0643	Not sig	NA		WSCD2	-0.529	2.93e-17	6.13e-16	Down	NA
PQLC1	-0.032	0.172	0.437	Not sig	NA		LGALS9	0.504	1.46e-08	6.36e-08	Up	NA
SLC25A44	-0.032	0.055	0.237	Not sig	NA		TOX2	-0.336	1.08e-11	7.94e-11	NA	NA
LRRC8A	-0.032	0.0154	0.119	Not sig	NA		PHYHIP	-0.514	4.74e-15	6.27e-14	Down	NA
DTD1	-0.0321	0.207	0.481	Not sig	NA		FMO3	0.346	5.11e-08	2.03e-07	NA	NA
S1PR1	-0.0321	0.118	0.362	Not sig	NA		APPL2	0.308	1.51e-09	7.89e-09	NA	NA
NDUFA11	-0.0321	0.151	0.409	Not sig	NA		VRK2	0.307	6.53e-09	3.02e-08	NA	NA
DPYSL4	-0.0321	0.14	0.394	Not sig	NA		MAP3K1	0.287	4.27e-09	2.05e-08	NA	NA
COG3	-0.0321	0.0114	0.1	Not sig	NA		IDH3B	-0.303	1.12e-15	1.68e-14	NA	NA
RDH13	-0.0321	0.354	0.625	Not sig	NA		EIF3CL	-0.305	1.85e-06	5.58e-06	NA	NA
GSK3A	-0.0322	0.00727	0.0768	Not sig	NA		NFATC2	0.571	1.27e-16	2.3e-15	Up	NA
VMA21	-0.0322	0.04	0.203	Not sig	NA		PHEX	0.355	1.45e-12	1.26e-11	NA	NA
CHCHD5	-0.0322	0.179	0.445	Not sig	NA		KIF7	0.283	1.87e-08	7.98e-08	NA	NA
SLC2A12	-0.0322	0.175	0.44	Not sig	NA		RBMS3	0.255	1.64e-08	7.04e-08	NA	NA
CENPE	-0.0322	0.159	0.421	Not sig	NA		UBXN4	0.176	8.17e-09	3.71e-08	NA	NA
NUAK1	-0.0322	0.0783	0.289	Not sig	NA		DENR	-0.168	1.06e-10	6.66e-10	NA	NA
CADPS.1	-0.0322	0.15	0.407	Not sig	NA		SACS	-0.267	6.29e-09	2.92e-08	NA	NA
TCEAL4	-0.0322	0.0379	0.197	Not sig	NA		PLAGL1	-0.402	1.03e-12	9.17e-12	NA	NA
SIK3	-0.0322	0.00562	0.0669	Not sig	NA		IL1RL2	-0.444	3.97e-17	8.08e-16	NA	NA
KLC2	-0.0322	0.00345	0.0518	Not sig	NA		MICAL2	-0.599	3.47e-18	8.91e-17	Down	NA
PPP1R9B	-0.0323	0.014	0.114	Not sig	NA		DISC1	0.396	2.87e-15	3.99e-14	NA	NA
ALYREF	-0.0323	0.133	0.382	Not sig	NA		RAB35	-0.163	3.19e-09	1.57e-08	NA	NA
NDUFA5	-0.0323	0.247	0.525	Not sig	NA		COX6C	-0.219	1.63e-07	5.93e-07	NA	NA
EPB41L4B	-0.0323	0.068	0.269	Not sig	NA		HCCS	-0.271	3.81e-11	2.58e-10	NA	NA
TAF6L	-0.0324	0.145	0.402	Not sig	NA		RAB34	0.473	5.26e-09	2.48e-08	NA	NA
CKMT1A	-0.0324	0.114	0.355	Not sig	NA		GLIS3	0.427	1.21e-09	6.42e-09	NA	NA
PHB	-0.0324	0.0502	0.225	Not sig	NA		FGFR2	0.38	6.07e-12	4.66e-11	NA	NA
C14orf2	-0.0324	0.299	0.576	Not sig	NA		PRR5L	0.303	5.59e-07	1.84e-06	NA	NA
FASTKD5	-0.0324	0.274	0.553	Not sig	NA		COTL1	0.259	3.09e-07	1.06e-06	NA	NA
NDUFB4	-0.0324	0.0808	0.294	Not sig	NA		FFAR4	-0.377	1.25e-10	7.78e-10	NA	NA
C12orf29	-0.0325	0.175	0.44	Not sig	NA		ARPC1B	0.432	1.64e-08	7.05e-08	NA	NA
NOVA1	-0.0325	0.00555	0.0663	Not sig	NA		RIMKLA	-0.412	3.93e-17	8.01e-16	NA	NA
IFT122	-0.0326	0.13	0.379	Not sig	NA		PSMB9	0.473	2.69e-09	1.34e-08	NA	NA
RIMS1.1	-0.0326	0.141	0.397	Not sig	NA		PPIH	-0.203	4.5e-09	2.15e-08	NA	NA
FBXO2	-0.0326	0.106	0.341	Not sig	NA		STRAP	-0.215	7.99e-10	4.39e-09	NA	NA
WWP2	-0.0326	0.00494	0.062	Not sig	NA		CAND2	-0.358	2.24e-17	4.8e-16	NA	NA
RAB3IL1	-0.0327	0.397	0.661	Not sig	NA		FAM160A2	-0.216	4.38e-06	1.24e-05	NA	NA
IDH2	-0.0327	0.084	0.301	Not sig	NA		APBB3	-0.258	1.54e-10	9.41e-10	NA	NA
HINT2	-0.0327	0.0367	0.194	Not sig	NA		YARS	-0.394	8.15e-13	7.35e-12	NA	NA
SLC25A36	-0.0327	0.11	0.349	Not sig	NA		SSTR2	-0.493	9.77e-10	5.29e-09	NA	NA
NDEL1	-0.0328	0.00545	0.0658	Not sig	NA		CPM	0.637	3.44e-17	7.09e-16	Up	NA
ZC2HC1A	-0.0328	0.261	0.541	Not sig	NA		TMEM189	0.197	2.25e-07	7.98e-07	NA	NA
RNF157	-0.0328	0.148	0.406	Not sig	NA		PHACTR3	0.193	5.96e-09	2.79e-08	NA	NA
NMNAT2	-0.0328	0.262	0.542	Not sig	NA		NOMO3	-0.444	2.3e-07	8.14e-07	NA	NA
MT-ND3	-0.0329	0.278	0.555	Not sig	NA		ALDH1L1	0.476	3.55e-07	1.21e-06	NA	NA
MIOS	-0.0329	0.0591	0.249	Not sig	NA		SMIM18	-0.284	1.58e-11	1.13e-10	NA	NA
PDCL	-0.0329	0.0782	0.289	Not sig	NA		ADGRB2	-0.311	1.03e-10	6.52e-10	NA	NA
OGDH	-0.0329	0.00997	0.0932	Not sig	NA		C9orf129	-0.459	5.71e-16	9.11e-15	NA	NA
COX7B	-0.033	0.311	0.588	Not sig	NA		BTG2	0.39	7.22e-07	2.33e-06	NA	NA
KLHL42	-0.033	0.0737	0.281	Not sig	NA		GTF2IRD2B	0.339	6.89e-11	4.49e-10	NA	NA
SSR4	-0.033	0.0462	0.217	Not sig	NA		ZNF765	0.303	3.59e-12	2.88e-11	NA	NA
TRMT1L	-0.033	0.0504	0.226	Not sig	NA		ZNF599	0.301	6.18e-12	4.74e-11	NA	NA
NPTXR	-0.033	0.18	0.447	Not sig	NA		ABHD1	0.273	2.02e-08	8.58e-08	NA	NA
MOCS3	-0.033	0.0784	0.289	Not sig	NA		PSMD8	-0.242	1.07e-10	6.74e-10	NA	NA
IRAK1	-0.033	0.0457	0.216	Not sig	NA		ANKMY2	-0.346	3.33e-12	2.69e-11	NA	NA
EVI5L	-0.033	0.00434	0.0577	Not sig	NA		USP5	-0.353	1.19e-17	2.7e-16	NA	NA
GNB1.1	-0.0331	0.0583	0.247	Not sig	NA		PARP9	0.496	1.42e-11	1.03e-10	NA	NA
FBXO41	-0.0331	0.0271	0.163	Not sig	NA		RBM17	0.253	1.4e-13	1.43e-12	NA	NA
KIF5C	-0.0331	0.00733	0.0772	Not sig	NA		PKM	-0.328	1.34e-16	2.42e-15	NA	NA
COG2	-0.0331	0.00499	0.0625	Not sig	NA		CAMK1G	-0.561	2.24e-17	4.8e-16	Down	NA
PKNOX1	-0.0332	0.397	0.66	Not sig	NA		SEPP1	0.496	4.33e-06	1.23e-05	NA	NA
FUT8	-0.0332	0.0879	0.307	Not sig	NA		NDRG1	0.396	2.11e-10	1.26e-09	NA	NA
OXR1	-0.0332	0.00413	0.0564	Not sig	NA		KRCC1	0.391	8.47e-18	1.98e-16	NA	NA
KIAA2013	-0.0332	0.0814	0.295	Not sig	NA		KIAA1958	0.326	1.28e-10	7.92e-10	NA	NA
PAK6	-0.0332	0.279	0.556	Not sig	NA		USP1	0.154	3.77e-07	1.28e-06	NA	NA
GPAA1	-0.0332	0.0362	0.192	Not sig	NA		ALS2	-0.233	7.83e-13	7.08e-12	NA	NA
TPRKB	-0.0332	0.348	0.621	Not sig	NA		TUBA8	-0.272	1.54e-06	4.69e-06	NA	NA
HMOX2	-0.0332	0.0168	0.125	Not sig	NA		DYNC1LI1	-0.318	7.86e-15	1e-13	NA	NA
MAP1B	-0.0332	0.0189	0.135	Not sig	NA		CAPRIN2	-0.324	1.3e-14	1.58e-13	NA	NA
RABAC1	-0.0333	0.0954	0.319	Not sig	NA		SLC2A1	0.502	4.1e-10	2.34e-09	Up	NA
CRK.1	-0.0333	0.104	0.337	Not sig	NA		SCUBE3	0.442	7.1e-10	3.92e-09	NA	NA
APC2	-0.0333	0.178	0.445	Not sig	NA		CCT6A	-0.221	1.87e-08	7.96e-08	NA	NA
TXN	-0.0333	0.0475	0.219	Not sig	NA		VSTM2L	-0.463	4.54e-12	3.57e-11	NA	NA
PCF11	-0.0333	0.338	0.613	Not sig	NA		EGR3	-0.516	1.18e-06	3.67e-06	Down	NA
ABR	-0.0334	0.0105	0.096	Not sig	NA		RRBP1	0.416	7.25e-16	1.14e-14	NA	NA
CCNT2	-0.0334	0.283	0.56	Not sig	NA		ETS1	0.323	4.09e-07	1.38e-06	NA	NA
FHL5	-0.0334	0.416	0.676	Not sig	NA		GPR162	-0.241	5.81e-06	1.61e-05	NA	NA
CDIP1	-0.0334	0.265	0.544	Not sig	NA		PLS1	-0.255	2.55e-07	8.95e-07	NA	NA
NF1	-0.0334	0.00819	0.0825	Not sig	NA		NIPSNAP1	-0.375	2.38e-16	4.1e-15	NA	NA
GABBR1	-0.0334	0.00857	0.0847	Not sig	NA		PLD3	-0.415	3e-16	5.07e-15	NA	NA
SUCLA2	-0.0334	0.00879	0.0859	Not sig	NA		WNT10B	-0.423	3.38e-16	5.64e-15	NA	NA
RAB40B	-0.0334	0.173	0.437	Not sig	NA		CHGA	-0.464	1.54e-08	6.68e-08	NA	NA
HERC1	-0.0334	0.000415	0.0149	NA	NA		FAM19A1	-0.486	1.31e-21	8.12e-20	NA	NA
COLGALT2	-0.0335	0.128	0.375	Not sig	NA		ZNF813	0.326	2.42e-09	1.21e-08	NA	NA
IGSF3	-0.0335	0.104	0.337	Not sig	NA		RNPEPL1	0.298	7.01e-10	3.88e-09	NA	NA
ATP6V0C	-0.0335	0.432	0.691	Not sig	NA		THOC5	-0.129	7.28e-06	1.99e-05	NA	NA
HSPA13	-0.0335	0.0171	0.126	Not sig	NA		PRKACA	-0.273	8.76e-15	1.11e-13	NA	NA
MPRIP	-0.0335	0.00563	0.0669	Not sig	NA		FAM188A	-0.294	4.02e-17	8.15e-16	NA	NA
ATP5F1	-0.0335	0.0202	0.139	Not sig	NA		SUGP2	-0.333	2.14e-14	2.52e-13	NA	NA
GRM1	-0.0336	0.0632	0.259	Not sig	NA		GPM6B	0.325	2.36e-11	1.65e-10	NA	NA
OSBPL5	-0.0336	0.183	0.451	Not sig	NA		HLX	0.318	2.19e-08	9.23e-08	NA	NA
ADORA1	-0.0336	0.311	0.587	Not sig	NA		ANKFN1	0.304	7.17e-07	2.32e-06	NA	NA
DNM1	-0.0336	0.46	0.712	Not sig	NA		TLR6	0.293	1.11e-05	2.93e-05	NA	NA
PARL	-0.0336	0.173	0.437	Not sig	NA		YTHDF2	-0.166	1.55e-08	6.72e-08	NA	NA
GATSL2	-0.0336	0.0355	0.19	Not sig	NA		SUMO1	-0.213	7.22e-13	6.58e-12	NA	NA
CPOX	-0.0336	0.208	0.482	Not sig	NA		STBD1	-0.26	5.38e-08	2.13e-07	NA	NA
HTRA2	-0.0336	0.0222	0.146	Not sig	NA		SLC10A4	-0.388	4.34e-14	4.86e-13	NA	NA
NDUFA10	-0.0337	0.104	0.337	Not sig	NA		CD81	0.296	7.06e-10	3.9e-09	NA	NA
CHCHD6	-0.0337	0.0599	0.25	Not sig	NA		CHP1	-0.308	1.76e-11	1.26e-10	NA	NA
C2CD2L	-0.0337	0.00434	0.0577	Not sig	NA		TMEM35A	-0.555	1.21e-17	2.74e-16	Down	NA
VWA5B2	-0.0338	0.161	0.424	Not sig	NA		ADAP2	0.388	8.93e-09	4.02e-08	NA	NA
CACNG8	-0.0338	0.0906	0.31	Not sig	NA		CDK19	0.252	2.82e-10	1.65e-09	NA	NA
EXOG	-0.0338	0.287	0.563	Not sig	NA		ZNF600	0.241	4.45e-07	1.49e-06	NA	NA
PSIP1	-0.0338	0.0517	0.229	Not sig	NA		CNNM3	0.199	7.14e-12	5.41e-11	NA	NA
SNX16	-0.0338	0.0922	0.313	Not sig	NA		USP20	-0.163	3.34e-10	1.94e-09	NA	NA
DGKB.1	-0.0338	0.165	0.429	Not sig	NA		ALDH1B1	-0.251	1.15e-08	5.08e-08	NA	NA
VSTM2L	-0.0338	0.0908	0.311	Not sig	NA		ADAMTSL1	-0.4	2.92e-10	1.7e-09	NA	NA
NDUFA4	-0.0339	0.159	0.422	Not sig	NA		MT-CO2	0.489	8.29e-09	3.75e-08	NA	NA
KIAA0319L	-0.0339	0.011	0.0979	Not sig	NA		PXN	0.443	9.84e-16	1.5e-14	NA	NA
IDH3B	-0.0339	0.0987	0.327	Not sig	NA		AJUBA	0.397	4.74e-10	2.68e-09	NA	NA
TMTC3	-0.0339	0.125	0.372	Not sig	NA		PCSK5	0.291	2.15e-09	1.09e-08	NA	NA
MSMO1	-0.0339	0.369	0.639	Not sig	NA		CD63	0.219	2.57e-06	7.59e-06	NA	NA
SP3	-0.0339	0.0646	0.262	Not sig	NA		ZNF248	-0.22	2.72e-11	1.89e-10	NA	NA
SRA1	-0.0339	0.0509	0.227	Not sig	NA		MCM4	-0.263	6.53e-12	4.98e-11	NA	NA
AFDN.2	-0.034	0.127	0.374	Not sig	NA		CAPN2	0.4	2.36e-09	1.19e-08	NA	NA
RPS4Y1	-0.034	0.736	0.886	Not sig	NA		C17orf53	0.175	0.00037	0.00076	NA	NA
AKAP6	-0.034	0.294	0.571	Not sig	NA		VWA5B2	-0.274	5.09e-07	1.69e-06	NA	NA
C16orf58	-0.034	0.0322	0.179	Not sig	NA		WTH3DI	-0.337	3.95e-13	3.75e-12	NA	NA
TOM1L2.1	-0.034	0.00119	0.0285	NA	NA		CADPS	-0.471	3.01e-20	1.23e-18	NA	NA
MGRN1	-0.0341	0.0166	0.124	Not sig	NA		EZR	0.586	7.08e-15	9.07e-14	Up	NA
NDUFS2	-0.0341	0.0689	0.272	Not sig	NA		EPHX1	0.525	4.17e-11	2.81e-10	Up	NA
GALK2	-0.0341	0.104	0.337	Not sig	NA		NPL	0.49	7.36e-10	4.06e-09	NA	NA
UBQLN2	-0.0341	0.214	0.488	Not sig	NA		ZNF37A	0.221	6.99e-08	2.72e-07	NA	NA
NDUFV1	-0.0341	0.0791	0.29	Not sig	NA		CDH10	-0.285	1.14e-10	7.17e-10	NA	NA
KCNMA1.3	-0.0341	0.0408	0.205	Not sig	NA		NOMO1	-0.295	1.65e-12	1.41e-11	NA	NA
POLR2K	-0.0341	0.0523	0.23	Not sig	NA		SLITRK4	-0.305	8.04e-12	6.04e-11	NA	NA
NUDT12	-0.0341	0.218	0.492	Not sig	NA		SYNPR	-0.364	7.88e-08	3.03e-07	NA	NA
USP10	-0.0341	0.00173	0.0355	NA	NA		GRIN2A	-0.504	1.24e-19	4.34e-18	Down	NA
MYCBP2.1	-0.0342	0.00319	0.0501	Not sig	NA		RUSC2	-0.343	1.81e-18	4.88e-17	NA	NA
QARS	-0.0343	0.012	0.103	Not sig	NA		NRM	0.369	1.53e-15	2.24e-14	NA	NA
ABCB10	-0.0343	0.0226	0.147	Not sig	NA		SYPL1	0.345	4.82e-14	5.37e-13	NA	NA
FLYWCH2	-0.0343	0.132	0.382	Not sig	NA		SLC35F1	-0.243	3.14e-09	1.55e-08	NA	NA
DGKD	-0.0344	0.258	0.536	Not sig	NA		SERPINB1	0.416	2.09e-07	7.42e-07	NA	NA
BCL2L2	-0.0344	0.0239	0.152	Not sig	NA		NIPBL	0.241	6.48e-14	7.04e-13	NA	NA
SHMT2	-0.0344	0.241	0.518	Not sig	NA		ZNF512	-0.128	1.43e-07	5.25e-07	NA	NA
SPATA2L	-0.0344	0.358	0.629	Not sig	NA		TRIM67	-0.256	2.04e-06	6.1e-06	NA	NA
DMTN	-0.0344	0.0053	0.0644	Not sig	NA		SCAI	-0.324	3.01e-17	6.24e-16	NA	NA
GSK3B	-0.0344	0.0021	0.0396	NA	NA		TPD52	-0.359	2.7e-19	8.67e-18	NA	NA
PIGT	-0.0344	0.00595	0.0688	Not sig	NA		ATP2A2	-0.424	5.02e-17	9.91e-16	NA	NA
OPCML	-0.0344	0.00742	0.078	Not sig	NA		2005-09-01	-0.474	1.36e-16	2.44e-15	NA	NA
CHL1.1	-0.0344	0.00788	0.0813	Not sig	NA		NEUROD6	-0.842	1.71e-16	3.01e-15	Down	NA
GCSH	-0.0345	0.138	0.391	Not sig	NA		PNRC1	0.313	3.99e-09	1.93e-08	NA	NA
CCND3	-0.0345	0.274	0.553	Not sig	NA		ROBO3	0.281	3.1e-07	1.07e-06	NA	NA
LRRC75A	-0.0345	0.0662	0.266	Not sig	NA		IRGQ	-0.221	3.07e-11	2.11e-10	NA	NA
GNAL.1	-0.0345	0.267	0.545	Not sig	NA		GRIP2	-0.347	2.78e-07	9.7e-07	NA	NA
CPEB3	-0.0345	0.00508	0.0633	Not sig	NA		PPIP5K1	-0.356	2.39e-17	5.08e-16	NA	NA
LRRC47	-0.0345	0.0374	0.196	Not sig	NA		CALN1	-0.454	9.55e-13	8.54e-12	NA	NA
SLC17A6	-0.0345	0.344	0.619	Not sig	NA		PNOC	-0.476	1.36e-06	4.2e-06	NA	NA
NAA25	-0.0345	0.0141	0.114	Not sig	NA		NUDT11	-0.564	2.92e-15	4.05e-14	Down	NA
NYAP2	-0.0346	0.0272	0.163	Not sig	NA		PLIN2	0.634	1.51e-13	1.53e-12	Up	NA
ENSA	-0.0346	0.0309	0.176	Not sig	NA		SLC25A1	0.324	3.08e-13	2.98e-12	NA	NA
NAT14	-0.0346	0.0835	0.3	Not sig	NA		FAM63B	0.257	1.46e-10	8.97e-10	NA	NA
ICAM5	-0.0346	0.103	0.334	Not sig	NA		GGCT	-0.235	6.55e-10	3.64e-09	NA	NA
SLC35A4	-0.0346	0.0524	0.23	Not sig	NA		CFAP61	-0.322	8.5e-12	6.38e-11	NA	NA
OGFR	-0.0346	0.0123	0.104	Not sig	NA		MAP2K1	-0.445	1.71e-15	2.48e-14	NA	NA
RABGAP1L	-0.0346	0.00747	0.0781	Not sig	NA		SMIM10L2A	-0.449	1.46e-16	2.6e-15	NA	NA
DAGLA	-0.0346	0.00885	0.0861	Not sig	NA		OPN3	-0.651	3.49e-16	5.79e-15	Down	NA
SYT7	-0.0347	0.0525	0.23	Not sig	NA		PCOLCE	0.372	8.68e-12	6.51e-11	NA	NA
2001-03-01	-0.0347	0.148	0.406	Not sig	NA		TDRD10	0.344	5.94e-09	2.78e-08	NA	NA
ARMC10	-0.0347	0.055	0.237	Not sig	NA		DPF3	0.335	1.09e-11	8.02e-11	NA	NA
GFM2	-0.0348	0.376	0.644	Not sig	NA		MKNK2	0.393	2.92e-06	8.56e-06	NA	NA
MAP2	-0.0348	0.281	0.558	Not sig	NA		NAGA	0.234	3.95e-07	1.34e-06	NA	NA
ISLR	-0.0348	0.427	0.688	Not sig	NA		PCF11	0.143	6.64e-06	1.83e-05	NA	NA
C21orf59	-0.0348	0.0472	0.219	Not sig	NA		C19orf12	-0.187	4.21e-12	3.33e-11	NA	NA
LZTS1	-0.0348	0.102	0.333	Not sig	NA		MEA1	-0.214	6.31e-10	3.52e-09	NA	NA
RAPGEF3	-0.0348	0.0983	0.326	Not sig	NA		FAM127A	-0.255	4.67e-10	2.65e-09	NA	NA
TAF10	-0.0348	0.218	0.491	Not sig	NA		TUBB4B	-0.292	7.87e-08	3.03e-07	NA	NA
GRIN2A	-0.0348	0.0221	0.146	Not sig	NA		AZIN2	-0.338	4.26e-14	4.79e-13	NA	NA
RPL23	-0.0348	0.00356	0.0528	Not sig	NA		BZW2	-0.375	3.78e-18	9.58e-17	NA	NA
TIMM8A	-0.0349	0.105	0.339	Not sig	NA		RRNAD1	0.204	7.77e-10	4.28e-09	NA	NA
LRRK1	-0.0349	0.187	0.457	Not sig	NA		ZNF391	-0.22	2.56e-08	1.07e-07	NA	NA
ACAP3	-0.0349	0.0497	0.224	Not sig	NA		PDIK1L	-0.241	5.86e-12	4.51e-11	NA	NA
WHSC1L1	-0.0349	0.0491	0.223	Not sig	NA		PPP1R2	-0.313	5.44e-12	4.22e-11	NA	NA
HSDL1	-0.0349	0.0376	0.196	Not sig	NA		PTER	-0.492	9.8e-13	8.73e-12	NA	NA
SLC25A23	-0.035	0.0119	0.102	Not sig	NA		TEAD1	0.489	1.49e-15	2.19e-14	NA	NA
PDZD2	-0.035	0.0375	0.196	Not sig	NA		SOWAHC	0.383	9.72e-13	8.67e-12	NA	NA
TUBB	-0.035	0.068	0.269	Not sig	NA		PSKH1	0.302	3.8e-11	2.57e-10	NA	NA
TSNAX	-0.035	0.0842	0.301	Not sig	NA		ARHGEF1	0.298	1.56e-10	9.51e-10	NA	NA
NKIRAS1	-0.035	0.0206	0.141	Not sig	NA		KDSR	0.247	2.55e-14	2.97e-13	NA	NA
HSPBP1	-0.035	0.0764	0.286	Not sig	NA		WAPL	0.2	8.42e-11	5.38e-10	NA	NA
FBXO4	-0.035	0.309	0.586	Not sig	NA		MIS12	0.152	6.96e-07	2.26e-06	NA	NA
OARD1	-0.035	0.144	0.4	Not sig	NA		SMIM8	-0.208	4.87e-09	2.32e-08	NA	NA
VPS13D	-0.035	0.000526	0.0176	NA	NA		GPRASP1	-0.602	2.23e-21	1.27e-19	Down	NA
TOMM40	-0.0351	0.123	0.369	Not sig	NA		UACA	0.403	1.98e-09	1.01e-08	NA	NA
COA6	-0.0351	0.0766	0.286	Not sig	NA		TEX261	0.229	8.65e-11	5.52e-10	NA	NA
GSN.1	-0.0351	0.671	0.849	Not sig	NA		FTSJ3	0.142	0.000188	0.000407	NA	NA
RYBP	-0.0351	0.241	0.518	Not sig	NA		FAM213B	-0.18	1.41e-07	5.17e-07	NA	NA
NRN1	-0.0351	0.286	0.562	Not sig	NA		ALDH1A2	-0.327	4.35e-07	1.46e-06	NA	NA
PRDM11	-0.0352	0.0891	0.309	Not sig	NA		HSPA2	0.604	2.31e-10	1.37e-09	Up	NA
FLRT2	-0.0352	0.0212	0.142	Not sig	NA		COMT	0.316	3.04e-14	3.48e-13	NA	NA
RWDD2A	-0.0352	0.162	0.425	Not sig	NA		KMT2C	0.213	9.51e-09	4.26e-08	NA	NA
SLC16A7	-0.0352	0.148	0.406	Not sig	NA		GMPS	-0.176	5.91e-09	2.77e-08	NA	NA
KCNJ11	-0.0352	0.115	0.357	Not sig	NA		RNF157	-0.217	1.26e-09	6.65e-09	NA	NA
CORO2B	-0.0352	0.00911	0.0881	Not sig	NA		LHFPL4	-0.479	3.66e-16	6.05e-15	NA	NA
GOLM1	-0.0353	0.0715	0.276	Not sig	NA		BACH1	0.29	5.65e-11	3.73e-10	NA	NA
OLFM1	-0.0353	0.0671	0.268	Not sig	NA		RXRB	-0.162	3.48e-11	2.38e-10	NA	NA
GEMIN4	-0.0353	0.108	0.345	Not sig	NA		TVP23A	-0.201	9.29e-10	5.05e-09	NA	NA
RASAL1	-0.0353	0.244	0.522	Not sig	NA		FAM57B	-0.332	1.49e-07	5.42e-07	NA	NA
ITIH2	-0.0354	0.495	0.737	Not sig	NA		CD86	0.417	2.03e-05	5.16e-05	NA	NA
A0A087WTX5	-0.0354	0.344	0.619	Not sig	NA		ITGB7	0.225	1.4e-06	4.3e-06	NA	NA
CHMP2A	-0.0354	0.0849	0.302	Not sig	NA		COQ10B	-0.181	1.66e-10	1.01e-09	NA	NA
POMGNT2	-0.0354	0.0478	0.219	Not sig	NA		VPS35	-0.214	4.64e-12	3.64e-11	NA	NA
ADIPOR1	-0.0354	0.159	0.422	Not sig	NA		GLT8D2	-0.215	8.3e-09	3.76e-08	NA	NA
MTERF4	-0.0355	0.149	0.407	Not sig	NA		NOD1	0.304	6.14e-09	2.86e-08	NA	NA
UBE2E3	-0.0355	0.205	0.479	Not sig	NA		FAM206A	-0.173	4.92e-08	1.96e-07	NA	NA
SCAPER	-0.0355	0.0934	0.315	Not sig	NA		ANKH	-0.192	3.57e-10	2.06e-09	NA	NA
RTN4IP1	-0.0356	0.0725	0.279	Not sig	NA		SALL3	0.527	6.05e-11	3.97e-10	Up	NA
AKTIP	-0.0356	0.127	0.374	Not sig	NA		TST	0.465	2.31e-09	1.16e-08	NA	NA
CHCHD10	-0.0356	0.688	0.859	Not sig	NA		C3AR1	0.421	0.00023	0.000491	NA	NA
MBD2	-0.0356	0.127	0.375	Not sig	NA		ANAPC16	0.295	2.38e-09	1.19e-08	NA	NA
IFFO1	-0.0356	0.117	0.36	Not sig	NA		IDH1	0.258	1.37e-09	7.19e-09	NA	NA
DHX16	-0.0356	0.263	0.542	Not sig	NA		BYSL	-0.229	2.38e-07	8.37e-07	NA	NA
SRP19	-0.0356	0.0909	0.311	Not sig	NA		PSPC1	-0.269	2.93e-10	1.71e-09	NA	NA
CLCN6	-0.0356	0.00574	0.0676	Not sig	NA		BTRC	-0.281	4.31e-17	8.67e-16	NA	NA
LRRC7	-0.0356	0.0103	0.0945	Not sig	NA		OTUB1	-0.334	6.95e-16	1.09e-14	NA	NA
OSBPL8	-0.0356	0.00898	0.0872	Not sig	NA		KCNB2	-0.447	3.5e-16	5.8e-15	NA	NA
CGREF1	-0.0357	0.16	0.422	Not sig	NA		DBX2	0.409	8.44e-09	3.81e-08	NA	NA
TGFBR1	-0.0357	0.615	0.816	Not sig	NA		TRAM2	0.146	0.000105	0.000238	NA	NA
FXYD7.1	-0.0357	0.635	0.828	Not sig	NA		GPR63	-0.192	0.000127	0.000283	NA	NA
PLCH2	-0.0357	0.168	0.431	Not sig	NA		CEP68	-0.2	1.29e-08	5.68e-08	NA	NA
FAM162A	-0.0357	0.0868	0.305	Not sig	NA		ZFR2	-0.325	1.95e-10	1.17e-09	NA	NA
ECSIT	-0.0357	0.208	0.482	Not sig	NA		BEX5	-0.345	5.47e-08	2.16e-07	NA	NA
ZC3HAV1.1	-0.0357	0.233	0.509	Not sig	NA		ICA1	-0.394	1.15e-07	4.3e-07	NA	NA
DLG3	-0.0357	0.00102	0.0263	NA	NA		SLIT2	-0.438	1.77e-20	7.78e-19	NA	NA
KIAA1468.1	-0.0357	0.000392	0.0146	NA	NA		ZNF25	-0.537	1.13e-21	7.16e-20	Down	NA
WDR12	-0.0358	0.0707	0.275	Not sig	NA		TNFRSF1A	0.573	5.34e-11	3.54e-10	Up	NA
GPR162	-0.0358	0.0936	0.315	Not sig	NA		PTPRS	-0.205	3.64e-10	2.09e-09	NA	NA
TPBG	-0.0358	0.22	0.495	Not sig	NA		DOC2B	-0.363	8.28e-08	3.17e-07	NA	NA
PITPNM3	-0.0358	0.00465	0.06	Not sig	NA		PEG3	-0.368	1.68e-17	3.71e-16	NA	NA
LARS	-0.0359	0.00576	0.0676	Not sig	NA		FYCO1	0.505	4.32e-17	8.69e-16	Up	NA
RPL29	-0.0359	0.121	0.365	Not sig	NA		SLC6A9	0.44	1.74e-09	8.96e-09	NA	NA
MRPL16	-0.0359	0.126	0.372	Not sig	NA		SUMO4	0.258	2.19e-09	1.11e-08	NA	NA
HK1	-0.0359	0.0154	0.119	Not sig	NA		ARHGEF11	-0.277	4.8e-15	6.34e-14	NA	NA
PLEKHG5	-0.0359	0.142	0.397	Not sig	NA		HHAT	-0.291	4.52e-09	2.16e-08	NA	NA
HCN1	-0.0359	0.0462	0.217	Not sig	NA		NDN	-0.382	3.56e-12	2.86e-11	NA	NA
RNASEL	-0.036	0.165	0.428	Not sig	NA		TMC8	0.492	1.13e-08	5.02e-08	NA	NA
IFT57	-0.036	0.122	0.367	Not sig	NA		VCAN	0.464	1.89e-09	9.69e-09	NA	NA
MYADM	-0.036	0.176	0.442	Not sig	NA		GPR146	0.413	1.71e-08	7.33e-08	NA	NA
FMR1	-0.036	0.17	0.434	Not sig	NA		TP53I13	0.308	1.38e-08	6.01e-08	NA	NA
RIMKLA	-0.036	0.197	0.468	Not sig	NA		HERC6	-0.274	3.84e-08	1.56e-07	NA	NA
COX7A2L	-0.0361	0.11	0.349	Not sig	NA		CFH	0.634	1e-09	5.42e-09	Up	NA
SH2D5	-0.0361	0.0186	0.133	Not sig	NA		PLIN3	0.494	1.2e-14	1.47e-13	NA	NA
ACSF3	-0.0361	0.258	0.536	Not sig	NA		PPP2R5C	-0.125	2.08e-07	7.39e-07	NA	NA
MT-ND4	-0.0361	0.347	0.621	Not sig	NA		EPX	-0.192	1.48e-06	4.51e-06	NA	NA
GLS	-0.0361	0.0212	0.142	Not sig	NA		POMGNT2	-0.327	3.04e-14	3.48e-13	NA	NA
ZFYVE9	-0.0361	0.0191	0.135	Not sig	NA		ATPIF1	-0.352	1.5e-14	1.81e-13	NA	NA
ANO10	-0.0362	0.0448	0.214	Not sig	NA		C14orf93	0.306	2.87e-12	2.34e-11	NA	NA
CST3	-0.0362	0.302	0.579	Not sig	NA		GAB2	0.282	6e-07	1.96e-06	NA	NA
C11orf49	-0.0362	0.0727	0.279	Not sig	NA		TCEA1	0.215	6.24e-11	4.09e-10	NA	NA
NFASC.1	-0.0362	0.259	0.538	Not sig	NA		CENPL	0.175	2.14e-07	7.6e-07	NA	NA
EMC3	-0.0362	0.0768	0.286	Not sig	NA		SPIN2B	-0.231	8.83e-11	5.62e-10	NA	NA
SCFD1	-0.0362	0.00555	0.0663	Not sig	NA		ADGRA1	-0.436	3.79e-17	7.73e-16	NA	NA
MTMR7	-0.0363	0.0413	0.206	Not sig	NA		FGR	0.564	1.68e-12	1.44e-11	Up	NA
AP3S1	-0.0363	0.0481	0.22	Not sig	NA		ITGA1	0.56	4.79e-12	3.74e-11	Up	NA
KCNQ5	-0.0363	0.0617	0.255	Not sig	NA		MRPL35	-0.189	2.08e-11	1.47e-10	NA	NA
LPIN2	-0.0363	0.0255	0.158	Not sig	NA		CACNB4	-0.287	8.98e-14	9.49e-13	NA	NA
TRAPPC1	-0.0363	0.0692	0.273	Not sig	NA		SNCB	-0.401	4.23e-11	2.85e-10	NA	NA
DNM1.1	-0.0363	0.00272	0.0459	NA	NA		SNX10	-0.542	9.9e-19	2.86e-17	Down	NA
TSTA3	-0.0364	0.0502	0.225	Not sig	NA		CDKN2C	0.401	6.11e-12	4.68e-11	NA	NA
NT5DC3	-0.0364	0.16	0.423	Not sig	NA		EFNB1	0.35	8.77e-09	3.96e-08	NA	NA
PRR7	-0.0364	0.316	0.594	Not sig	NA		MBTD1	0.138	7.87e-07	2.52e-06	NA	NA
MGMT	-0.0364	0.43	0.689	Not sig	NA		LYSMD1	-0.149	7e-06	1.92e-05	NA	NA
BLVRB	-0.0364	0.139	0.392	Not sig	NA		DNAJC19	-0.159	4.21e-09	2.03e-08	NA	NA
TMEM132E	-0.0364	0.323	0.6	Not sig	NA		RP11-111M22.2	-0.166	9.25e-07	2.93e-06	NA	NA
GPC1	-0.0364	0.025	0.156	Not sig	NA		SIRT5	-0.251	8.31e-14	8.87e-13	NA	NA
PALM	-0.0364	0.011	0.098	Not sig	NA		CPEB3	-0.3	1.02e-15	1.54e-14	NA	NA
INPP5J	-0.0364	0.0427	0.21	Not sig	NA		GLRX2	-0.358	2.12e-12	1.78e-11	NA	NA
NSRP1	-0.0364	0.166	0.43	Not sig	NA		STUM	-0.455	1.18e-08	5.22e-08	NA	NA
TUSC2	-0.0364	0.00503	0.0629	Not sig	NA		HMGCLL1	-0.535	2.33e-17	4.97e-16	Down	NA
MARS	-0.0364	0.00113	0.0277	NA	NA		GLS	-0.566	2.39e-20	1e-18	Down	NA
CAPRIN1	-0.0364	0.000621	0.0195	NA	NA		FOCAD	-0.592	3.81e-21	2.04e-19	Down	NA
GDAP2	-0.0365	0.00359	0.0531	Not sig	NA		PPARA	0.548	3.92e-18	9.88e-17	Up	Yes
ZC3H12B	-0.0365	0.131	0.379	Not sig	NA		PLPP2	0.483	2.8e-09	1.39e-08	NA	NA
MPC2	-0.0365	0.18	0.447	Not sig	NA		ARRDC4	0.393	2.02e-08	8.57e-08	NA	NA
CA1	-0.0365	0.612	0.813	Not sig	NA		LY86	0.337	0.0001	0.000228	NA	NA
VDAC1	-0.0365	0.046	0.217	Not sig	NA		PHYKPL	0.293	3.39e-12	2.73e-11	NA	NA
TMX4	-0.0365	0.101	0.331	Not sig	NA		G3BP1	0.216	5.62e-10	3.15e-09	NA	NA
VWC2L	-0.0365	0.11	0.349	Not sig	NA		YEATS2	-0.189	9.8e-10	5.3e-09	NA	NA
AIMP1	-0.0365	0.0013	0.0299	NA	NA		SGTB	-0.589	4.05e-20	1.6e-18	Down	NA
MKLN1	-0.0366	0.0259	0.159	Not sig	NA		ACAA2	0.49	1.05e-13	1.1e-12	NA	NA
DOCK4	-0.0366	0.03	0.172	Not sig	NA		MGAT1	0.254	2.57e-13	2.53e-12	NA	NA
STRN4	-0.0366	0.0097	0.0913	Not sig	NA		FHOD3	-0.339	5.23e-16	8.41e-15	NA	NA
RMND1	-0.0366	0.0637	0.26	Not sig	NA		SH3D21	-0.407	2.47e-11	1.72e-10	NA	NA
ELP5	-0.0367	0.283	0.56	Not sig	NA		FAM46A	0.386	4.1e-07	1.38e-06	NA	NA
TMEM151A	-0.0367	0.0841	0.301	Not sig	NA		ZC3H12C	0.306	1.54e-10	9.41e-10	NA	NA
RELN	-0.0367	0.173	0.437	Not sig	NA		FER	0.198	1.55e-08	6.72e-08	NA	NA
TAB3	-0.0367	0.103	0.336	Not sig	NA		DPY19L1	-0.281	6.94e-10	3.85e-09	NA	NA
GRSF1	-0.0367	0.014	0.114	Not sig	NA		KIAA2022	-0.304	2.9e-15	4.03e-14	NA	NA
DCK	-0.0367	0.0716	0.277	Not sig	NA		PIANP	-0.325	5.72e-11	3.77e-10	NA	NA
PNKD.1	-0.0367	0.0867	0.305	Not sig	NA		EPHA7	-0.336	1.9e-10	1.14e-09	NA	NA
YTHDF3	-0.0367	0.0121	0.104	Not sig	NA		FAM161B	-0.339	1.65e-15	2.42e-14	NA	NA
DR1	-0.0367	0.00711	0.0764	Not sig	NA		TRO	-0.343	1.06e-16	1.95e-15	NA	NA
TANC2.2	-0.0367	0.00522	0.0642	Not sig	NA		GPR88	-0.547	2.54e-17	5.35e-16	Down	NA
RAC1	-0.0368	0.13	0.378	Not sig	NA		INSIG2	-0.195	2.64e-09	1.31e-08	NA	NA
DOCK11	-0.0368	0.192	0.461	Not sig	NA		B4GALT5	-0.226	3.09e-08	1.27e-07	NA	NA
STRAP	-0.0368	0.000735	0.0214	NA	NA		OCIAD1	-0.327	6.02e-21	2.99e-19	NA	NA
PPP1R2	-0.0368	0.00407	0.0563	Not sig	NA		PABPC1L2B	-0.499	7.87e-18	1.86e-16	NA	NA
GTF2A2	-0.0369	0.0353	0.189	Not sig	NA		TEAD2	0.587	6.95e-13	6.36e-12	Up	NA
MTPAP	-0.0369	0.0642	0.261	Not sig	NA		FLI1	0.571	2.66e-11	1.85e-10	Up	NA
ASRGL1	-0.0369	0.196	0.466	Not sig	NA		RASL12	0.563	3.73e-08	1.51e-07	Up	NA
CCNY	-0.0369	0.0177	0.13	Not sig	NA		FYN	0.295	1.05e-14	1.31e-13	NA	NA
MEPCE	-0.0369	0.0463	0.217	Not sig	NA		TACC2	-0.24	3.62e-12	2.9e-11	NA	NA
PNMA2	-0.0369	0.159	0.422	Not sig	NA		SYNPO	-0.328	8.35e-09	3.78e-08	NA	NA
UBR3	-0.0369	0.00931	0.0894	Not sig	NA		STX1A	-0.545	4.04e-16	6.63e-15	Down	NA
CHST1	-0.037	0.166	0.429	Not sig	NA		CYBRD1	0.547	1.17e-08	5.19e-08	Up	NA
MTHFD1L	-0.037	0.0446	0.214	Not sig	NA		ANP32B	0.362	2.83e-12	2.32e-11	NA	NA
ZMAT4	-0.037	0.316	0.593	Not sig	NA		NAGS	0.311	7.76e-07	2.49e-06	NA	NA
IPO13	-0.037	0.121	0.365	Not sig	NA		CYP20A1	0.265	1.76e-09	9.08e-09	NA	NA
KIAA1468	-0.037	0.536	0.763	Not sig	NA		ZNF701	0.176	3.77e-05	9.16e-05	NA	NA
XXYLT1	-0.037	0.163	0.427	Not sig	NA		TRAFD1	0.172	1.05e-08	4.66e-08	NA	NA
TRAF1	-0.037	0.255	0.534	Not sig	NA		MAP1A	-0.221	2e-07	7.13e-07	NA	NA
FAHD2A	-0.037	0.0693	0.273	Not sig	NA		GALNT9	-0.382	4.35e-11	2.92e-10	NA	NA
SYNGAP1.1	-0.0371	0.0168	0.125	Not sig	NA		EFCAB14	0.347	8.26e-15	1.05e-13	NA	NA
LSM14B.1	-0.0371	0.12	0.363	Not sig	NA		SRP19	-0.188	1.7e-09	8.8e-09	NA	NA
GDA	-0.0372	0.0323	0.179	Not sig	NA		MAP4K4	0.519	4.01e-13	3.8e-12	Up	NA
TUBGCP6	-0.0372	0.0633	0.259	Not sig	NA		WIPF1	0.44	2.4e-11	1.67e-10	NA	NA
DIMT1	-0.0372	0.0906	0.31	Not sig	NA		ERG	0.419	2.79e-10	1.63e-09	NA	NA
MT-CO1	-0.0372	0.267	0.545	Not sig	NA		BBS12	-0.205	2.7e-07	9.44e-07	NA	NA
SARAF	-0.0372	0.044	0.213	Not sig	NA		ITGB1BP1	-0.263	2.54e-12	2.1e-11	NA	NA
GDAP1	-0.0372	0.013	0.109	Not sig	NA		TM6SF1	-0.366	2.05e-15	2.92e-14	NA	NA
PPP1R12B	-0.0372	0.0254	0.158	Not sig	NA		NPTX1	-0.589	8.83e-14	9.35e-13	Down	NA
NMT2	-0.0373	0.0169	0.126	Not sig	NA		FAM129B	0.481	8.43e-15	1.07e-13	NA	NA
CH507-9B2.3	-0.0373	0.0653	0.264	Not sig	NA		HMGN5	0.404	2.82e-11	1.95e-10	NA	NA
DOHH	-0.0373	0.0689	0.272	Not sig	NA		BRCA1	0.284	4.16e-11	2.8e-10	NA	NA
FMR1.1	-0.0374	0.0303	0.173	Not sig	NA		GRTP1	0.348	2.83e-13	2.76e-12	NA	NA
HMBS	-0.0374	0.111	0.35	Not sig	NA		LUC7L3	0.311	1.01e-09	5.44e-09	NA	NA
TMEM132C	-0.0374	0.0811	0.295	Not sig	NA		GABRA6	-0.304	1.26e-10	7.81e-10	NA	NA
COX14	-0.0375	0.215	0.488	Not sig	NA		EFNA1	0.428	7e-08	2.72e-07	NA	NA
FBXO27	-0.0375	0.178	0.445	Not sig	NA		SMAD4	0.229	1.85e-08	7.91e-08	NA	NA
NDUFAF5	-0.0375	0.0353	0.189	Not sig	NA		WBP1L	0.21	7e-13	6.4e-12	NA	NA
CDH9	-0.0375	0.0733	0.28	Not sig	NA		ATP5C1	-0.27	6.63e-11	4.32e-10	NA	NA
RP11-540D14.8	-0.0376	0.118	0.361	Not sig	NA		TJAP1	0.291	1.42e-09	7.46e-09	NA	NA
CHRM1	-0.0376	0.148	0.406	Not sig	NA		ATMIN	-0.164	5.9e-09	2.77e-08	NA	NA
C3orf58	-0.0376	0.129	0.377	Not sig	NA		ATF2	-0.206	2.5e-09	1.25e-08	NA	NA
PMVK	-0.0376	0.181	0.447	Not sig	NA		CSMD3	-0.208	2.08e-08	8.8e-08	NA	NA
SLC25A3	-0.0376	0.0394	0.201	Not sig	NA		NDUFC2	-0.296	1.32e-12	1.15e-11	NA	NA
ZDHHC6	-0.0376	0.0641	0.261	Not sig	NA		SLC27A2	-0.377	2.57e-11	1.79e-10	NA	NA
PIP5KL1	-0.0376	0.0518	0.229	Not sig	NA		CCDC85A	-0.585	7.41e-12	5.59e-11	Down	NA
SSBP2	-0.0377	0.0433	0.211	Not sig	NA		NCDN	-0.425	2.3e-12	1.92e-11	NA	NA
FCHO2	-0.0377	0.0327	0.18	Not sig	NA		HTR2C	-0.514	4.39e-13	4.14e-12	Down	NA
ERO1A	-0.0378	0.00835	0.0833	Not sig	NA		TOB2	0.431	2.72e-16	4.63e-15	NA	NA
LYSMD2	-0.0378	0.0802	0.293	Not sig	NA		C2CD4D	-0.284	1.19e-10	7.44e-10	NA	NA
CMPK2	-0.0378	0.0466	0.218	Not sig	NA		ATP5A1	-0.332	3.71e-12	2.96e-11	NA	NA
ADSS	-0.0378	0.00197	0.0381	NA	NA		ATP13A2	-0.398	2.23e-19	7.36e-18	NA	NA
RMND5A	-0.0378	0.00631	0.071	Not sig	NA		AMER3	-0.467	6.6e-17	1.27e-15	NA	NA
A0A087WZE4	-0.0379	0.448	0.702	Not sig	NA		AEBP1	0.647	9.28e-06	2.49e-05	Up	NA
MTG2	-0.0379	0.0822	0.297	Not sig	NA		IFI16	0.588	1.33e-10	8.2e-10	Up	NA
TUBG2	-0.0379	0.0912	0.311	Not sig	NA		NCF4	0.537	3.11e-10	1.81e-09	Up	NA
GLUL	-0.0379	0.345	0.62	Not sig	NA		SSFA2	0.213	1.44e-06	4.42e-06	NA	NA
TMA16	-0.0379	0.19	0.46	Not sig	NA		C4orf33	-0.232	2.85e-08	1.18e-07	NA	NA
MPV17	-0.0379	0.199	0.471	Not sig	NA		LDB1	-0.282	4.02e-08	1.62e-07	NA	NA
OXLD1	-0.038	0.142	0.397	Not sig	NA		PHYHD1	0.736	4.58e-09	2.19e-08	Up	NA
RHOB	-0.038	0.0783	0.289	Not sig	NA		TMEM104	0.262	1.05e-10	6.63e-10	NA	NA
CHTF8	-0.038	0.0979	0.326	Not sig	NA		DCLRE1C	0.227	4.48e-10	2.55e-09	NA	NA
GCDH	-0.038	0.209	0.482	Not sig	NA		STX6	-0.151	5.77e-08	2.27e-07	NA	NA
CAMK2N2	-0.038	0.211	0.484	Not sig	NA		C18orf21	-0.161	6.28e-08	2.46e-07	NA	NA
HEBP1	-0.038	0.392	0.658	Not sig	NA		SPEG	-0.181	3.99e-06	1.14e-05	NA	NA
NACA	-0.038	0.0172	0.127	Not sig	NA		MCTS1	-0.238	9.14e-15	1.15e-13	NA	NA
NDUFB10	-0.038	0.0277	0.164	Not sig	NA		NRGN	-0.498	1.6e-13	1.62e-12	NA	NA
HNRNPD	-0.0381	0.131	0.381	Not sig	NA		ITGA5	0.537	2.88e-09	1.43e-08	Up	NA
SRRM2	-0.0381	0.00439	0.0579	Not sig	NA		INPPL1	0.469	1.29e-17	2.9e-16	NA	NA
KCNIP3	-0.0381	0.184	0.453	Not sig	NA		LMO2	0.441	2.23e-08	9.37e-08	NA	NA
COA7	-0.0381	0.124	0.37	Not sig	NA		PNISR	0.315	2.02e-09	1.03e-08	NA	NA
RALGAPB	-0.0381	0.0138	0.113	Not sig	NA		FAM174A	-0.298	2.7e-15	3.77e-14	NA	NA
MAPRE3	-0.0383	0.00232	0.0422	NA	NA		PARD3	0.654	4.31e-19	1.34e-17	Up	Yes
NRBP1.1	-0.0383	0.0353	0.189	Not sig	NA		GIMAP7	0.603	7.11e-13	6.49e-12	Up	NA
SDHD	-0.0383	0.422	0.682	Not sig	NA		MATN3	0.461	6.21e-06	1.71e-05	NA	NA
EPB42	-0.0383	0.356	0.627	Not sig	NA		MNS1	0.256	1.93e-06	5.8e-06	NA	NA
CACNG7	-0.0383	0.117	0.361	Not sig	NA		CIAO1	-0.142	1.38e-09	7.25e-09	NA	NA
NAT6	-0.0383	0.148	0.406	Not sig	NA		TFR2	-0.252	5.94e-09	2.78e-08	NA	NA
ACAD10	-0.0383	0.12	0.364	Not sig	NA		CCDC39	-0.254	1.72e-09	8.91e-09	NA	NA
UBXN1	-0.0383	0.0203	0.139	Not sig	NA		UBP1	-0.281	2.31e-14	2.7e-13	NA	NA
PCNX3	-0.0383	0.127	0.374	Not sig	NA		KIF1BP	-0.351	2.26e-09	1.14e-08	NA	NA
PHF14	-0.0383	0.0382	0.198	Not sig	NA		TIPRL	-0.355	1.07e-12	9.44e-12	NA	NA
CPT1C	-0.0383	0.0162	0.122	Not sig	NA		WSB2	-0.366	6.36e-15	8.21e-14	NA	NA
PHACTR1	-0.0383	0.00836	0.0833	Not sig	NA		LRRC20	-0.426	2.75e-16	4.68e-15	NA	NA
EDC3	-0.0383	0.00308	0.0495	NA	NA		RBFOX1	-0.462	1.51e-18	4.14e-17	NA	NA
GUCY1A2	-0.0383	0.000278	0.0119	NA	NA		UNC13A	-0.553	3.12e-22	2.28e-20	Down	NA
PNMA3	-0.0384	0.113	0.354	Not sig	NA		RHBDF2	0.633	1.11e-09	5.93e-09	Up	NA
PANK1	-0.0384	0.0508	0.227	Not sig	NA		HIGD1B	0.571	6.42e-12	4.9e-11	Up	NA
HOMER1	-0.0384	0.0112	0.0989	Not sig	NA		FOXC1	0.521	1.02e-15	1.55e-14	Up	NA
SHARPIN	-0.0384	0.0641	0.261	Not sig	NA		PSAT1	0.476	2.65e-11	1.84e-10	NA	NA
NTHL1	-0.0384	0.136	0.388	Not sig	NA		ADGRA3	0.457	3.71e-09	1.81e-08	NA	NA
MADD.1	-0.0385	0.128	0.375	Not sig	NA		CLDND1	0.394	2.47e-09	1.24e-08	NA	NA
SYT17	-0.0385	0.151	0.409	Not sig	NA		MYOM1	0.392	6.59e-09	3.05e-08	NA	NA
ALKBH7	-0.0385	0.129	0.377	Not sig	NA		LIN7A	-0.246	2.59e-09	1.29e-08	NA	NA
NYAP1	-0.0385	0.0951	0.319	Not sig	NA		SDHA	-0.285	4.05e-10	2.32e-09	NA	NA
PTGFRN	-0.0385	0.0217	0.144	Not sig	NA		TIMM17A	-0.345	3.68e-14	4.18e-13	NA	NA
ULK3	-0.0385	0.0623	0.257	Not sig	NA		RAP1GAP	-0.366	2.14e-11	1.51e-10	NA	NA
NDUFS1	-0.0385	0.0319	0.178	Not sig	NA		NUDT10	-0.387	3.76e-13	3.59e-12	NA	NA
ATRX	-0.0386	0.0261	0.16	Not sig	NA		COPZ2	0.437	1.11e-13	1.16e-12	NA	NA
MTFR1L	-0.0386	0.0208	0.141	Not sig	NA		CPNE3	0.369	2.72e-14	3.16e-13	NA	NA
MKRN1	-0.0386	0.0214	0.143	Not sig	NA		SAE1	-0.248	3.2e-14	3.66e-13	NA	NA
ADGRL2	-0.0386	0.00723	0.0768	Not sig	NA		ACTN2	-0.44	1.22e-16	2.22e-15	NA	NA
CSNK2A1	-0.0387	0.00166	0.0349	NA	NA		SLC4A2	0.538	8.99e-20	3.23e-18	Up	Yes
DACT3	-0.0387	0.0833	0.3	Not sig	NA		ITGB8	0.496	1.43e-10	8.8e-10	NA	NA
SYT9	-0.0387	0.298	0.575	Not sig	NA		SHOC2	-0.139	5.5e-07	1.81e-06	NA	NA
FAM192A	-0.0387	0.0265	0.161	Not sig	NA		CYP 20.00	-0.459	1.19e-13	1.24e-12	NA	NA
ADAM11	-0.0387	0.00068	0.0204	NA	NA		FGF12	-0.526	4.81e-21	2.48e-19	Down	NA
TMEM41B	-0.0388	0.0947	0.318	Not sig	NA		TMOD3	0.254	3.91e-10	2.24e-09	NA	NA
LMO7	-0.0388	0.0153	0.119	Not sig	NA		VPS26B	-0.238	4.58e-15	6.08e-14	NA	NA
RFK	-0.0388	0.0302	0.173	Not sig	NA		VCPKMT	-0.266	2.81e-13	2.74e-12	NA	NA
SIPA1L1	-0.0388	0.0106	0.0967	Not sig	NA		PPP2R5B	-0.268	7.98e-16	1.24e-14	NA	NA
MARK4	-0.0388	0.00268	0.0455	NA	NA		ZNF385B	-0.448	9.01e-19	2.62e-17	NA	NA
GPAT4	-0.0389	0.0554	0.239	Not sig	NA		ID4	0.615	1.11e-11	8.16e-11	Up	NA
CARNS1	-0.0389	0.551	0.774	Not sig	NA		FAM212B	-0.219	4.53e-05	0.000109	NA	NA
UBAP2	-0.0389	0.0102	0.0945	Not sig	NA		CDKN2D	-0.33	6.75e-16	1.06e-14	NA	NA
RPL19	-0.0389	0.0325	0.18	Not sig	NA		ATP6V0E2	-0.386	4.39e-13	4.14e-12	NA	NA
ARHGEF9	-0.0389	0.00294	0.0478	NA	NA		NRXN3	-0.409	1.33e-18	3.69e-17	NA	NA
SNCA	-0.0389	0.0692	0.273	Not sig	NA		FAM135B	-0.451	4.28e-11	2.88e-10	NA	NA
DHRS4	-0.039	0.423	0.684	Not sig	NA		RAET1E	0.237	6.33e-06	1.75e-05	NA	NA
STXBP1	-0.039	0.497	0.738	Not sig	NA		TM9SF1	0.147	2.1e-05	5.33e-05	NA	NA
SLC2A11	-0.039	0.357	0.628	Not sig	NA		PRCC	-0.123	1.98e-06	5.96e-06	NA	NA
LRTM2	-0.039	0.0623	0.257	Not sig	NA		ADGRB3	-0.242	2.18e-11	1.54e-10	NA	NA
ATF2	-0.039	0.0222	0.146	Not sig	NA		SPIN1	-0.277	4.39e-14	4.92e-13	NA	NA
TMEM63B	-0.039	0.00989	0.0925	Not sig	NA		DDX1	-0.344	5.7e-16	9.1e-15	NA	NA
CELSR2	-0.039	0.00492	0.0619	Not sig	NA		CSMD1	-0.371	2.24e-17	4.8e-16	NA	NA
ATP5I	-0.039	0.0371	0.195	Not sig	NA		LRRC4	-0.399	9.26e-13	8.3e-12	NA	NA
MARK1.1	-0.039	0.000146	0.0086	NA	NA		ME3	-0.472	4.22e-23	4.23e-21	NA	NA
DCP1A	-0.0391	0.0295	0.171	Not sig	NA		FAM84B	0.465	2.22e-13	2.2e-12	NA	NA
LRPPRC	-0.0391	0.0814	0.295	Not sig	NA		PROSER2	0.295	1.28e-10	7.91e-10	NA	NA
RPP30	-0.0391	0.138	0.391	Not sig	NA		ZNF234	0.232	4.04e-09	1.95e-08	NA	NA
RPL15	-0.0391	0.0199	0.138	Not sig	NA		HTT	-0.223	1.88e-14	2.23e-13	NA	NA
NDUFV2	-0.0391	0.0769	0.286	Not sig	NA		CASD1	-0.23	8.86e-11	5.63e-10	NA	NA
TSN	-0.0391	0.0469	0.218	Not sig	NA		SMIM12	-0.255	3.94e-12	3.12e-11	NA	NA
AZI2	-0.0391	0.0116	0.101	Not sig	NA		SNU13	-0.328	1.27e-15	1.9e-14	NA	NA
ATP5D	-0.0391	0.00929	0.0894	Not sig	NA		SCN3B	-0.457	3.91e-16	6.43e-15	NA	NA
RPL18.1	-0.0391	0.0405	0.204	Not sig	NA		CLSTN2	-0.612	1.64e-12	1.41e-11	Down	NA
BTBD7	-0.0392	0.328	0.604	Not sig	NA		AHCYL2	0.282	9.87e-07	3.1e-06	NA	NA
SLC4A1	-0.0392	0.457	0.71	Not sig	NA		NUDT13	0.145	1.07e-05	2.84e-05	NA	NA
RNF25	-0.0392	0.0281	0.166	Not sig	NA		SKP1	-0.254	1.72e-13	1.74e-12	NA	NA
FAM8A1	-0.0392	0.0348	0.188	Not sig	NA		ELOVL6	-0.276	6.17e-13	5.68e-12	NA	NA
USP35	-0.0392	0.0619	0.256	Not sig	NA		IMMT	-0.301	2.12e-11	1.49e-10	NA	NA
CHD8	-0.0392	0.0283	0.167	Not sig	NA		ADAMTS3	-0.427	1.76e-13	1.77e-12	NA	NA
FAM234B	-0.0392	0.00727	0.0768	Not sig	NA		NRG1	-0.5	1.27e-16	2.3e-15	NA	NA
PODXL2	-0.0393	0.0557	0.239	Not sig	NA		ZIC4	0.438	1.15e-11	8.41e-11	NA	NA
SH3BP5L	-0.0393	0.0539	0.235	Not sig	NA		TXNL1	-0.178	9.52e-12	7.08e-11	NA	NA
CRAT	-0.0393	0.0613	0.254	Not sig	NA		CACNA1F	-0.265	2e-11	1.41e-10	NA	NA
VAMP1	-0.0393	0.241	0.518	Not sig	NA		CAMK2N2	-0.302	1.41e-07	5.17e-07	NA	NA
SPTBN2	-0.0393	0.00349	0.0522	Not sig	NA		APP	-0.459	3.5e-18	8.94e-17	NA	NA
UBE2G2	-0.0394	0.0417	0.207	Not sig	NA		EPHB4	0.448	1.92e-12	1.62e-11	NA	NA
RPL7	-0.0394	0.00396	0.056	Not sig	NA		ABL1	0.312	5.69e-18	1.38e-16	NA	NA
UBE2L6	-0.0394	0.482	0.729	Not sig	NA		LAPTM4B	-0.238	1.65e-05	4.26e-05	NA	NA
COG7	-0.0394	0.00933	0.0895	Not sig	NA		GRAMD1B	-0.299	4.41e-16	7.23e-15	NA	NA
PCMT1	-0.0394	0.00475	0.0602	Not sig	NA		MKKS	-0.325	2.05e-17	4.44e-16	NA	NA
IBA57	-0.0394	0.0127	0.107	Not sig	NA		DLEU7	-0.326	1.87e-15	2.69e-14	NA	NA
RAF1	-0.0394	0.0358	0.191	Not sig	NA		SEMA5B	-0.504	7.5e-13	6.81e-12	Down	NA
ACSL4	-0.0394	0.00373	0.0541	Not sig	NA		COL12A1	-0.563	4.43e-18	1.1e-16	Down	NA
DES	-0.0395	0.723	0.878	Not sig	NA		ATAT1	-0.0897	0.00033	0.000684	NA	NA
PALM.1	-0.0395	0.163	0.426	Not sig	NA		ANKRD39	-0.17	1.03e-08	4.59e-08	NA	NA
FRS3	-0.0395	0.019	0.135	Not sig	NA		NT5DC3	-0.535	1.35e-14	1.63e-13	Down	NA
C21orf2	-0.0396	0.186	0.455	Not sig	NA		MT1M	0.738	2.44e-08	1.02e-07	Up	NA
SGSM3	-0.0396	0.034	0.185	Not sig	NA		MCL1	0.461	5.06e-13	4.71e-12	NA	NA
OGT	-0.0396	0.0329	0.181	Not sig	NA		SMARCC1	0.374	4.49e-13	4.22e-12	NA	NA
RHOF	-0.0396	0.134	0.384	Not sig	NA		RBM6	0.257	3.51e-09	1.72e-08	NA	NA
MTHFD1.1	-0.0396	0.661	0.844	Not sig	NA		ITSN1	0.124	0.000168	0.000367	NA	NA
CNOT8	-0.0396	0.0361	0.191	Not sig	NA		DHX30	-0.195	7.75e-13	7.02e-12	NA	NA
RPL13	-0.0396	0.0412	0.206	Not sig	NA		KIF9	-0.231	1.65e-12	1.42e-11	NA	NA
CTD-3088G3.8	-0.0396	0.0761	0.285	Not sig	NA		CYC1	-0.236	8.11e-11	5.19e-10	NA	NA
COX7C	-0.0396	0.0415	0.206	Not sig	NA		SUSD5	-0.347	1.81e-12	1.54e-11	NA	NA
ATP5H	-0.0396	0.0488	0.222	Not sig	NA		GLRA3	-0.467	5.17e-12	4.02e-11	NA	NA
REM2	-0.0397	0.145	0.401	Not sig	NA		MRVI1	0.592	5.09e-09	2.41e-08	Up	NA
UCHL1	-0.0397	0.039	0.2	Not sig	NA		IQCK	0.427	1.23e-12	1.07e-11	NA	NA
RPL10	-0.0397	0.0167	0.125	Not sig	NA		DNM2	0.274	7.28e-15	9.29e-14	NA	NA
RRBP1	-0.0397	0.565	0.784	Not sig	NA		NSMCE4A	0.129	5.4e-05	0.000128	NA	NA
NUDT15	-0.0397	0.145	0.402	Not sig	NA		TPM3	-0.179	5.24e-09	2.47e-08	NA	NA
C5orf24	-0.0397	0.352	0.624	Not sig	NA		TMEM17	-0.206	1.72e-06	5.22e-06	NA	NA
ANO8	-0.0397	0.00805	0.0819	Not sig	NA		MAD2L1	-0.382	2.15e-16	3.73e-15	NA	NA
SPTLC1	-0.0397	0.0341	0.185	Not sig	NA		GABRB2	-0.387	5.26e-13	4.88e-12	NA	NA
MAPK8	-0.0397	0.0253	0.157	Not sig	NA		MCHR2	-0.542	8.53e-14	9.06e-13	Down	NA
TTC21B	-0.0398	0.0749	0.283	Not sig	NA		GLI3	0.47	7.54e-11	4.86e-10	NA	NA
MTFMT	-0.0398	0.325	0.601	Not sig	NA		ZFAND4	0.184	9.5e-07	3e-06	NA	NA
C8orf82	-0.0398	0.0643	0.261	Not sig	NA		OPRD1	-0.415	2.68e-11	1.86e-10	NA	NA
RAPH1	-0.0398	0.0151	0.118	Not sig	NA		VSTM2A	-0.604	4.38e-15	5.84e-14	Down	NA
SNAPC5	-0.0399	0.154	0.413	Not sig	NA		SH3TC1	0.534	7.11e-09	3.27e-08	Up	NA
FGFR1OP	-0.0399	0.0897	0.309	Not sig	NA		BBOX1	0.528	2.53e-10	1.49e-09	Up	NA
RASAL2.1	-0.0399	0.000636	0.0196	NA	NA		CTDSP2	0.431	4.27e-21	2.26e-19	NA	NA
FABP3	-0.0399	0.0905	0.31	Not sig	NA		WSCD1	0.424	2.77e-10	1.62e-09	NA	NA
VWA9	-0.0399	0.249	0.528	Not sig	NA		FAM181A	0.418	1.74e-07	6.27e-07	NA	NA
KIF21A.1	-0.0399	0.08	0.292	Not sig	NA		PRPF40A	0.245	1.17e-10	7.32e-10	NA	NA
NUBPL	-0.0399	0.162	0.425	Not sig	NA		RABIF	-0.222	9.25e-09	4.15e-08	NA	NA
XKR4	-0.0399	0.121	0.365	Not sig	NA		DGKQ	-0.245	1.79e-09	9.21e-09	NA	NA
STAT2	-0.0399	0.0606	0.252	Not sig	NA		DCTPP1	-0.299	1.89e-11	1.34e-10	NA	NA
COPE	-0.0399	0.026	0.159	Not sig	NA		NECAB1	-0.315	1.07e-13	1.12e-12	NA	NA
IDS	-0.0399	0.0439	0.213	Not sig	NA		NPY5R	-0.323	2.52e-12	2.08e-11	NA	NA
SMARCA4	-0.0399	0.0368	0.194	Not sig	NA		LRRC49	-0.331	8.26e-13	7.44e-12	NA	NA
GOLGA3	-0.0399	0.000149	0.00861	NA	NA		UBE2V2	-0.357	4.59e-23	4.54e-21	NA	NA
ATAD1	-0.0399	0.0148	0.117	Not sig	NA		YPEL4	-0.404	3.86e-15	5.19e-14	NA	NA
HEATR6	-0.0399	0.2	0.471	Not sig	NA		SULF1	-0.415	4.06e-08	1.64e-07	NA	NA
PPP2R2C	-0.04	0.0136	0.112	Not sig	NA		MECOM	0.626	2.56e-15	3.59e-14	Up	NA
THBS1	-0.04	0.373	0.643	Not sig	NA		TCAP	0.411	2.77e-06	8.15e-06	NA	NA
RIMS2	-0.04	0.271	0.549	Not sig	NA		CCRL2	0.258	2.99e-07	1.03e-06	NA	NA
STUM	-0.04	0.177	0.443	Not sig	NA		SYF2	0.154	1.75e-08	7.5e-08	NA	NA
OS9	-0.04	0.209	0.482	Not sig	NA		ARHGAP32	-0.235	5.88e-08	2.31e-07	NA	NA
ZNF385A	-0.04	0.101	0.331	Not sig	NA		TECTA	-0.29	5.73e-10	3.21e-09	NA	NA
PDHX	-0.04	0.0211	0.142	Not sig	NA		TAF4B	-0.313	2.92e-14	3.35e-13	NA	NA
NLGN2	-0.04	0.00922	0.089	Not sig	NA		CNIH3	-0.445	3.72e-16	6.13e-15	NA	NA
ZC2HC1A.1	-0.0401	0.00229	0.0418	NA	NA		TRPS1	0.547	3.97e-19	1.24e-17	Up	Yes
SHANK1	-0.0401	0.00192	0.0375	NA	NA		PREX1	0.516	2.06e-19	6.89e-18	Up	Yes
DPY19L1	-0.0401	0.0423	0.209	Not sig	NA		VEZF1	0.34	1.99e-12	1.67e-11	NA	NA
RFXAP	-0.0401	0.072	0.278	Not sig	NA		MAGEF1	-0.261	5.87e-11	3.87e-10	NA	NA
ARMC6	-0.0402	0.038	0.197	Not sig	NA		TAGLN2	0.612	1.05e-12	9.32e-12	Up	NA
NUMBL	-0.0402	0.00635	0.0712	Not sig	NA		NACC2	0.525	7e-17	1.34e-15	Up	NA
HMGB3	-0.0402	0.192	0.461	Not sig	NA		UBE2Z	-0.195	3.09e-08	1.27e-07	NA	NA
RAB3GAP2	-0.0402	0.00298	0.0483	NA	NA		SPRYD7	-0.285	1.38e-18	3.82e-17	NA	NA
WIPF2	-0.0402	0.00746	0.078	Not sig	NA		PPP2R2B	-0.313	1.41e-16	2.51e-15	NA	NA
GRM3	-0.0402	0.0133	0.11	Not sig	NA		PREPL	-0.347	2.34e-15	3.31e-14	NA	NA
ATXN2L	-0.0402	0.00138	0.0308	NA	NA		PRPF19	-0.436	5.28e-20	2.01e-18	NA	NA
EMC6	-0.0402	0.0176	0.129	Not sig	NA		GAD1	-0.804	1.03e-14	1.29e-13	Down	NA
FHL1	-0.0403	0.249	0.527	Not sig	NA		HLA-A	0.477	1.72e-07	6.24e-07	NA	NA
WDR75	-0.0403	0.299	0.576	Not sig	NA		CORO6	-0.371	5.59e-07	1.84e-06	NA	NA
CARMIL3	-0.0404	0.0956	0.32	Not sig	NA		MT-ND6	0.71	4.17e-10	2.38e-09	Up	NA
SPRED3	-0.0404	0.403	0.665	Not sig	NA		TMX1	0.242	4.8e-06	1.35e-05	NA	NA
NADK	-0.0404	0.151	0.41	Not sig	NA		MAPK7	0.22	6.66e-09	3.07e-08	NA	NA
PAAF1	-0.0404	0.196	0.466	Not sig	NA		GPLD1	-0.236	3.81e-08	1.55e-07	NA	NA
PRPF40B	-0.0404	0.0842	0.301	Not sig	NA		PPM1J	-0.321	1.55e-10	9.48e-10	NA	NA
RNF126	-0.0404	0.0415	0.206	Not sig	NA		NDUFA4	-0.371	1.79e-12	1.52e-11	NA	NA
EEF1B2	-0.0404	0.015	0.117	Not sig	NA		PAFAH1B1	-0.379	4.14e-15	5.53e-14	NA	NA
SH3GLB2.2	-0.0404	0.0299	0.172	Not sig	NA		DAGLA	-0.432	2.56e-13	2.52e-12	NA	NA
CCDC134	-0.0405	0.0366	0.194	Not sig	NA		BAMBI	0.464	8.11e-13	7.32e-12	NA	NA
SNF8	-0.0405	0.0194	0.136	Not sig	NA		TGFB1I1	0.457	1.67e-14	2e-13	NA	NA
DGAT1	-0.0405	0.0802	0.293	Not sig	NA		SAMHD1	0.42	1.19e-10	7.41e-10	NA	NA
TBC1D1	-0.0405	0.22	0.495	Not sig	NA		TAPBPL	0.234	8.29e-08	3.18e-07	NA	NA
MRPL24	-0.0405	0.0755	0.284	Not sig	NA		MAD2L1BP	-0.275	7.84e-11	5.04e-10	NA	NA
ATXN10	-0.0405	0.0375	0.196	Not sig	NA		TPBG	-0.567	9.69e-13	8.65e-12	Down	NA
CHD3	-0.0406	0.119	0.362	Not sig	NA		MYCT1	0.417	1.61e-09	8.38e-09	NA	NA
SPARCL1	-0.0406	0.0688	0.272	Not sig	NA		CENPB	0.372	4.08e-11	2.75e-10	NA	NA
C20orf194	-0.0406	0.419	0.679	Not sig	NA		AUNIP	-0.175	6.05e-06	1.67e-05	NA	NA
AADAT	-0.0406	0.119	0.362	Not sig	NA		SDHAF4	-0.286	1.52e-09	7.9e-09	NA	NA
PLRG1	-0.0406	0.0175	0.128	Not sig	NA		LMO4	-0.335	9.98e-15	1.25e-13	NA	NA
FECH	-0.0406	0.00731	0.0772	Not sig	NA		RAB37	-0.446	1.33e-16	2.4e-15	NA	NA
HDHD3	-0.0407	0.0793	0.291	Not sig	NA		FEN1	-0.313	1.15e-10	7.22e-10	NA	NA
PLPP7	-0.0407	0.0868	0.305	Not sig	NA		RP11-310K10.1	-0.324	1.92e-10	1.15e-09	NA	NA
GAD2	-0.0408	0.104	0.337	Not sig	NA		TMEM106A	0.357	7.04e-10	3.89e-09	NA	NA
ATP5A1	-0.0408	0.0206	0.14	Not sig	NA		STAG2	0.289	2.52e-14	2.94e-13	NA	NA
TMEM55B	-0.0408	0.0914	0.312	Not sig	NA		CABLES2	-0.238	3.11e-10	1.81e-09	NA	NA
SPEG	-0.0408	0.0039	0.0555	Not sig	NA		NUDCD3	-0.297	5.36e-18	1.3e-16	NA	NA
SGIP1	-0.0408	0.00276	0.0463	NA	NA		GAS7	-0.413	1.04e-18	2.97e-17	NA	NA
RP11-231C18.3	-0.0409	0.0468	0.218	Not sig	NA		DTNA	0.536	3.94e-12	3.12e-11	Up	NA
FEZ1	-0.0409	0.122	0.367	Not sig	NA		PMP22	0.448	1.87e-09	9.58e-09	NA	NA
PRCC	-0.0409	0.107	0.343	Not sig	NA		MAGI3	-0.207	8.16e-10	4.47e-09	NA	NA
ADCK5	-0.0409	0.0341	0.185	Not sig	NA		RPS6KC1	-0.224	5.17e-13	4.81e-12	NA	NA
HSPE1	-0.0409	0.0467	0.218	Not sig	NA		PPFIA2	-0.278	3.78e-12	3.01e-11	NA	NA
TUBB2A	-0.0409	0.0166	0.125	Not sig	NA		NPTXR	-0.552	7.24e-15	9.25e-14	Down	NA
MAP7D1	-0.041	0.000861	0.0232	NA	NA		TP53INP1	0.547	1.36e-20	6.26e-19	Up	Yes
PDRG1	-0.041	0.0629	0.258	Not sig	NA		METAP1	-0.239	2.32e-11	1.63e-10	NA	NA
SCAP	-0.041	0.0518	0.229	Not sig	NA		SPTB	-0.293	7.4e-12	5.58e-11	NA	NA
UBASH3B	-0.041	0.00376	0.0542	Not sig	NA		ARL8B	-0.325	4.76e-18	1.17e-16	NA	NA
SLC17A7	-0.041	0.0215	0.143	Not sig	NA		CELSR2	-0.351	3.36e-14	3.82e-13	NA	NA
PSD	-0.0411	0.0145	0.116	Not sig	NA		EFHD1	0.55	3.24e-15	4.43e-14	Up	NA
MVB12A	-0.0411	0.363	0.633	Not sig	NA		TXLNB	-0.182	2.21e-06	6.6e-06	NA	NA
MANEAL	-0.0411	0.125	0.37	Not sig	NA		FN3K	-0.221	2.09e-09	1.06e-08	NA	NA
STAC2	-0.0411	0.0102	0.0945	Not sig	NA		MORF4L2	-0.346	6.78e-16	1.07e-14	NA	NA
ITGA3	-0.0412	0.24	0.517	Not sig	NA		S100A4	0.588	1.39e-07	5.11e-07	Up	NA
PF4	-0.0412	0.576	0.79	Not sig	NA		SLC19A2	-0.172	6.46e-05	0.000151	NA	NA
ARHGAP32	-0.0412	0.00172	0.0354	NA	NA		NAP1L3	-0.557	1.22e-19	4.3e-18	Down	NA
ECHDC2	-0.0413	0.118	0.361	Not sig	NA		KCNN3	0.431	1.46e-09	7.63e-09	NA	NA
CRH	-0.0413	0.299	0.576	Not sig	NA		MLF 2.00	-0.191	5.65e-07	1.86e-06	NA	NA
DGKI	-0.0414	0.0047	0.0602	Not sig	NA		TGIF2	0.499	1.75e-17	3.83e-16	NA	NA
TTC8	-0.0414	0.0757	0.285	Not sig	NA		CXCL16	0.457	7.9e-11	5.07e-10	NA	NA
ANK1	-0.0414	0.0971	0.324	Not sig	NA		LLGL2	0.438	4.31e-10	2.45e-09	NA	NA
MOG	-0.0414	0.636	0.829	Not sig	NA		PCDHA11	-0.239	0.000129	0.000287	NA	NA
CAMK4	-0.0414	0.0351	0.189	Not sig	NA		ARMCX2	-0.272	6.57e-13	6.02e-12	NA	NA
B4GALNT1	-0.0414	0.0468	0.218	Not sig	NA		TOMM34	-0.432	3.88e-12	3.09e-11	NA	NA
ASAP2	-0.0414	0.00653	0.0726	Not sig	NA		KCNAB2	-0.451	7.83e-17	1.49e-15	NA	NA
NPM2	-0.0415	0.105	0.339	Not sig	NA		MAP4	0.244	7.63e-10	4.21e-09	NA	NA
CISD3	-0.0415	0.41	0.671	Not sig	NA		ZNF510	-0.173	5.4e-06	1.51e-05	NA	NA
HADH	-0.0415	0.0647	0.262	Not sig	NA		C8orf34	-0.338	2.76e-11	1.91e-10	NA	NA
CAMKV.1	-0.0415	0.123	0.368	Not sig	NA		PTK2B	-0.354	1.94e-09	9.92e-09	NA	NA
GLCCI1	-0.0415	0.00258	0.0448	NA	NA		DLGAP2	-0.44	6.76e-19	2.01e-17	NA	NA
PKIG	-0.0416	0.118	0.361	Not sig	NA		PARP14	0.45	1.5e-09	7.84e-09	NA	NA
MAPK11	-0.0416	0.0693	0.273	Not sig	NA		ARL6IP6	0.343	4.34e-11	2.92e-10	NA	NA
RABL2B	-0.0416	0.279	0.556	Not sig	NA		PURA	0.303	3.84e-07	1.31e-06	NA	NA
CBWD2	-0.0416	0.122	0.366	Not sig	NA		THRB	-0.274	1.82e-09	9.39e-09	NA	NA
SLIRP	-0.0416	0.074	0.281	Not sig	NA		TMEM177	-0.303	7.12e-11	4.62e-10	NA	NA
UQCRFS1	-0.0416	0.011	0.0979	Not sig	NA		RIT2	-0.571	9.53e-16	1.45e-14	Down	NA
IMMT.1	-0.0417	0.0803	0.293	Not sig	NA		LRRC8A	0.346	1.2e-10	7.49e-10	NA	NA
KBTBD3	-0.0417	0.124	0.37	Not sig	NA		GAB1	0.315	2.07e-09	1.05e-08	NA	NA
COQ8A	-0.0417	0.00708	0.0762	Not sig	NA		PAFAH2	0.29	1.04e-16	1.92e-15	NA	NA
CPEB4	-0.0417	0.0251	0.157	Not sig	NA		VARS	-0.259	8.33e-14	8.88e-13	NA	NA
ERBB4	-0.0417	0.00406	0.0561	Not sig	NA		RNF187	-0.394	7.54e-18	1.78e-16	NA	NA
NEMF	-0.0417	0.00109	0.0271	NA	NA		FGF14	-0.426	2.26e-20	9.63e-19	NA	NA
COG5	-0.0417	0.00163	0.0345	NA	NA		GABRB3	-0.516	7.85e-20	2.86e-18	Down	NA
NDUFA13	-0.0418	0.0392	0.2	Not sig	NA		HEBP2	0.417	1.28e-12	1.12e-11	NA	NA
A0A087WVL5	-0.0418	0.0365	0.193	Not sig	NA		DNAJB14	-0.246	8.09e-13	7.31e-12	NA	NA
VMP1	-0.0418	0.0486	0.222	Not sig	NA		PGK 1.00	-0.448	5.01e-12	3.91e-11	NA	NA
EI24	-0.0418	0.079	0.29	Not sig	NA		VAT1L	-0.519	1.12e-10	7.04e-10	Down	NA
SCFD2	-0.0419	0.00264	0.0452	NA	NA		YES1	0.565	7.85e-19	2.3e-17	Up	Yes
NAA38	-0.0419	0.0128	0.107	Not sig	NA		SCN2A	-0.355	1.9e-15	2.72e-14	NA	NA
MSTO1	-0.0419	0.00867	0.0855	Not sig	NA		2003-09-01	-0.413	3.01e-16	5.07e-15	NA	NA
THOP1	-0.0419	0.00616	0.0702	Not sig	NA		MAGEH1	-0.458	6.06e-17	1.18e-15	NA	NA
TMEM126A	-0.042	0.00528	0.0643	Not sig	NA		RASGRF2	-0.62	2.97e-17	6.18e-16	Down	NA
BCAS2	-0.0421	0.0272	0.163	Not sig	NA		PORCN	-0.201	1.41e-13	1.44e-12	NA	NA
MRPL47	-0.0421	0.102	0.332	Not sig	NA		MRPL2	-0.254	6.15e-10	3.43e-09	NA	NA
YARS2	-0.0421	0.0314	0.177	Not sig	NA		EIF4G3	-0.256	3.47e-13	3.34e-12	NA	NA
CSMD1	-0.0421	0.00273	0.046	NA	NA		SLC39A10	-0.498	1.02e-18	2.94e-17	NA	NA
FAM20B	-0.0422	0.0232	0.15	Not sig	NA		RHOBTB3	0.565	5.28e-14	5.84e-13	Up	NA
LYRM4	-0.0422	0.0989	0.327	Not sig	NA		ATP8A1	-0.237	4.9e-10	2.77e-09	NA	NA
PDK3	-0.0422	0.00832	0.0833	Not sig	NA		DCBLD1	-0.306	2.6e-16	4.46e-15	NA	NA
CRIP2	-0.0422	0.0454	0.215	Not sig	NA		RAD51C	-0.322	3.25e-12	2.63e-11	NA	NA
TMEM130	-0.0422	0.0292	0.17	Not sig	NA		TCEAL5	-0.332	2.07e-13	2.06e-12	NA	NA
VPS13C.1	-0.0422	0.168	0.432	Not sig	NA		HR	-0.343	1.34e-08	5.85e-08	NA	NA
SMG7	-0.0422	0.0167	0.125	Not sig	NA		MECR	-0.345	7.75e-15	9.86e-14	NA	NA
RPL35	-0.0423	0.0601	0.251	Not sig	NA		PGPEP1	0.368	1.79e-11	1.28e-10	NA	NA
ARSA	-0.0423	0.136	0.389	Not sig	NA		AUTS2	0.222	3.77e-09	1.84e-08	NA	NA
DHRS1	-0.0423	0.428	0.688	Not sig	NA		RLF	-0.199	6.75e-06	1.85e-05	NA	NA
CCDC136	-0.0423	0.0156	0.12	Not sig	NA		WASL	-0.237	5.2e-15	6.84e-14	NA	NA
CTH	-0.0423	0.0144	0.115	Not sig	NA		FGF9	-0.4	3.08e-15	4.23e-14	NA	NA
ZNF512B	-0.0424	0.0584	0.248	Not sig	NA		HHEX	0.436	1.42e-11	1.03e-10	NA	NA
CPLX3	-0.0424	0.219	0.493	Not sig	NA		DDX39A	0.225	8.13e-08	3.12e-07	NA	NA
AHSG	-0.0424	0.457	0.71	Not sig	NA		SFTPD	-0.258	1.06e-05	2.82e-05	NA	NA
DNAL1	-0.0424	0.0193	0.135	Not sig	NA		PGAM1	-0.343	1.64e-14	1.96e-13	NA	NA
MTIF2	-0.0424	0.0285	0.167	Not sig	NA		RNF112	-0.351	1.93e-13	1.93e-12	NA	NA
C1QBP	-0.0425	0.179	0.446	Not sig	NA		LRRN2	-0.278	1.9e-08	8.1e-08	NA	NA
KLHL3	-0.0426	0.0928	0.314	Not sig	NA		EVC	0.372	3.49e-10	2.01e-09	NA	NA
PLCXD3	-0.0426	0.128	0.375	Not sig	NA		CHPT1	0.287	2.45e-09	1.23e-08	NA	NA
PRKACB.2	-0.0426	0.107	0.343	Not sig	NA		FAM84A	-0.379	8.67e-10	4.73e-09	NA	NA
GPR158	-0.0426	0.00799	0.0818	Not sig	NA		TRUB1	-0.433	1.9e-16	3.32e-15	NA	NA
PPM1G	-0.0426	0.0143	0.115	Not sig	NA		SLC6A15	-0.474	3.06e-15	4.21e-14	NA	NA
B3GAT3	-0.0427	0.0109	0.0975	Not sig	NA		INSM2	-0.417	9.17e-16	1.41e-14	NA	NA
TECPR1	-0.0428	0.0298	0.172	Not sig	NA		ARMC8	-0.177	2.38e-13	2.34e-12	NA	NA
DISC1	-0.0428	0.377	0.646	Not sig	NA		SHD	-0.328	3.01e-06	8.78e-06	NA	NA
ARFGAP2	-0.0428	0.00241	0.0433	NA	NA		CAMTA2	-0.354	4.68e-19	1.44e-17	NA	NA
PPM1E	-0.0428	0.00199	0.0383	NA	NA		PIK3CB	-0.375	2.25e-19	7.4e-18	NA	NA
CUEDC1	-0.0429	0.0858	0.303	Not sig	NA		BMP1	0.29	1.78e-10	1.08e-09	NA	NA
ANP32E	-0.0429	0.203	0.475	Not sig	NA		DCAF7	0.134	4.59e-08	1.84e-07	NA	NA
KLC1.3	-0.0429	0.27	0.548	Not sig	NA		HMGA1	-0.255	2.93e-07	1.02e-06	NA	NA
COG1	-0.0429	0.00283	0.0469	NA	NA		BCL11A	-0.499	1.17e-18	3.3e-17	NA	NA
KCNIP1	-0.043	0.17	0.434	Not sig	NA		TMEM98	0.459	1.37e-08	6e-08	NA	NA
ERCC1	-0.043	0.341	0.616	Not sig	NA		MARK4	-0.144	1.3e-06	4e-06	NA	NA
SCRN1.1	-0.0431	0.294	0.571	Not sig	NA		TNFAIP8L2	0.381	5.08e-07	1.68e-06	NA	NA
KCNAB1	-0.0431	0.00973	0.0914	Not sig	NA		LRRC7	-0.347	5.23e-16	8.41e-15	NA	NA
MAPK12	-0.0431	0.0958	0.32	Not sig	NA		TMEM200A	-0.377	4.2e-10	2.39e-09	NA	NA
OXCT1	-0.0431	0.0125	0.106	Not sig	NA		CRTAC1	-0.527	1.76e-15	2.55e-14	Down	NA
CECR5	-0.0431	0.134	0.384	Not sig	NA		CRH	-0.777	3.42e-09	1.67e-08	Down	NA
WDR17	-0.0432	0.0215	0.143	Not sig	NA		FAM181B	0.554	3.3e-14	3.76e-13	Up	NA
SNX13	-0.0432	0.00233	0.0423	NA	NA		ZNF217	0.496	4.4e-19	1.36e-17	NA	NA
ECM1	-0.0432	0.0717	0.277	Not sig	NA		RBPJ	0.209	5.72e-11	3.77e-10	NA	NA
NFU1	-0.0433	0.0207	0.141	Not sig	NA		HVCN1	0.527	2.71e-14	3.15e-13	Up	NA
MAP4K2	-0.0433	0.00483	0.061	Not sig	NA		ATF7	0.333	2.07e-17	4.46e-16	NA	NA
MMAA	-0.0433	0.0515	0.229	Not sig	NA		LRRTM2	-0.378	6.93e-12	5.26e-11	NA	NA
HID1	-0.0434	0.00466	0.06	Not sig	NA		ROCK1	0.441	1.73e-17	3.81e-16	NA	NA
PITRM1	-0.0434	0.508	0.744	Not sig	NA		TMEM164	0.218	2.47e-05	6.19e-05	NA	NA
NAP1L1	-0.0434	0.242	0.519	Not sig	NA		TARS2	-0.157	1.44e-07	5.29e-07	NA	NA
UNC5D	-0.0434	0.0187	0.133	Not sig	NA		UCK2	-0.248	1.25e-14	1.53e-13	NA	NA
SDF2	-0.0434	0.133	0.383	Not sig	NA		PCDHGC4	-0.456	3.38e-09	1.66e-08	NA	NA
MRPS36	-0.0435	0.00242	0.0433	NA	NA		PRKX	0.672	5.14e-19	1.57e-17	Up	Yes
DOCK3	-0.0435	0.000588	0.0188	NA	NA		TTC38	0.564	3.26e-21	1.78e-19	Up	Yes
ANKH	-0.0435	0.0235	0.151	Not sig	NA		MYO6	0.356	5.66e-14	6.22e-13	NA	NA
RPUSD2	-0.0435	0.0781	0.289	Not sig	NA		STXBP4	0.241	1.02e-10	6.45e-10	NA	NA
SLC4A7	-0.0435	0.252	0.531	Not sig	NA		IFT57	-0.207	1.81e-07	6.52e-07	NA	NA
GABRD	-0.0435	0.0745	0.282	Not sig	NA		CFL1	-0.208	7.45e-11	4.82e-10	NA	NA
HTR2A	-0.0435	0.177	0.444	Not sig	NA		KNCN	-0.313	1.78e-08	7.61e-08	NA	NA
ZFYVE28	-0.0435	0.0905	0.31	Not sig	NA		RP5-862P8.2	-0.416	2.77e-10	1.62e-09	NA	NA
MT-ATP8	-0.0436	0.221	0.496	Not sig	NA		STXBP2	0.409	8.47e-08	3.24e-07	NA	NA
AMFR	-0.0436	0.0324	0.179	Not sig	NA		C3orf14	-0.243	4.11e-13	3.89e-12	NA	NA
MPPED2	-0.0436	0.0413	0.206	Not sig	NA		CHRM2	-0.395	1.7e-12	1.46e-11	NA	NA
BTBD11	-0.0437	0.0104	0.096	Not sig	NA		HNRNPUL1	0.205	7.23e-16	1.13e-14	NA	NA
PEX5L.1	-0.0437	0.147	0.406	Not sig	NA		OSCP1	-0.246	5.7e-09	2.68e-08	NA	NA
CCDC86	-0.0437	0.133	0.383	Not sig	NA		ACTR1B	-0.254	3.39e-09	1.67e-08	NA	NA
SGIP1.1	-0.0437	0.091	0.311	Not sig	NA		RUNDC3A	-0.295	2.97e-10	1.73e-09	NA	NA
NUDT8	-0.0438	0.0368	0.194	Not sig	NA		GIMAP2	0.456	8.37e-13	7.53e-12	NA	NA
LDB2	-0.0438	0.197	0.468	Not sig	NA		TTC21B	-0.149	3.86e-08	1.56e-07	NA	NA
RUNDC1	-0.0438	0.0486	0.222	Not sig	NA		CD83	-0.425	4.91e-12	3.84e-11	NA	NA
WASF3.1	-0.0438	0.00472	0.0602	Not sig	NA		HTR6	-0.503	1.87e-17	4.08e-16	Down	NA
GNAO1	-0.0439	0.158	0.42	Not sig	NA		PHIP	0.248	8.09e-09	3.67e-08	NA	NA
DYRK1B	-0.0439	0.193	0.463	Not sig	NA		CBLN1	-0.367	3.31e-08	1.35e-07	NA	NA
ASIC2	-0.0439	0.0398	0.202	Not sig	NA		SMIM17	-0.462	1.4e-12	1.22e-11	NA	NA
PDE4A	-0.0439	0.000926	0.0244	NA	NA		TTC9	-0.463	1.63e-20	7.34e-19	NA	NA
MTPN	-0.044	0.00688	0.0752	Not sig	NA		METTL7A	0.647	8.91e-17	1.67e-15	Up	NA
EXOSC1	-0.044	0.144	0.401	Not sig	NA		NBEAL1	0.247	5.05e-09	2.4e-08	NA	NA
UTP14A	-0.044	0.129	0.377	Not sig	NA		TMEM179	-0.346	2.53e-09	1.26e-08	NA	NA
SLC20A1	-0.0441	0.0494	0.223	Not sig	NA		MID1IP1	0.547	5.65e-12	4.36e-11	Up	NA
ABCD2	-0.0441	0.0243	0.154	Not sig	NA		GPSM2	0.401	7.15e-14	7.71e-13	NA	NA
TMEM259	-0.0441	0.124	0.37	Not sig	NA		TRIM21	0.321	2.05e-09	1.04e-08	NA	NA
SCOC	-0.0441	0.399	0.662	Not sig	NA		SRPK3	0.268	4.58e-06	1.3e-05	NA	NA
SLC17A8	-0.0441	0.038	0.197	Not sig	NA		FAM174B	-0.334	1.05e-12	9.27e-12	NA	NA
TRAK1	-0.0441	0.0129	0.108	Not sig	NA		AGAP2	-0.513	2.02e-15	2.88e-14	Down	NA
VWA7	-0.0442	0.141	0.397	Not sig	NA		TBCD	-0.17	4.47e-09	2.14e-08	NA	NA
FDPS	-0.0442	0.0405	0.204	Not sig	NA		URGCP	-0.176	1.62e-12	1.39e-11	NA	NA
DPH6	-0.0443	0.0118	0.102	Not sig	NA		TOMM40L	-0.367	1.33e-15	1.98e-14	NA	NA
CDH7	-0.0443	0.0315	0.177	Not sig	NA		ASB2	-0.552	3.55e-13	3.4e-12	Down	NA
PPP1R3G	-0.0444	0.0893	0.309	Not sig	NA		CHD2	0.214	2.36e-10	1.4e-09	NA	NA
RPS27A	-0.0444	0.0893	0.309	Not sig	NA		LRSAM1	-0.172	2.36e-10	1.4e-09	NA	NA
UACA	-0.0444	0.305	0.582	Not sig	NA		DNAH1	-0.268	6.44e-07	2.1e-06	NA	NA
SLC6A17	-0.0444	0.0348	0.188	Not sig	NA		BRE	-0.284	5.75e-13	5.3e-12	NA	NA
CUX1.1	-0.0445	0.0609	0.253	Not sig	NA		RAMP1	0.417	1.9e-11	1.35e-10	NA	NA
DLST	-0.0445	0.00223	0.0411	NA	NA		RPGRIP1L	-0.344	3.36e-19	1.06e-17	NA	NA
PTPMT1	-0.0445	0.0405	0.204	Not sig	NA		GJD2	-0.48	1.61e-12	1.38e-11	NA	NA
HPRT1	-0.0445	0.00701	0.0759	Not sig	NA		FSTL5	-0.583	1.03e-16	1.9e-15	Down	NA
SLC29A1	-0.0446	0.234	0.51	Not sig	NA		ATP10A	0.5	1.19e-07	4.42e-07	NA	NA
SYNDIG1	-0.0446	0.0731	0.279	Not sig	NA		PTS	-0.201	6.52e-11	4.26e-10	NA	NA
SORCS2	-0.0447	0.00605	0.0694	Not sig	NA		GNA12	0.514	5.26e-17	1.03e-15	Up	NA
EDEM3	-0.0447	0.231	0.507	Not sig	NA		DARS	0.191	1.08e-07	4.05e-07	NA	NA
RNF150	-0.0447	0.164	0.427	Not sig	NA		SNX1	0.176	1.07e-08	4.76e-08	NA	NA
HBB	-0.0447	0.484	0.73	Not sig	NA		ARL5A	0.14	1.69e-05	4.35e-05	NA	NA
RCCD1	-0.0447	0.293	0.57	Not sig	NA		RYR2	-0.236	5.04e-07	1.67e-06	NA	NA
P2RY12	-0.0447	0.277	0.555	Not sig	NA		TMEM74B	-0.266	3.36e-07	1.15e-06	NA	NA
NMNAT3	-0.0447	0.0657	0.265	Not sig	NA		CAMK2A	-0.397	2.89e-11	1.99e-10	NA	NA
UBP1	-0.0447	0.00689	0.0752	Not sig	NA		MLIP	-0.554	8.93e-17	1.67e-15	Down	NA
TAGLN3	-0.0447	0.00107	0.027	NA	NA		MAGEE1	-0.677	1.98e-20	8.54e-19	Down	NA
CIC	-0.0448	0.033	0.182	Not sig	NA		GIMAP6	0.556	4.6e-13	4.32e-12	Up	NA
IFIT2	-0.0448	0.215	0.488	Not sig	NA		BDH2	0.411	7.24e-08	2.8e-07	NA	NA
PLCB1	-0.0448	0.004	0.056	Not sig	NA		TCF3	0.354	6.38e-18	1.53e-16	NA	NA
FAM65B	-0.0448	0.311	0.588	Not sig	NA		FAM92A1	-0.141	7.2e-07	2.32e-06	NA	NA
SEZ6L2	-0.0448	0.000117	0.00796	NA	NA		TBC1D30	-0.477	1.74e-23	2.01e-21	NA	NA
MFSD10	-0.0449	0.0749	0.283	Not sig	NA		CCDC160	0.334	7.66e-11	4.94e-10	NA	NA
LRRC49	-0.0449	0.0743	0.282	Not sig	NA		KNDC1	-0.277	7.19e-11	4.66e-10	NA	NA
EML5	-0.0449	0.119	0.362	Not sig	NA		PNPLA5	-0.353	1.51e-09	7.9e-09	NA	NA
KCNJ4	-0.045	0.0662	0.266	Not sig	NA		TSC22D4	0.448	3.19e-11	2.19e-10	NA	NA
FBXL2	-0.045	0.13	0.379	Not sig	NA		RBM7	0.213	2.71e-09	1.35e-08	NA	NA
CRELD1	-0.045	0.0167	0.125	Not sig	NA		BCAP29	-0.259	7.43e-15	9.47e-14	NA	NA
SDHC	-0.0451	0.122	0.366	Not sig	NA		FBLN1	0.447	1.85e-09	9.49e-09	NA	NA
FBXL15	-0.0451	0.0675	0.269	Not sig	NA		MPP2	-0.203	3.67e-11	2.49e-10	NA	NA
ABCF3	-0.0451	0.0147	0.117	Not sig	NA		KRAS	-0.288	3.69e-15	4.98e-14	NA	NA
PSME3	-0.0451	0.00179	0.0362	NA	NA		PJA2	-0.443	1.48e-19	5.09e-18	NA	NA
STMN1	-0.0451	0.00744	0.078	Not sig	NA		C17orf107	-0.482	1.38e-16	2.47e-15	NA	NA
PARN	-0.0452	0.0141	0.114	Not sig	NA		MAVS	0.356	2.92e-15	4.05e-14	NA	NA
ATP6AP1	-0.0452	0.0181	0.132	Not sig	NA		KIF13A	0.332	1.14e-14	1.41e-13	NA	NA
ZDHHC17	-0.0452	0.173	0.437	Not sig	NA		UBE4B	-0.128	1.52e-08	6.61e-08	NA	NA
ACADM	-0.0452	0.213	0.486	Not sig	NA		TSC22D2	-0.221	6.6e-08	2.57e-07	NA	NA
URB1	-0.0452	0.0295	0.171	Not sig	NA		RAB11FIP5	-0.346	2.23e-13	2.21e-12	NA	NA
PHLPP2	-0.0452	0.00364	0.0537	Not sig	NA		RNF128	-0.455	3.97e-18	9.97e-17	NA	NA
PRMT2	-0.0453	0.111	0.35	Not sig	NA		EIF4EBP2	0.334	1e-09	5.42e-09	NA	NA
LRRK2	-0.0453	0.178	0.445	Not sig	NA		CCM2L	0.29	1.82e-08	7.76e-08	NA	NA
TDP2	-0.0453	0.0699	0.273	Not sig	NA		ABCC5	-0.224	4.68e-11	3.12e-10	NA	NA
PTGES3L-AARSD1	-0.0453	0.0296	0.171	Not sig	NA		CBX7	-0.24	2.27e-13	2.24e-12	NA	NA
STAT6	-0.0453	0.0191	0.135	Not sig	NA		BICDL1	-0.378	1.51e-14	1.81e-13	NA	NA
RPLP1	-0.0454	0.309	0.586	Not sig	NA		FLT1	0.53	7.01e-07	2.27e-06	Up	NA
MED29	-0.0454	0.0887	0.308	Not sig	NA		ARRDC2	0.453	2.23e-10	1.33e-09	NA	NA
SYVN1	-0.0454	0.0983	0.326	Not sig	NA		MSI1	0.367	4.65e-10	2.63e-09	NA	NA
BDH1	-0.0454	0.0347	0.188	Not sig	NA		NINJ1	0.335	5.62e-13	5.19e-12	NA	NA
RSPRY1	-0.0454	0.0517	0.229	Not sig	NA		MOCS2	-0.205	7.18e-12	5.43e-11	NA	NA
FKBP8.1	-0.0454	0.159	0.421	Not sig	NA		YRDC	-0.212	8.17e-09	3.71e-08	NA	NA
LARP6	-0.0454	0.0281	0.166	Not sig	NA		SRSF12	-0.287	1.73e-13	1.74e-12	NA	NA
GARNL3	-0.0454	0.0411	0.206	Not sig	NA		PLCXD3	-0.475	1.65e-12	1.42e-11	NA	NA
CCDC184	-0.0455	0.00689	0.0752	Not sig	NA		FAM107A	0.711	9.1e-17	1.7e-15	Up	NA
KCNC2	-0.0455	0.0148	0.117	Not sig	NA		PLCB3	0.447	3.83e-15	5.16e-14	NA	NA
LONP2	-0.0455	0.0387	0.199	Not sig	NA		GALNT10	0.444	1.17e-12	1.03e-11	NA	NA
SRSF11	-0.0455	0.0278	0.165	Not sig	NA		TTC23	0.334	1.64e-13	1.66e-12	NA	NA
DOPEY1	-0.0455	0.0436	0.212	Not sig	NA		DAP	0.308	2.41e-12	2.01e-11	NA	NA
MRPL38	-0.0455	0.0488	0.222	Not sig	NA		RHBDD2	-0.294	5.19e-12	4.03e-11	NA	NA
EXOC6	-0.0455	0.001	0.026	NA	NA		SOWAHB	-0.957	1.73e-20	7.64e-19	Down	NA
ASIC1	-0.0456	0.0132	0.109	Not sig	NA		KANK2	0.502	2.32e-15	3.28e-14	Up	NA
RTN3.1	-0.0456	0.158	0.42	Not sig	NA		SNRPG	0.202	7.99e-09	3.63e-08	NA	NA
MED4	-0.0456	0.0379	0.197	Not sig	NA		IPO5	-0.247	1.03e-12	9.16e-12	NA	NA
TXNDC15	-0.0456	0.0374	0.196	Not sig	NA		HOOK1	-0.37	9.61e-13	8.59e-12	NA	NA
SPRYD3	-0.0457	0.303	0.58	Not sig	NA		GPC4	0.393	6.03e-07	1.97e-06	NA	NA
TBRG4	-0.0457	0.0846	0.302	Not sig	NA		ZBTB42	0.341	1.62e-10	9.88e-10	NA	NA
TMEM120B	-0.0457	0.141	0.397	Not sig	NA		PLCB1	-0.241	4.46e-09	2.14e-08	NA	NA
TRIM27	-0.0457	0.0523	0.23	Not sig	NA		GULP1	-0.407	8.19e-12	6.15e-11	NA	NA
AAGAB	-0.0458	0.102	0.332	Not sig	NA		SLC25A22	-0.337	6.07e-10	3.39e-09	NA	NA
ATP5L	-0.0458	0.00714	0.0764	Not sig	NA		SLC2A13	-0.475	1.17e-16	2.13e-15	NA	NA
CAP2	-0.0458	0.00261	0.0449	NA	NA		SLC30A3	-0.691	7.64e-19	2.24e-17	Down	NA
A4D1Z4	-0.0459	0.0449	0.214	Not sig	NA		RFX4	0.621	2.94e-12	2.4e-11	Up	NA
WIPI1	-0.0459	0.0741	0.281	Not sig	NA		EMC4	-0.192	7.12e-11	4.62e-10	NA	NA
APOL1	-0.0459	0.248	0.526	Not sig	NA		WDR37	-0.225	1.67e-07	6.06e-07	NA	NA
DIRAS1	-0.046	0.00721	0.0768	Not sig	NA		IRAK4	0.372	1.18e-16	2.15e-15	NA	NA
F6XJ20	-0.046	0.208	0.482	Not sig	NA		MACROD2	-0.2	5.36e-08	2.12e-07	NA	NA
FOXRED2	-0.046	0.0242	0.153	Not sig	NA		NDUFAF4	-0.365	7.05e-14	7.62e-13	NA	NA
TSTD1	-0.046	0.0594	0.249	Not sig	NA		ADRA1B	-0.464	1.66e-11	1.19e-10	NA	NA
SMAD1	-0.0461	0.0939	0.316	Not sig	NA		TMEM151A	-0.304	3.76e-10	2.16e-09	NA	NA
TTL	-0.0461	0.0262	0.16	Not sig	NA		MTCH1	-0.346	1.17e-13	1.22e-12	NA	NA
ARL 1.00	-0.0461	0.0283	0.167	Not sig	NA		KCNA1	-0.516	1.78e-13	1.79e-12	Down	NA
TMEM223	-0.0461	0.076	0.285	Not sig	NA		HSPB3	-0.537	7.98e-11	5.12e-10	Down	NA
PITPNM2	-0.0461	0.000772	0.022	NA	NA		PTPRN	-0.636	6.6e-21	3.21e-19	Down	NA
MRPL45	-0.0462	0.127	0.374	Not sig	NA		BOC	0.363	2.36e-09	1.19e-08	NA	NA
CMC2	-0.0462	0.0677	0.269	Not sig	NA		UBE2Q1	-0.178	3.76e-11	2.55e-10	NA	NA
SAMD14	-0.0462	0.033	0.181	Not sig	NA		USP22	-0.263	4.51e-13	4.24e-12	NA	NA
TM7SF2	-0.0462	0.0335	0.183	Not sig	NA		CFAP20	-0.28	4.91e-13	4.58e-12	NA	NA
GART	-0.0462	0.0476	0.219	Not sig	NA		C2orf40	-0.318	4.56e-12	3.59e-11	NA	NA
CLUH.1	-0.0462	7.15e-05	0.00644	NA	NA		PPM1H	-0.458	3.38e-24	5.19e-22	NA	NA
TMEM65	-0.0462	0.0398	0.202	Not sig	NA		GNG13	-0.481	1.41e-12	1.23e-11	NA	NA
ZNF483	-0.0462	0.0203	0.139	Not sig	NA		TESPA1	-0.588	2.22e-14	2.6e-13	Down	NA
FBXL18	-0.0463	0.0213	0.143	Not sig	NA		GLTP	0.5	3.05e-14	3.49e-13	Up	NA
SHISA7	-0.0463	0.0443	0.213	Not sig	NA		KLHDC3	-0.272	2.71e-12	2.23e-11	NA	NA
THBS4	-0.0463	0.0777	0.288	Not sig	NA		LPCAT4	-0.331	9.29e-11	5.88e-10	NA	NA
ATP5B.1	-0.0463	0.00374	0.0542	Not sig	NA		FAM131B	-0.393	4.69e-18	1.16e-16	NA	NA
LRRC4C	-0.0463	0.0316	0.177	Not sig	NA		COL26A1	-0.44	3.6e-13	3.44e-12	NA	NA
STAU2	-0.0463	0.000362	0.0138	NA	NA		ADCY1	-0.443	9.5e-22	6.2e-20	NA	NA
PITPNM1	-0.0463	0.000555	0.0182	NA	NA		SHANK2	-0.484	2.54e-21	1.42e-19	NA	NA
OAT	-0.0464	0.023	0.149	Not sig	NA		LONRF2	-0.435	4.9e-14	5.44e-13	NA	NA
SSH2	-0.0464	0.00259	0.0448	NA	NA		EFNB3	-0.664	7.26e-19	2.15e-17	Down	NA
CAMKMT	-0.0465	0.0543	0.235	Not sig	NA		CDK5RAP2	0.224	1.01e-11	7.44e-11	NA	NA
PYCRL	-0.0465	0.0852	0.303	Not sig	NA		TTLL12	-0.244	1.66e-10	1.01e-09	NA	NA
NAA30	-0.0465	0.000354	0.0137	NA	NA		PRKCG	-0.691	8.47e-22	5.6e-20	Down	NA
KAZN	-0.0466	0.0143	0.115	Not sig	NA		PPP1R11	-0.218	3.07e-15	4.21e-14	NA	NA
KCNB1	-0.0466	0.00518	0.0639	Not sig	NA		COX7A2L	-0.291	2.49e-17	5.26e-16	NA	NA
APOO	-0.0466	0.00443	0.058	Not sig	NA		HMOX2	-0.367	1.38e-17	3.08e-16	NA	NA
TXNDC9	-0.0466	0.000118	0.00797	NA	NA		RIMS3	-0.555	2.11e-23	2.43e-21	Down	NA
COX6B1	-0.0467	0.0209	0.141	Not sig	NA		STK33	0.457	2.81e-14	3.25e-13	NA	NA
TM9SF2	-0.0467	0.00179	0.0362	NA	NA		DENND2A	0.433	1.45e-19	5.03e-18	NA	NA
PRAF2	-0.0467	0.0311	0.176	Not sig	NA		LRRC58	0.25	3.17e-13	3.07e-12	NA	NA
PHF2	-0.0468	0.0302	0.173	Not sig	NA		KIF13B	0.441	2.8e-13	2.73e-12	NA	NA
ARF3	-0.0468	0.271	0.549	Not sig	NA		METTL7B	0.439	2.97e-07	1.03e-06	NA	NA
LARP1	-0.0468	6.15e-05	0.00619	NA	NA		JAKMIP1	-0.584	1.91e-24	3.3e-22	Down	NA
UNC80	-0.0469	0.00372	0.0541	Not sig	NA		ACTL6A	0.437	4.3e-18	1.07e-16	NA	NA
GABRA5	-0.0469	0.0859	0.303	Not sig	NA		EHD1	0.261	1.83e-10	1.1e-09	NA	NA
GLRX2	-0.0469	0.0507	0.227	Not sig	NA		GRM8	-0.337	6.38e-12	4.88e-11	NA	NA
ARID4B	-0.0469	0.193	0.463	Not sig	NA		CPNE9	-0.376	3.36e-08	1.37e-07	NA	NA
ADCK1	-0.047	0.11	0.348	Not sig	NA		TLDC2	0.295	9.51e-10	5.16e-09	NA	NA
SDHAF4	-0.047	0.112	0.352	Not sig	NA		BDH1	-0.293	1.09e-09	5.85e-09	NA	NA
PTPRE	-0.047	0.00261	0.0449	NA	NA		KIF3A	-0.33	7.52e-19	2.21e-17	NA	NA
MAPK8IP2	-0.047	0.0162	0.123	Not sig	NA		MRAP2	-0.616	6.45e-15	8.31e-14	Down	NA
TOMM6	-0.0471	0.119	0.362	Not sig	NA		PHLPP2	-0.208	1.59e-09	8.25e-09	NA	NA
RCN2	-0.0471	0.0266	0.161	Not sig	NA		MBLAC2	-0.29	1.25e-13	1.3e-12	NA	NA
CACNG2	-0.0471	0.0186	0.133	Not sig	NA		PDE1B	-0.402	1.23e-14	1.51e-13	NA	NA
TUSC3	-0.0472	0.00634	0.0712	Not sig	NA		OSBPL10	-0.374	6.76e-17	1.3e-15	NA	NA
PLD3	-0.0472	0.0417	0.206	Not sig	NA		TYRP1	-0.418	1.91e-12	1.61e-11	NA	NA
CRELD2	-0.0474	0.0665	0.267	Not sig	NA		ZFHX4	0.422	3.28e-11	2.25e-10	NA	NA
MARK1	-0.0474	0.0836	0.3	Not sig	NA		CCDC142	0.303	1.47e-10	9.02e-10	NA	NA
BTBD17	-0.0474	0.372	0.641	Not sig	NA		TUBGCP2	-0.129	2.7e-06	7.96e-06	NA	NA
SVBP	-0.0474	0.16	0.422	Not sig	NA		NRBP1	-0.14	8.38e-09	3.79e-08	NA	NA
RPL34	-0.0474	0.0618	0.255	Not sig	NA		GLCE	-0.338	2.09e-11	1.47e-10	NA	NA
PPIP5K2	-0.0474	0.00189	0.0373	NA	NA		CACNA1E	-0.471	1.92e-19	6.5e-18	NA	NA
PMPCB	-0.0474	0.00105	0.0268	NA	NA		RGS6	-0.518	1.93e-20	8.37e-19	Down	NA
INTS1	-0.0475	0.0424	0.209	Not sig	NA		AKAP6	-0.352	2.03e-12	1.71e-11	NA	NA
NAT8L	-0.0475	0.0377	0.196	Not sig	NA		GLB1L2	-0.359	9.92e-13	8.83e-12	NA	NA
RPL18A	-0.0475	0.00192	0.0375	NA	NA		NELL1	-0.719	2e-19	6.7e-18	Down	NA
RALGPS1	-0.0475	0.0271	0.163	Not sig	NA		C1QL3	-0.776	1.4e-13	1.43e-12	Down	NA
ARF4	-0.0476	0.157	0.418	Not sig	NA		ABCG1	0.304	7.76e-09	3.54e-08	NA	NA
SGTB	-0.0476	0.00315	0.0498	NA	NA		PEX11B	-0.373	1.74e-18	4.69e-17	NA	NA
NDUFS3	-0.0476	0.0215	0.143	Not sig	NA		MB21D2	-0.373	3.27e-14	3.73e-13	NA	NA
PPP3CB	-0.0476	0.000136	0.00827	NA	NA		HMP19	-0.597	3.49e-23	3.65e-21	Down	NA
PLXNC1	-0.0477	0.0428	0.21	Not sig	NA		PDE2A	-0.343	2.17e-12	1.82e-11	NA	NA
RPH3A	-0.0477	0.0404	0.204	Not sig	NA		CDH12	-0.347	1.59e-12	1.37e-11	NA	NA
FDX2	-0.0477	0.0253	0.157	Not sig	NA		CORT	-0.454	8.68e-14	9.22e-13	NA	NA
AGL	-0.0478	0.0186	0.133	Not sig	NA		CDC42EP4	0.528	1.22e-14	1.49e-13	Up	NA
RUFY3.1	-0.0478	0.168	0.431	Not sig	NA		RUNX3	0.43	1.33e-08	5.83e-08	NA	NA
PEX3	-0.0478	0.0158	0.121	Not sig	NA		LNP1	-0.421	5.5e-15	7.19e-14	NA	NA
IRGQ	-0.0478	0.00279	0.0465	NA	NA		PABPC1L2A	-0.529	1.13e-18	3.21e-17	Down	NA
APBB3	-0.0479	0.0581	0.247	Not sig	NA		TIMP3	0.47	1.4e-11	1.02e-10	NA	NA
FARSB	-0.0479	0.00201	0.0385	NA	NA		ATL1	-0.693	2.37e-19	7.75e-18	Down	NA
CDK2AP1	-0.048	0.0743	0.282	Not sig	NA		BLVRA	-0.255	7.21e-11	4.67e-10	NA	NA
SLC45A1	-0.048	0.0492	0.223	Not sig	NA		FBXO41	-0.332	5.51e-12	4.26e-11	NA	NA
FAM213B	-0.048	0.018	0.131	Not sig	NA		KCTD1	-0.337	1.07e-14	1.33e-13	NA	NA
SRPK1	-0.048	0.0592	0.249	Not sig	NA		RPS6KA6	-0.384	1.59e-11	1.14e-10	NA	NA
SH3GL1	-0.048	0.0162	0.122	Not sig	NA		KCNQ3	-0.437	6.2e-15	8.01e-14	NA	NA
ZSCAN18	-0.048	0.0432	0.211	Not sig	NA		RTN4RL1	-0.531	2.28e-12	1.9e-11	Down	NA
IARS	-0.048	6.5e-05	0.00625	NA	NA		PDP1	-0.609	2.53e-24	4.2e-22	Down	NA
BIRC6	-0.0481	0.000232	0.0106	NA	NA		KIAA0513	-0.572	2.24e-22	1.75e-20	Down	NA
TXN2	-0.0482	0.193	0.462	Not sig	NA		SAT1	0.322	3.21e-08	1.31e-07	NA	NA
FUS	-0.0482	0.0308	0.175	Not sig	NA		MRPS35	-0.223	3.02e-13	2.94e-12	NA	NA
NRSN2	-0.0482	0.133	0.383	Not sig	NA		CCDC189	-0.32	3.33e-09	1.64e-08	NA	NA
MRPS34	-0.0482	0.104	0.336	Not sig	NA		GRIN1	-0.349	6.97e-10	3.86e-09	NA	NA
HERPUD2	-0.0483	0.0267	0.161	Not sig	NA		PDK4	0.908	1.28e-13	1.32e-12	Up	NA
SLC25A5	-0.0483	0.0442	0.213	Not sig	NA		MGME1	0.306	2.64e-12	2.17e-11	NA	NA
PPP1R12A.1	-0.0483	0.18	0.447	Not sig	NA		TTC31	0.194	2.03e-08	8.61e-08	NA	NA
AGAP2	-0.0483	0.000161	0.00874	NA	NA		CBLN4	-0.907	6.39e-23	5.92e-21	Down	NA
TRIM32	-0.0484	0.00121	0.0287	NA	NA		LRP10	0.614	3.14e-20	1.28e-18	Up	Yes
CELF2	-0.0484	0.00156	0.0338	NA	NA		SH3BP4	0.542	6.91e-20	2.56e-18	Up	Yes
NECAP1	-0.0484	0.000361	0.0138	NA	NA		CFLAR	0.523	9.27e-22	6.1e-20	Up	Yes
GAS7	-0.0484	0.00323	0.0505	Not sig	NA		CALD1	0.5	2.06e-18	5.5e-17	NA	NA
MRPL57	-0.0484	0.0584	0.248	Not sig	NA		RIN3	0.392	1.47e-11	1.06e-10	NA	NA
SPIRE2	-0.0484	0.199	0.469	Not sig	NA		RFC1	0.167	4e-08	1.62e-07	NA	NA
GLS2	-0.0485	0.0161	0.122	Not sig	NA		CLDN5	0.724	6.15e-15	7.96e-14	Up	NA
ZNF346	-0.0485	0.0222	0.146	Not sig	NA		TGIF1	0.566	4.33e-14	4.85e-13	Up	NA
CPD	-0.0485	0.00131	0.0301	NA	NA		MPST	0.516	4.07e-20	1.6e-18	Up	Yes
NOL6	-0.0485	0.0218	0.145	Not sig	NA		ISCA1	-0.272	3.77e-14	4.26e-13	NA	NA
TMEM55A	-0.0486	0.0159	0.121	Not sig	NA		SLC8A3	-0.388	5.64e-15	7.35e-14	NA	NA
RIMS4	-0.0487	0.00321	0.0503	Not sig	NA		GOT2	-0.397	1.9e-18	5.1e-17	NA	NA
ELAVL4	-0.0487	0.000632	0.0196	NA	NA		ATP1B1	-0.674	4.02e-21	2.14e-19	Down	NA
EFNB3	-0.0488	0.0096	0.0913	Not sig	NA		FAM114A1	0.454	4.84e-16	7.87e-15	NA	NA
CPLX1	-0.0488	0.146	0.402	Not sig	NA		EMC1	-0.136	5.32e-09	2.51e-08	NA	NA
PDP1	-0.0488	0.00633	0.0712	Not sig	NA		CLVS1	-0.472	6.74e-17	1.29e-15	NA	NA
SATB1	-0.0489	0.0275	0.164	Not sig	NA		GNG11	0.55	1.56e-13	1.59e-12	Up	NA
KCNJ3	-0.0489	0.0868	0.305	Not sig	NA		KAT2B	0.415	1.91e-10	1.15e-09	NA	NA
HLA-A	-0.0489	0.345	0.619	Not sig	NA		USP19	-0.144	1.4e-06	4.31e-06	NA	NA
NTMT1	-0.0489	0.0283	0.167	Not sig	NA		GDI1	-0.235	1.81e-13	1.82e-12	NA	NA
DNAL4	-0.0489	0.0333	0.183	Not sig	NA		TTC39C	-0.29	4.8e-13	4.49e-12	NA	NA
NUP50	-0.0489	0.000929	0.0244	NA	NA		SLC7A4	-0.63	1.64e-20	7.34e-19	Down	NA
CAPN5	-0.049	0.0154	0.119	Not sig	NA		ZNF462	0.401	4.91e-15	6.49e-14	NA	NA
KRT86	-0.049	0.662	0.845	Not sig	NA		CRB1	0.274	0.000171	0.000372	NA	NA
VWC2	-0.049	0.0117	0.101	Not sig	NA		OLFM1	-0.381	1.3e-15	1.93e-14	NA	NA
HDAC5	-0.0491	0.000295	0.0122	NA	NA		TLN1	0.474	4.11e-22	2.91e-20	NA	NA
COG8	-0.0491	0.00387	0.0553	Not sig	NA		FMN1	-0.436	5.23e-18	1.27e-16	NA	NA
CAMKK2	-0.0492	0.00687	0.0752	Not sig	NA		ISCU	-0.362	8.71e-17	1.63e-15	NA	NA
SHANK2.2	-0.0492	0.00085	0.023	NA	NA		STX1B	-0.525	1.33e-20	6.14e-19	Down	NA
MAGI1	-0.0492	0.000173	0.00906	NA	NA		CCDC184	-0.765	7.92e-23	7.12e-21	Down	NA
MROH1	-0.0493	0.0115	0.1	Not sig	NA		TBX3	0.677	1.18e-15	1.77e-14	Up	NA
BSCL2	-0.0493	0.000415	0.0149	NA	NA		SNX33	0.557	1.34e-21	8.24e-20	Up	Yes
CACNG3	-0.0493	0.00757	0.0788	Not sig	NA		PDLIM5	0.482	1.52e-16	2.7e-15	NA	NA
R3HCC1	-0.0493	0.0896	0.309	Not sig	NA		LPGAT1	-0.228	2.48e-10	1.46e-09	NA	NA
CNTN4	-0.0493	0.00165	0.0348	NA	NA		ERLEC1	-0.346	8.79e-20	3.17e-18	NA	NA
ERLEC1	-0.0493	0.00563	0.0669	Not sig	NA		CACNA2D1	-0.375	4e-17	8.12e-16	NA	NA
FAU	-0.0494	0.0587	0.248	Not sig	NA		ZNF215	-0.294	1.53e-11	1.1e-10	NA	NA
TRAK2	-0.0494	0.0427	0.21	Not sig	NA		AFF2	-0.467	2.12e-12	1.78e-11	NA	NA
USP34	-0.0495	0.208	0.482	Not sig	NA		CD34	0.633	5.27e-08	2.09e-07	Up	NA
PPP1R14C	-0.0495	0.161	0.425	Not sig	NA		CDH20	0.43	9.24e-09	4.15e-08	NA	NA
MARS2	-0.0495	0.0579	0.246	Not sig	NA		SREK1	0.347	1.32e-11	9.59e-11	NA	NA
TRUB1	-0.0495	0.0311	0.176	Not sig	NA		GUCD1	0.262	3.18e-13	3.08e-12	NA	NA
MPC1	-0.0495	0.0848	0.302	Not sig	NA		MORN4	-0.228	1.64e-10	9.96e-10	NA	NA
C7orf25	-0.0495	0.0313	0.177	Not sig	NA		KCNH5	-0.386	3.34e-13	3.22e-12	NA	NA
UBAP2L	-0.0496	0.000311	0.0127	NA	NA		DOCK6	0.575	5.11e-22	3.56e-20	Up	Yes
HLA-B.4	-0.0496	0.652	0.838	Not sig	NA		MRPL44	-0.139	0.000156	0.000342	NA	NA
PRKCG	-0.0496	0.0444	0.213	Not sig	NA		MOCS3	-0.241	2.78e-12	2.28e-11	NA	NA
FTSJ1	-0.0496	0.0219	0.145	Not sig	NA		ARL6IP5	-0.288	3.83e-14	4.33e-13	NA	NA
SNUPN	-0.0497	0.0205	0.14	Not sig	NA		DCAF4	-0.29	2.41e-14	2.81e-13	NA	NA
METTL9	-0.0497	0.0131	0.109	Not sig	NA		FIG4	-0.313	2.27e-15	3.22e-14	NA	NA
XPR1	-0.0497	0.00697	0.0757	Not sig	NA		VDAC3	-0.333	1e-16	1.86e-15	NA	NA
BOD1	-0.0497	0.0292	0.17	Not sig	NA		ECM1	-0.357	2.1e-13	2.09e-12	NA	NA
KHDRBS2	-0.0497	0.0324	0.179	Not sig	NA		THEM5	-0.448	4.2e-13	3.97e-12	NA	NA
DNAJC6.1	-0.0497	5.34e-05	0.00577	NA	NA		HTR5A	-0.777	1.39e-24	2.57e-22	Down	NA
PRPF19.1	-0.0498	0.00418	0.0568	Not sig	NA		CBLN2	-0.622	9.96e-18	2.31e-16	Down	NA
RAB3B	-0.0499	0.16	0.423	Not sig	NA		DHDDS	-0.171	8.59e-09	3.88e-08	NA	NA
ST8SIA3	-0.0499	0.0398	0.202	Not sig	NA		ABHD10	-0.207	1.44e-12	1.25e-11	NA	NA
EXOSC3	-0.0499	0.0497	0.224	Not sig	NA		SATB1	-0.282	5.8e-12	4.48e-11	NA	NA
CPNE7	-0.05	0.0348	0.188	Not sig	NA		CDA	0.665	6.22e-13	5.72e-12	Up	NA
SLC25A4	-0.0501	0.0566	0.243	Not sig	NA		RITA1	-0.24	1.22e-11	8.96e-11	NA	NA
Q9UPP5-2	-0.0501	0.00234	0.0423	NA	NA		COPS7A	-0.41	4.44e-19	1.37e-17	NA	NA
CYP7B1	-0.0502	0.139	0.393	Not sig	NA		LYL1	0.399	4.25e-09	2.05e-08	NA	NA
C2orf76	-0.0502	0.137	0.39	Not sig	NA		WBP2	-0.221	3.84e-09	1.87e-08	NA	NA
HDDC2	-0.0502	0.0762	0.285	Not sig	NA		SPATA7	-0.368	8.36e-11	5.34e-10	NA	NA
BTF3L4	-0.0502	0.0387	0.199	Not sig	NA		KCNC1	-0.462	1.17e-12	1.03e-11	NA	NA
GRIN1.1	-0.0503	0.0624	0.257	Not sig	NA		ITGA10	0.506	2.22e-11	1.56e-10	Up	NA
ATPIF1	-0.0503	0.116	0.36	Not sig	NA		ITGA6	0.42	1.33e-09	7.04e-09	NA	NA
AIFM2	-0.0503	0.0342	0.185	Not sig	NA		TROVE2	0.299	5.3e-13	4.92e-12	NA	NA
MSH3	-0.0503	0.344	0.619	Not sig	NA		MRFAP1L1	-0.109	1.4e-06	4.3e-06	NA	NA
RPL37	-0.0503	0.0722	0.278	Not sig	NA		KCNQ4	-0.356	5.9e-11	3.88e-10	NA	NA
FGD1	-0.0504	0.00514	0.0638	Not sig	NA		ZIC2	0.693	2.41e-17	5.12e-16	Up	NA
CD200	-0.0504	0.537	0.764	Not sig	NA		ZNF496	-0.158	3.85e-05	9.34e-05	NA	NA
ACP1.1	-0.0504	0.579	0.793	Not sig	NA		NUMBL	-0.194	6.5e-05	0.000152	NA	NA
GCFC2	-0.0504	0.0281	0.166	Not sig	NA		TCEAL6	-0.329	1.73e-13	1.75e-12	NA	NA
ATP1A3	-0.0504	0.011	0.0979	Not sig	NA		NREP	-0.417	9.48e-16	1.45e-14	NA	NA
ALDH1L2	-0.0505	0.0704	0.274	Not sig	NA		HIF3A	0.837	5.3e-11	3.52e-10	Up	NA
DGKH	-0.0505	0.0037	0.0541	Not sig	NA		MXI1	0.352	4.08e-18	1.02e-16	NA	NA
MAST3	-0.0505	0.0051	0.0635	Not sig	NA		PKNOX2	-0.395	2.41e-17	5.11e-16	NA	NA
GALNT9	-0.0506	0.0197	0.137	Not sig	NA		TSPO	0.538	1.75e-14	2.08e-13	Up	NA
GATB	-0.0506	0.0272	0.163	Not sig	NA		TEAD3	0.51	1.47e-13	1.5e-12	Up	NA
CYCS	-0.0506	0.0342	0.185	Not sig	NA		PARK2	-0.306	5.33e-13	4.93e-12	NA	NA
DAB2IP	-0.0506	0.000335	0.0132	NA	NA		TLN2	-0.491	7.35e-22	4.95e-20	NA	NA
CDK5R2	-0.0507	0.0238	0.152	Not sig	NA		PEAR1	0.518	6.12e-14	6.69e-13	Up	NA
MLLT11	-0.0507	0.177	0.443	Not sig	NA		MLC1	0.47	1.75e-08	7.5e-08	NA	NA
MLF 1.00	-0.0507	0.0758	0.285	Not sig	NA		TNFAIP8L3	-0.345	7.93e-11	5.1e-10	NA	NA
INPP4A.1	-0.0507	0.132	0.381	Not sig	NA		ASS1	-0.373	3.07e-09	1.52e-08	NA	NA
MRPS30	-0.0507	0.0452	0.215	Not sig	NA		TUBB2A	-0.562	3.19e-12	2.59e-11	Down	NA
PPOX	-0.0508	0.00967	0.0913	Not sig	NA		RUFY3	-0.234	5.07e-16	8.18e-15	NA	NA
ANKRD24	-0.0508	0.00178	0.0362	NA	NA		HERC1	-0.286	1.29e-19	4.52e-18	NA	NA
OPA3.1	-0.0508	0.16	0.423	Not sig	NA		WDR17	-0.327	8.78e-09	3.96e-08	NA	NA
PNKD	-0.0508	0.00311	0.0496	NA	NA		KIRREL3	-0.412	1.66e-18	4.51e-17	NA	NA
FAM179B	-0.0508	0.0371	0.195	Not sig	NA		TUBB4A	-0.507	9.11e-13	8.17e-12	Down	NA
PEX7	-0.0508	0.0343	0.186	Not sig	NA		GREM2	-0.561	5.36e-13	4.96e-12	Down	NA
C19orf12	-0.0509	0.0301	0.173	Not sig	NA		RFTN2	0.589	2.63e-13	2.58e-12	Up	NA
NENF	-0.0509	0.00242	0.0433	NA	NA		PTTG1IP	0.583	4.98e-19	1.53e-17	Up	Yes
C12orf45	-0.0509	0.0277	0.164	Not sig	NA		TSTD1	-0.388	1.6e-13	1.62e-12	NA	NA
WDR54	-0.0509	0.0147	0.116	Not sig	NA		PITPNM3	-0.4	3.51e-15	4.76e-14	NA	NA
PVR	-0.0509	0.00709	0.0762	Not sig	NA		ANO3	-0.478	1.06e-16	1.95e-15	NA	NA
CHRM4	-0.051	0.101	0.332	Not sig	NA		MVB12A	0.288	5.93e-10	3.31e-09	NA	NA
ATN1	-0.0511	0.0288	0.168	Not sig	NA		LPIN3	0.595	2.05e-13	2.04e-12	Up	NA
TM9SF4	-0.0511	0.000909	0.0242	NA	NA		SPTBN2	-0.515	1.55e-20	7e-19	Down	NA
CELF5	-0.0512	0.0965	0.322	Not sig	NA		SHROOM4	0.414	4.25e-10	2.42e-09	NA	NA
ACE	-0.0513	0.123	0.368	Not sig	NA		NFKB2	0.628	1.96e-09	1e-08	Up	NA
CAMTA1	-0.0513	0.0882	0.307	Not sig	NA		AFDN	0.212	2.19e-10	1.3e-09	NA	NA
MRPS2	-0.0513	0.0764	0.286	Not sig	NA		SLITRK3	-0.313	8.44e-11	5.39e-10	NA	NA
NACAD	-0.0513	0.000102	0.00755	NA	NA		GUCY1B3	-0.533	8.44e-24	1.11e-21	Down	NA
CNIH3	-0.0514	0.0801	0.292	Not sig	NA		RAPGEF2	-0.307	1.19e-10	7.39e-10	NA	NA
PCM1	-0.0514	0.00132	0.0301	NA	NA		WNK2	-0.367	4.14e-20	1.62e-18	NA	NA
CREG2	-0.0514	0.0173	0.127	Not sig	NA		QPCT	-0.499	9.91e-15	1.24e-13	NA	NA
AK5	-0.0515	0.00331	0.0511	Not sig	NA		CSF1	0.711	2.45e-18	6.46e-17	Up	Yes
GPAT3	-0.0515	0.0739	0.281	Not sig	NA		MORC4	0.306	7.11e-11	4.62e-10	NA	NA
POLB	-0.0516	0.0611	0.254	Not sig	NA		PLXNB2	0.246	1.9e-11	1.35e-10	NA	NA
NCBP2-AS2	-0.0516	0.0467	0.218	Not sig	NA		GNL3	-0.208	3.74e-12	2.98e-11	NA	NA
MKNK1	-0.0516	0.0629	0.258	Not sig	NA		RAB22A	-0.212	2.32e-11	1.63e-10	NA	NA
SPAG7	-0.0516	0.0131	0.109	Not sig	NA		FHL2	-0.42	2.18e-15	3.1e-14	NA	NA
ACOT8	-0.0517	0.0192	0.135	Not sig	NA		MZT1	-0.302	1.53e-14	1.84e-13	NA	NA
GLCE	-0.0517	0.0323	0.179	Not sig	NA		RHOBTB2	-0.344	4.01e-13	3.8e-12	NA	NA
ARMC1	-0.0518	0.000468	0.0162	NA	NA		CHST14	0.432	1.71e-21	1.01e-19	NA	NA
PPP2CA	-0.0518	0.202	0.473	Not sig	NA		FERMT2	0.366	4.45e-08	1.78e-07	NA	NA
SERPINI1	-0.0518	0.00672	0.0744	Not sig	NA		WWC3	0.325	8.27e-17	1.56e-15	NA	NA
NMRAL1	-0.0518	0.386	0.653	Not sig	NA		ZFYVE28	-0.162	3.45e-06	9.98e-06	NA	NA
ERAL1	-0.0518	0.129	0.378	Not sig	NA		DDX41	-0.199	2.62e-09	1.31e-08	NA	NA
PRKCZ	-0.0518	0.0164	0.123	Not sig	NA		MICU3	-0.329	6.56e-15	8.44e-14	NA	NA
PURG	-0.0519	0.0107	0.0969	Not sig	NA		AAGAB	-0.324	8.05e-16	1.25e-14	NA	NA
CALB1	-0.052	0.0839	0.301	Not sig	NA		H6PD	0.307	1.51e-10	9.21e-10	NA	NA
PTDSS2	-0.052	0.0286	0.167	Not sig	NA		CLEC2L	-0.518	1.94e-13	1.94e-12	Down	NA
BCAT1	-0.052	0.00371	0.0541	Not sig	NA		WDR47	-0.53	4.08e-18	1.02e-16	Down	NA
RAP1GAP.2	-0.052	5.02e-05	0.00563	NA	NA		PTPN3	-0.575	1.05e-24	2.03e-22	Down	NA
PDHB	-0.0521	0.00456	0.0592	Not sig	NA		PITHD1	-0.365	1.54e-17	3.4e-16	NA	NA
MRPS6	-0.0522	0.0214	0.143	Not sig	NA		PBXIP1	0.644	3.22e-14	3.67e-13	Up	NA
2006-09-01	-0.0522	0.00433	0.0577	Not sig	NA		ABCF3	-0.278	1.16e-17	2.66e-16	NA	NA
C4orf3	-0.0522	0.047	0.218	Not sig	NA		CYCS	-0.304	4.02e-12	3.18e-11	NA	NA
ZDHHC8	-0.0522	0.0276	0.164	Not sig	NA		HPCA	-0.497	1.6e-13	1.62e-12	NA	NA
SARM1	-0.0522	0.00145	0.0317	NA	NA		ARHGAP20	-0.635	6.6e-20	2.46e-18	Down	NA
SLC23A2	-0.0523	0.101	0.331	Not sig	NA		MT-CYB	0.574	5.58e-10	3.13e-09	Up	NA
HERC3	-0.0523	0.0548	0.237	Not sig	NA		RALB	-0.288	1.03e-11	7.62e-11	NA	NA
HYOU1	-0.0524	6.41e-05	0.00625	NA	NA		AP2M1	-0.393	2.48e-24	4.17e-22	NA	NA
TTPAL	-0.0524	0.00223	0.0411	NA	NA		ATP9A	-0.44	3.57e-19	1.12e-17	NA	NA
GGCX	-0.0525	0.0902	0.31	Not sig	NA		HMBOX1	0.369	2.73e-10	1.6e-09	NA	NA
MCUB	-0.0525	0.0839	0.301	Not sig	NA		PPP2R1A	-0.251	1.5e-10	9.2e-10	NA	NA
POLDIP2	-0.0525	0.0761	0.285	Not sig	NA		ARL4C	-0.308	8.12e-11	5.2e-10	NA	NA
ISCU	-0.0525	0.00109	0.0272	NA	NA		TSPAN5	-0.34	2.29e-20	9.75e-19	NA	NA
RABL2A	-0.0525	0.0107	0.097	Not sig	NA		RHOV	-0.542	8.43e-16	1.31e-14	Down	NA
AP5B1	-0.0526	0.239	0.516	Not sig	NA		HLA-F	0.387	1.37e-07	5.05e-07	NA	NA
ENC1	-0.0526	0.0728	0.279	Not sig	NA		TMEM65	-0.352	6.4e-11	4.19e-10	NA	NA
KIAA1549L.1	-0.0526	0.00194	0.0377	NA	NA		GFRA2	-0.624	2.13e-19	7.09e-18	Down	NA
NUDT14	-0.0527	0.00712	0.0764	Not sig	NA		MOB3A	0.394	1.09e-16	1.99e-15	NA	NA
PNCK	-0.0528	0.125	0.371	Not sig	NA		IL4R	0.794	2.14e-09	1.08e-08	Up	NA
AHSP	-0.0528	0.464	0.715	Not sig	NA		COQ8A	-0.149	1.21e-05	3.18e-05	NA	NA
ITM2A	-0.0528	0.176	0.441	Not sig	NA		OAZ1	-0.189	1.68e-08	7.21e-08	NA	NA
BOLA1	-0.0528	0.0262	0.16	Not sig	NA		APMAP	-0.271	1.13e-13	1.18e-12	NA	NA
RPL39	-0.0529	0.132	0.382	Not sig	NA		GALNT15	0.583	3.15e-09	1.55e-08	Up	NA
RTN4RL1	-0.0529	0.132	0.382	Not sig	NA		TWF1	0.194	3.15e-09	1.55e-08	NA	NA
COX11	-0.0529	0.0939	0.316	Not sig	NA		RASA1	-0.249	3.77e-10	2.16e-09	NA	NA
TRUB2	-0.0529	0.196	0.466	Not sig	NA		GUCY1A2	-0.254	3.76e-08	1.52e-07	NA	NA
CRYM	-0.0529	0.0284	0.167	Not sig	NA		AP1M1	-0.257	1.88e-13	1.88e-12	NA	NA
DGCR2	-0.0529	0.02	0.139	Not sig	NA		MAP2K5	-0.284	1.9e-14	2.25e-13	NA	NA
PCBP2	-0.053	0.00835	0.0833	Not sig	NA		ADPRHL1	-0.432	2.71e-16	4.62e-15	NA	NA
LINGO1	-0.053	0.00199	0.0383	NA	NA		SEZ6	-0.548	2.25e-19	7.4e-18	Down	NA
UCHL5.1	-0.0531	0.0242	0.153	Not sig	NA		2006-09-01	-0.239	7.1e-14	7.66e-13	NA	NA
POLG	-0.0531	0.0611	0.254	Not sig	NA		AARS	-0.323	1.93e-11	1.36e-10	NA	NA
STARD3NL	-0.0531	0.0306	0.174	Not sig	NA		SEMA4F	-0.423	2.95e-13	2.87e-12	NA	NA
MDH2	-0.0531	0.000813	0.0224	NA	NA		SYNJ1	-0.661	1.04e-20	4.91e-19	Down	NA
DIABLO	-0.0532	0.00599	0.0691	Not sig	NA		SOX2	0.528	5.04e-17	9.95e-16	Up	NA
CRHBP	-0.0532	0.0352	0.189	Not sig	NA		TRIP6	0.488	6.8e-13	6.22e-12	NA	NA
RPL24	-0.0532	0.0253	0.157	Not sig	NA		WDR59	0.192	8.53e-14	9.06e-13	NA	NA
NSF	-0.0532	0.315	0.593	Not sig	NA		PRMT6	-0.218	7.57e-07	2.43e-06	NA	NA
H0Y3G0	-0.0532	0.0042	0.057	Not sig	NA		ATG16L1	-0.325	9.98e-18	2.31e-16	NA	NA
AATK	-0.0533	0.000148	0.00861	NA	NA		RBFOX2	-0.381	4.36e-23	4.34e-21	NA	NA
CRTC3	-0.0534	0.135	0.386	Not sig	NA		MEX3A	0.358	3.59e-09	1.76e-08	NA	NA
SLC39A10	-0.0534	0.00463	0.0598	Not sig	NA		ZFAND3	0.296	1.62e-17	3.58e-16	NA	NA
ABCC1	-0.0534	0.0053	0.0644	Not sig	NA		SYBU	-0.318	3.02e-17	6.27e-16	NA	NA
MSI2	-0.0535	0.171	0.435	Not sig	NA		HPS5	0.214	1.4e-08	6.12e-08	NA	NA
KLC1.1	-0.0535	0.205	0.479	Not sig	NA		MFN2	-0.156	4.91e-08	1.96e-07	NA	NA
CRYZ	-0.0535	0.317	0.594	Not sig	NA		METTL22	-0.193	8.09e-07	2.59e-06	NA	NA
NTNG2	-0.0535	0.0224	0.146	Not sig	NA		RABGAP1L	-0.26	4.47e-14	5e-13	NA	NA
PRDX3	-0.0535	0.00759	0.0789	Not sig	NA		LYPD5	-0.459	1.53e-16	2.73e-15	NA	NA
KALRN	-0.0535	0.0017	0.0352	NA	NA		ATP6V1G2	-0.559	1.04e-19	3.67e-18	Down	NA
NDUFA2	-0.0536	0.0231	0.15	Not sig	NA		ANAPC1	-0.247	5.07e-14	5.62e-13	NA	NA
MRPS26	-0.0536	0.0233	0.15	Not sig	NA		MTA3	-0.253	5.29e-14	5.84e-13	NA	NA
RBFOX1	-0.0537	0.0146	0.116	Not sig	NA		MSRB3	0.393	3.41e-15	4.64e-14	NA	NA
RAP1GAP.1	-0.0537	0.211	0.484	Not sig	NA		HACD4	0.242	6.32e-08	2.48e-07	NA	NA
KCNB2	-0.0537	0.0313	0.177	Not sig	NA		PARG	-0.298	3.32e-13	3.2e-12	NA	NA
ATP23	-0.0538	0.0834	0.3	Not sig	NA		MKRN1	-0.174	1.44e-10	8.87e-10	NA	NA
BAIAP3	-0.0538	0.103	0.334	Not sig	NA		CRBN	-0.181	6.76e-10	3.76e-09	NA	NA
FDXR	-0.0538	0.0722	0.278	Not sig	NA		BHLHE22	-0.353	5.92e-11	3.89e-10	NA	NA
FYTTD1	-0.0539	0.0515	0.229	Not sig	NA		FXYD3	0.547	6.97e-12	5.28e-11	Up	NA
ARHGEF10L	-0.0539	0.169	0.433	Not sig	NA		PAQR8	0.4	1.35e-08	5.92e-08	NA	NA
ABHD10	-0.0539	0.00265	0.0454	NA	NA		CCNA1	-0.498	8.88e-19	2.59e-17	NA	NA
ELFN1	-0.054	0.0592	0.249	Not sig	NA		TRAPPC13	-0.276	1.6e-11	1.15e-10	NA	NA
NSMF	-0.054	0.00255	0.0448	NA	NA		KATNB1	-0.379	5.85e-19	1.75e-17	NA	NA
DLGAP2	-0.054	0.00132	0.0302	NA	NA		R3HDM1	-0.477	4.35e-20	1.7e-18	NA	NA
ABCB8	-0.0541	0.0262	0.16	Not sig	NA		ADSS	-0.319	1.18e-13	1.23e-12	NA	NA
DNAJC30	-0.0541	0.0731	0.279	Not sig	NA		CDH7	-0.321	6.46e-11	4.22e-10	NA	NA
MAP7D2	-0.0541	0.000222	0.0104	NA	NA		ENC1	-0.849	1.85e-22	1.48e-20	Down	NA
SLC32A1	-0.0541	0.00782	0.0809	Not sig	NA		PCDH8	-0.937	1.67e-16	2.95e-15	Down	NA
DLAT	-0.0542	0.00443	0.058	Not sig	NA		CHD7	0.547	1.4e-17	3.14e-16	Up	NA
TRIM9	-0.0542	0.000125	0.00816	NA	NA		PHF19	0.464	2.5e-23	2.81e-21	NA	NA
SCN7A	-0.0542	0.444	0.7	Not sig	NA		SDE2	0.169	8.84e-06	2.38e-05	NA	NA
JAKMIP1	-0.0544	0.000384	0.0144	NA	NA		KRT222	-0.449	1.1e-21	7.08e-20	NA	NA
MAP9	-0.0545	0.0087	0.0856	Not sig	NA		RASAL2	-0.34	3.04e-16	5.11e-15	NA	NA
FAM103A1	-0.0546	0.0116	0.101	Not sig	NA		TJP1	0.394	1.26e-15	1.88e-14	NA	NA
RPL4	-0.0546	0.012	0.103	Not sig	NA		GNAI2	0.293	1.63e-15	2.38e-14	NA	NA
PTER	-0.0546	0.249	0.528	Not sig	NA		CADM1	0.208	1.74e-07	6.28e-07	NA	NA
GHITM	-0.0546	0.145	0.402	Not sig	NA		LRRC28	-0.156	5.19e-09	2.45e-08	NA	NA
PRRC2B	-0.0546	0.00268	0.0455	NA	NA		EIF4A2	-0.395	9.17e-19	2.66e-17	NA	NA
A0A087WUX0	-0.0546	0.00116	0.028	NA	NA		ATP6V0D1	-0.459	2.79e-20	1.15e-18	NA	NA
A0A087X239	-0.0547	0.0988	0.327	Not sig	NA		ADTRP	-0.509	4.85e-10	2.74e-09	Down	NA
FAM219A.1	-0.0548	0.0214	0.143	Not sig	NA		HFE	0.49	3.16e-14	3.61e-13	NA	NA
NTNG1	-0.0548	0.0096	0.0913	Not sig	NA		CPQ	0.489	4.93e-16	8.01e-15	NA	NA
PPIP5K1	-0.0548	0.00207	0.0391	NA	NA		PRICKLE1	-0.399	2.67e-19	8.59e-18	NA	NA
FARSA	-0.0548	0.000818	0.0224	NA	NA		C1orf115	-0.506	1.19e-20	5.55e-19	Down	NA
ARHGEF2.1	-0.0549	0.000484	0.0166	NA	NA		WASF2	0.597	1.9e-21	1.11e-19	Up	Yes
MRPL18	-0.0549	0.0556	0.239	Not sig	NA		SIPA1L1	-0.215	1.14e-11	8.33e-11	NA	NA
FBXW9	-0.0549	0.00013	0.00817	NA	NA		PRKACB	-0.432	3e-23	3.24e-21	NA	NA
RNF5	-0.055	0.0629	0.258	Not sig	NA		TGFB3	0.513	2.32e-11	1.62e-10	Up	NA
CHN2	-0.055	0.00789	0.0813	Not sig	NA		SMAD5	0.307	1.76e-16	3.1e-15	NA	NA
TMEM222	-0.055	0.329	0.605	Not sig	NA		TRIP11	0.165	1.02e-06	3.21e-06	NA	NA
GPRIN3	-0.055	0.0043	0.0577	Not sig	NA		TMEM25	-0.35	1.08e-17	2.48e-16	NA	NA
GFM1	-0.055	0.0057	0.0673	Not sig	NA		CDCA5	-0.494	4.28e-17	8.64e-16	NA	NA
NRDC	-0.055	0.000169	0.00894	NA	NA		CHN1	-0.512	7.83e-23	7.08e-21	Down	NA
MAN1B1	-0.0552	0.0841	0.301	Not sig	NA		CLEC14A	0.475	1.54e-10	9.41e-10	NA	NA
P4HTM	-0.0552	0.047	0.218	Not sig	NA		IQGAP1	0.44	4.14e-12	3.28e-11	NA	NA
INPP5E	-0.0552	0.0677	0.269	Not sig	NA		CNKSR3	0.408	3.68e-11	2.5e-10	NA	NA
FUCA1	-0.0552	0.0475	0.219	Not sig	NA		ANKRD34C	-0.421	4.49e-12	3.54e-11	NA	NA
CLPTM1L	-0.0553	0.0232	0.15	Not sig	NA		PHTF1	-0.274	5.19e-14	5.74e-13	NA	NA
PCYOX1L	-0.0553	0.00215	0.04	NA	NA		RAB6A	-0.384	3.07e-19	9.79e-18	NA	NA
RAP1GAP2	-0.0553	0.000175	0.00906	NA	NA		KCNAB1	-0.568	8.34e-23	7.43e-21	Down	NA
GBF1	-0.0553	0.000143	0.00851	NA	NA		UCHL1	-0.686	3.97e-23	4.03e-21	Down	NA
FKBP9	-0.0554	0.043	0.211	Not sig	NA		GALNT11	-0.271	2.19e-12	1.83e-11	NA	NA
WWC2	-0.0554	0.295	0.572	Not sig	NA		PDF	-0.283	5.24e-07	1.73e-06	NA	NA
MRPL50	-0.0554	0.0144	0.115	Not sig	NA		SDR16C5	-0.489	3.14e-15	4.3e-14	NA	NA
NUCB1	-0.0555	0.00056	0.0183	NA	NA		GGT7	-0.34	2.56e-21	1.43e-19	NA	NA
RNF146	-0.0556	0.0162	0.122	Not sig	NA		PALLD	0.574	6.19e-15	8.01e-14	Up	NA
TSPYL5	-0.0556	0.0238	0.152	Not sig	NA		ZFAND1	-0.311	6.21e-14	6.78e-13	NA	NA
IQSEC3	-0.0556	0.00018	0.00928	NA	NA		SRD5A1	-0.492	9.07e-23	7.97e-21	NA	NA
ADGRB2	-0.0557	0.000623	0.0195	NA	NA		ITFG1	-0.459	3.85e-21	2.06e-19	NA	NA
HPCA	-0.0558	0.0383	0.198	Not sig	NA		FGD4	0.384	1.07e-12	9.49e-12	NA	NA
CMC1	-0.0558	0.0877	0.307	Not sig	NA		TADA1	-0.253	2.1e-10	1.25e-09	NA	NA
SNRPE	-0.0559	0.0939	0.316	Not sig	NA		HIST1H1C	0.703	3.77e-10	2.16e-09	Up	NA
SDHAF2	-0.0559	0.0474	0.219	Not sig	NA		MTMR9	-0.196	4.4e-12	3.47e-11	NA	NA
CUTA	-0.0559	0.063	0.258	Not sig	NA		LMLN	-0.246	2.33e-11	1.63e-10	NA	NA
TSFM	-0.0559	0.0147	0.116	Not sig	NA		FBXO34	-0.423	3.5e-15	4.75e-14	NA	NA
BAIAP2L2	-0.0559	0.0149	0.117	Not sig	NA		GRIN3A	-0.527	4.02e-15	5.38e-14	Down	NA
IDH3A	-0.056	0.00884	0.0861	Not sig	NA		RHOJ	0.51	3.42e-16	5.68e-15	Up	NA
NAV3	-0.056	0.0215	0.143	Not sig	NA		USP33	-0.206	3.4e-14	3.86e-13	NA	NA
BOD1L1	-0.056	0.000318	0.0128	NA	NA		GLS2	-0.493	6.67e-22	4.57e-20	NA	NA
STAT4	-0.0561	0.114	0.355	Not sig	NA		BCL2L2	-0.193	1.2e-09	6.36e-09	NA	NA
COX19	-0.0561	0.0223	0.146	Not sig	NA		THOC7	-0.267	4.43e-14	4.96e-13	NA	NA
MZT1	-0.0561	0.0101	0.0935	Not sig	NA		SCOC	-0.366	6.41e-16	1.01e-14	NA	NA
ITGB1BP1	-0.0561	0.0302	0.173	Not sig	NA		PNMA1	-0.425	2.65e-13	2.59e-12	NA	NA
PTN	-0.0562	0.316	0.594	Not sig	NA		DLEU1	0.239	7.8e-07	2.5e-06	NA	NA
FGF12	-0.0563	0.0275	0.164	Not sig	NA		PKN1	0.31	1.6e-13	1.62e-12	NA	NA
DHX57	-0.0563	0.0517	0.229	Not sig	NA		ACTR6	-0.251	7.11e-12	5.39e-11	NA	NA
ZEB2	-0.0564	0.0637	0.26	Not sig	NA		PPFIA3	-0.283	2.45e-11	1.7e-10	NA	NA
FKBP8	-0.0564	0.000927	0.0244	NA	NA		DOCK3	-0.394	1.64e-20	7.34e-19	NA	NA
TMEM135	-0.0564	0.00965	0.0913	Not sig	NA		PGM2L1	-0.417	4.98e-16	8.06e-15	NA	NA
AAK1.1	-0.0564	1.88e-07	0.000648	NA	NA		NCALD	-0.92	2.29e-31	1.71e-27	Down	Yes
SUGT1.1	-0.0565	0.236	0.512	Not sig	NA		NWD1	0.652	1.23e-07	4.55e-07	Up	NA
AURKAIP1	-0.0565	0.0193	0.136	Not sig	NA		PNMA3	-0.6	1.65e-14	1.98e-13	Down	NA
RPL27A	-0.0568	0.00623	0.0704	Not sig	NA		TNS2	0.489	6.17e-17	1.2e-15	NA	NA
GOLGA1	-0.0568	0.00973	0.0914	Not sig	NA		SEC11A	0.267	5.32e-16	8.53e-15	NA	NA
ADGRA3	-0.0568	0.07	0.273	Not sig	NA		PDE1A	-0.386	4.7e-11	3.13e-10	NA	NA
DTX3	-0.0569	0.00475	0.0602	Not sig	NA		ARHGEF3	-0.467	2.05e-17	4.44e-16	NA	NA
MRPS18B	-0.057	0.0123	0.104	Not sig	NA		CARD6	0.488	1.72e-15	2.49e-14	NA	NA
ISOC2	-0.057	0.24	0.517	Not sig	NA		HSPBP1	-0.259	1.39e-07	5.13e-07	NA	NA
LMF2	-0.057	0.0477	0.219	Not sig	NA		OSTF1	-0.274	4.63e-12	3.63e-11	NA	NA
PVALB	-0.057	0.25	0.529	Not sig	NA		ATOH7	-0.278	1.75e-07	6.32e-07	NA	NA
MALSU1	-0.057	0.00834	0.0833	Not sig	NA		MTMR6	-0.306	2.63e-16	4.49e-15	NA	NA
ME3	-0.0571	0.00106	0.0268	NA	NA		RAB2A	-0.283	1.93e-20	8.37e-19	NA	NA
NOLC1	-0.0571	0.0031	0.0496	NA	NA		COPG1	-0.374	1.64e-18	4.47e-17	NA	NA
MRPL22	-0.0572	0.00179	0.0362	NA	NA		FAM216A	-0.363	1.46e-19	5.04e-18	NA	NA
PIANP	-0.0573	0.0142	0.114	Not sig	NA		CD47	-0.305	3e-15	4.14e-14	NA	NA
SZT2	-0.0574	0.0115	0.1	Not sig	NA		SLC27A4	-0.342	1.17e-15	1.74e-14	NA	NA
DCLK1	-0.0574	6.86e-05	0.00627	NA	NA		ATP6V1A	-0.578	3.25e-24	5.05e-22	Down	NA
SORCS3	-0.0575	0.0106	0.0965	Not sig	NA		JUP	0.524	7.82e-16	1.22e-14	Up	NA
MCEE	-0.0575	0.104	0.336	Not sig	NA		MAP7D3	0.282	7e-10	3.88e-09	NA	NA
GRAMD4	-0.0576	0.000849	0.023	NA	NA		CREG2	-0.531	1.24e-20	5.73e-19	Down	NA
CDH10	-0.0576	0.00144	0.0317	NA	NA		DGKB	-0.541	6.44e-20	2.42e-18	Down	NA
SDAD1	-0.0577	0.0151	0.118	Not sig	NA		PHF2	0.281	4.29e-15	5.71e-14	NA	NA
SREBF2	-0.0577	0.00517	0.0639	Not sig	NA		LDOC1	-0.338	2.43e-17	5.15e-16	NA	NA
2005-09-01	-0.0577	0.00334	0.0513	Not sig	NA		KCNF1	-0.583	2.61e-18	6.83e-17	Down	NA
DDX20	-0.0578	0.0238	0.152	Not sig	NA		SRPRA	-0.29	6.22e-14	6.79e-13	NA	NA
MRPL49	-0.0579	0.0154	0.119	Not sig	NA		GSN	0.54	4.68e-15	6.2e-14	Up	NA
KCTD6	-0.058	0.0975	0.325	Not sig	NA		CRB2	0.523	4.36e-10	2.48e-09	Up	NA
MRM1	-0.058	0.09	0.31	Not sig	NA		ANG	0.334	2.61e-10	1.54e-09	NA	NA
P82921	-0.058	0.0556	0.239	Not sig	NA		TRIM4	0.223	1.13e-11	8.29e-11	NA	NA
MARK2.2	-0.058	0.262	0.542	Not sig	NA		ITGAE	0.15	2.31e-07	8.16e-07	NA	NA
NLE1	-0.058	0.0656	0.265	Not sig	NA		SLC20A1	-0.275	2.88e-11	1.99e-10	NA	NA
TOMM20	-0.058	0.0069	0.0752	Not sig	NA		SSX2IP	-0.327	9.18e-17	1.71e-15	NA	NA
RAP1GAP	-0.058	0.00129	0.0299	NA	NA		DMXL2	-0.493	3.65e-20	1.44e-18	NA	NA
EPN1.1	-0.0581	0.117	0.36	Not sig	NA		KCTD18	0.172	1.35e-09	7.1e-09	NA	NA
LRRC73	-0.0581	0.00679	0.0749	Not sig	NA		AGK	-0.257	8.51e-17	1.6e-15	NA	NA
MRPL54	-0.0583	0.0162	0.122	Not sig	NA		TUBG1	-0.307	6.31e-15	8.15e-14	NA	NA
SYNCRIP.1	-0.0583	0.0674	0.269	Not sig	NA		SYT7	-0.365	3.61e-11	2.46e-10	NA	NA
RGS7BP	-0.0583	0.0185	0.133	Not sig	NA		INPP5J	-0.449	1.18e-14	1.46e-13	NA	NA
TTC27	-0.0584	0.0547	0.237	Not sig	NA		HUNK	-0.519	1.02e-11	7.54e-11	Down	NA
ACBD7	-0.0585	0.163	0.426	Not sig	NA		TMEM229B	-0.255	1e-08	4.48e-08	NA	NA
PRMT8	-0.0586	0.00796	0.0818	Not sig	NA		MAPRE1	0.418	1.85e-16	3.25e-15	NA	NA
PNMAL1	-0.0587	0.0122	0.104	Not sig	NA		GRAMD3	0.597	1.7e-15	2.48e-14	Up	NA
GLRX5	-0.0587	0.0816	0.296	Not sig	NA		MIF4GD	0.256	1.28e-10	7.95e-10	NA	NA
ZFAND2B	-0.0588	0.0574	0.245	Not sig	NA		RNASEH2B	-0.291	1.28e-11	9.29e-11	NA	NA
STEAP2	-0.0589	0.000254	0.0113	NA	NA		PTPRN2	-0.589	2.47e-22	1.88e-20	Down	NA
OVCA2	-0.059	0.0535	0.233	Not sig	NA		LSR	0.483	9.44e-12	7.03e-11	NA	NA
WBSCR17	-0.0591	0.00196	0.038	NA	NA		C5orf22	-0.337	2.21e-19	7.3e-18	NA	NA
MRPL48	-0.0591	0.0269	0.162	Not sig	NA		NDUFAB1	-0.374	1.35e-13	1.38e-12	NA	NA
XKR7	-0.0592	0.0695	0.273	Not sig	NA		STARD8	0.546	4.4e-11	2.95e-10	Up	NA
RPSA	-0.0592	0.00817	0.0825	Not sig	NA		GHITM	-0.357	2.28e-16	3.95e-15	NA	NA
FOXK2	-0.0595	0.00613	0.07	Not sig	NA		AKT3	-0.315	5.74e-17	1.12e-15	NA	NA
MRPS18A	-0.0596	0.0139	0.113	Not sig	NA		BAZ2B	0.457	2.86e-15	3.99e-14	NA	NA
RAC3	-0.0596	0.0611	0.254	Not sig	NA		SLC24A2	-0.385	1.9e-11	1.35e-10	NA	NA
NUDT2	-0.0596	0.00238	0.0428	NA	NA		GABRD	-0.651	4.66e-19	1.43e-17	Down	NA
LMTK2	-0.0596	2.82e-05	0.00433	NA	NA		OLFM3	-0.799	3.23e-25	8.34e-23	Down	NA
CABP1	-0.0598	0.00178	0.0362	NA	NA		MAP2	-0.5	1.35e-19	4.68e-18	NA	NA
KIF21A	-0.0599	0.000101	0.00755	NA	NA		SCAMP2	0.434	6.94e-24	9.18e-22	NA	NA
KLK6	-0.0599	0.174	0.439	Not sig	NA		UBE2S	-0.257	1.63e-08	7.02e-08	NA	NA
VWA8	-0.06	0.141	0.396	Not sig	NA		C8orf46	-0.179	4.36e-09	2.09e-08	NA	NA
POM121	-0.06	0.026	0.159	Not sig	NA		MRPS27	-0.248	1.07e-13	1.12e-12	NA	NA
TARS2	-0.06	0.00677	0.0748	Not sig	NA		TRHDE	-0.449	8.45e-17	1.59e-15	NA	NA
ADGRB1	-0.06	8.26e-05	0.00715	NA	NA		SLC12A5	-0.699	4.36e-24	6.45e-22	Down	NA
RNF185	-0.0601	0.0393	0.201	Not sig	NA		PRKAR1A	-0.314	1.31e-12	1.14e-11	NA	NA
DLGAP4	-0.0601	3.39e-06	0.00185	NA	NA		CLSTN3	-0.746	1.2e-27	1.12e-24	Down	Yes
OPTN.1	-0.0602	0.248	0.527	Not sig	NA		KLHL24	0.225	1.71e-07	6.19e-07	NA	NA
POLR3C	-0.0603	0.00285	0.0471	NA	NA		PLEKHB2	-0.351	1.24e-18	3.48e-17	NA	NA
YTHDF2	-0.0603	0.00016	0.00874	NA	NA		TSPYL1	-0.419	6.34e-23	5.91e-21	NA	NA
SIPA1L2	-0.0604	0.00368	0.0541	Not sig	NA		NETO1	-0.491	4.07e-18	1.02e-16	NA	NA
RNMT	-0.0604	0.000175	0.00906	NA	NA		LRRTM3	-0.539	8.35e-23	7.43e-21	Down	NA
CPNE9	-0.0604	0.004	0.056	Not sig	NA		AK5	-0.541	6.28e-18	1.51e-16	Down	NA
PPP1R16B	-0.0605	0.0157	0.12	Not sig	NA		AKR1C3	0.618	5.3e-15	6.96e-14	Up	NA
AFM	-0.0605	0.278	0.555	Not sig	NA		RGAG4	-0.157	3.57e-07	1.22e-06	NA	NA
PISD	-0.0606	0.0405	0.204	Not sig	NA		MCM5	0.451	1.6e-12	1.38e-11	NA	NA
SS18L1	-0.0606	0.0258	0.159	Not sig	NA		C11orf31	-0.366	9.92e-14	1.04e-12	NA	NA
FAM19A5	-0.0606	0.0415	0.206	Not sig	NA		ARL4D	-0.53	1.87e-12	1.58e-11	Down	NA
FAM160B2	-0.0608	0.0993	0.328	Not sig	NA		SLC16A7	-0.288	5e-10	2.82e-09	NA	NA
FXYD6	-0.0608	0.00592	0.0686	Not sig	NA		ARHGAP44	-0.36	4.89e-17	9.68e-16	NA	NA
2003-09-01	-0.0609	0.157	0.419	Not sig	NA		SMIM19	-0.197	7.84e-09	3.57e-08	NA	NA
GRIN3A	-0.061	0.0388	0.2	Not sig	NA		FGD5	0.367	1.19e-12	1.04e-11	NA	NA
TBPL1	-0.061	0.00603	0.0694	Not sig	NA		COPS3	-0.33	5.11e-17	1e-15	NA	NA
GRK2	-0.0611	2.07e-05	0.00369	NA	NA		NECAP1	-0.632	1.89e-25	5.77e-23	Down	Yes
CLUH	-0.0612	0.0868	0.305	Not sig	NA		CFAP65	-0.283	1.95e-10	1.17e-09	NA	NA
GOLGB1	-0.0612	0.0556	0.239	Not sig	NA		FAIM2	-0.317	1.14e-11	8.38e-11	NA	NA
LRRC4B	-0.0612	0.00167	0.035	NA	NA		STAR	-0.558	9.26e-20	3.31e-18	Down	NA
REEP1	-0.0612	0.000105	0.00755	NA	NA		ACOT7	-0.708	1.03e-23	1.29e-21	Down	NA
ARMC10.1	-0.0613	0.0256	0.158	Not sig	NA		SEPN1	0.288	9.55e-14	1.01e-12	NA	NA
LDHD	-0.0613	0.0409	0.205	Not sig	NA		TMOD1	-0.416	1.65e-12	1.41e-11	NA	NA
HNRNPDL	-0.0613	0.00163	0.0345	NA	NA		GRIA4	-0.453	7.94e-20	2.89e-18	NA	NA
CDH22	-0.0613	0.0201	0.139	Not sig	NA		WNT1	-0.578	1.96e-14	2.31e-13	Down	NA
CASKIN1	-0.0613	5.41e-05	0.00577	NA	NA		GPRASP2	-0.642	1.41e-24	2.57e-22	Down	NA
RPL32	-0.0614	0.00242	0.0433	NA	NA		WDR12	-0.336	5.18e-19	1.58e-17	NA	NA
NUDT4.1	-0.0615	0.0106	0.0965	Not sig	NA		PDHX	-0.288	7.89e-16	1.23e-14	NA	NA
MADD	-0.0616	1.34e-05	0.00312	NA	NA		MADD	-0.45	3.24e-26	1.31e-23	NA	NA
MRPL46	-0.0617	0.0158	0.121	Not sig	NA		MRPL37	-0.264	5.57e-15	7.27e-14	NA	NA
KCNQ3	-0.0618	0.0209	0.142	Not sig	NA		ABHD15	0.395	2.83e-14	3.27e-13	NA	NA
MRPL37	-0.0618	0.0064	0.0715	Not sig	NA		TUBG2	-0.326	7.33e-17	1.4e-15	NA	NA
GPR107	-0.0619	0.147	0.404	Not sig	NA		KCNMB3	0.254	5.54e-09	2.61e-08	NA	NA
RGS12	-0.0619	0.00187	0.0372	NA	NA		CDK5R1	-0.44	1.91e-19	6.47e-18	NA	NA
ATP5J	-0.062	0.00434	0.0577	Not sig	NA		KCNV1	-0.616	1.17e-17	2.66e-16	Down	NA
PCP4	-0.0621	0.0975	0.325	Not sig	NA		CYB561	-0.438	4.34e-10	2.47e-09	NA	NA
SPIN1	-0.0622	0.0173	0.127	Not sig	NA		SWAP70	0.415	9.83e-15	1.23e-13	NA	NA
ADHFE1	-0.0622	0.167	0.43	Not sig	NA		SLC44A1	0.363	1.25e-08	5.51e-08	NA	NA
SYPL1	-0.0622	0.451	0.705	Not sig	NA		IL15RA	0.314	9.83e-06	2.62e-05	NA	NA
MMAB	-0.0622	0.205	0.479	Not sig	NA		PSMC6	-0.2	4.89e-08	1.95e-07	NA	NA
STMN2	-0.0622	0.00142	0.0313	NA	NA		TENM3	-0.42	6.13e-20	2.31e-18	NA	NA
ZPR1	-0.0622	0.000245	0.0111	NA	NA		PARM1	-0.768	2.28e-22	1.76e-20	Down	NA
GDPGP1	-0.0623	0.0122	0.104	Not sig	NA		TMEM150A	0.306	1.71e-15	2.48e-14	NA	NA
SLCO1C1	-0.0625	0.116	0.36	Not sig	NA		GPALPP1	-0.171	1.33e-09	7.03e-09	NA	NA
ERICH3	-0.0626	0.00901	0.0873	Not sig	NA		PDGFRB	0.477	3.6e-16	5.96e-15	NA	NA
ADCY3	-0.0626	0.0101	0.0933	Not sig	NA		PPP1R14C	-0.472	6.22e-16	9.85e-15	NA	NA
BCKDK	-0.0626	0.000634	0.0196	NA	NA		SIDT1	-0.584	4.09e-21	2.17e-19	Down	NA
ABCB9	-0.0626	0.0249	0.156	Not sig	NA		VAMP1	-0.661	8.07e-14	8.64e-13	Down	NA
CASC4	-0.0627	0.000207	0.00993	NA	NA		GABRA3	-0.675	1.26e-22	1.04e-20	Down	NA
SPCS3	-0.0628	0.0318	0.178	Not sig	NA		HMCES	-0.217	3.72e-13	3.55e-12	NA	NA
LZTS3	-0.0629	0.000494	0.0167	NA	NA		ITPKB	0.753	2.09e-21	1.2e-19	Up	Yes
AES	-0.0629	0.0197	0.137	Not sig	NA		QKI	0.475	1.73e-14	2.06e-13	NA	NA
SNX24	-0.0629	0.127	0.375	Not sig	NA		DPYSL4	-0.245	2.38e-09	1.19e-08	NA	NA
ACTN3	-0.063	0.487	0.732	Not sig	NA		ANTXR1	0.362	1.79e-05	4.6e-05	NA	NA
PLPPR2	-0.063	0.045	0.214	Not sig	NA		IRF9	0.353	3.02e-12	2.46e-11	NA	NA
ATP2B2.1	-0.063	0.0141	0.114	Not sig	NA		BEND6	-0.397	2.97e-15	4.11e-14	NA	NA
SKAP1	-0.0631	0.114	0.355	Not sig	NA		BSCL2	-0.193	1.18e-09	6.26e-09	NA	NA
ARHGAP33	-0.0631	0.014	0.114	Not sig	NA		NKRF	-0.416	2.88e-15	4.01e-14	NA	NA
MRPS15	-0.0632	0.0146	0.116	Not sig	NA		EBF1	0.482	3.42e-15	4.65e-14	NA	NA
RCAN2	-0.0632	0.0228	0.148	Not sig	NA		ANKRD40	0.482	4.82e-14	5.37e-13	NA	NA
SUB1	-0.0632	0.00969	0.0913	Not sig	NA		TPI1	-0.397	5.23e-16	8.41e-15	NA	NA
MVK	-0.0634	0.0302	0.173	Not sig	NA		MMP24	-0.348	2.71e-13	2.65e-12	NA	NA
UROS	-0.0634	0.000417	0.0149	NA	NA		LDB2	-0.513	1.37e-21	8.39e-20	Down	NA
NPRL3	-0.0635	0.0124	0.105	Not sig	NA		RBP4	-0.532	1.75e-15	2.53e-14	Down	NA
ARHGEF2	-0.0635	0.00744	0.078	Not sig	NA		PPEF1	-0.679	1.37e-16	2.46e-15	Down	NA
NECAB1	-0.0636	0.000815	0.0224	NA	NA		NDFIP2	-0.482	1.06e-20	5e-19	NA	NA
TRMT10C	-0.0636	0.00401	0.056	Not sig	NA		OXR1	-0.604	7.34e-18	1.75e-16	Down	NA
ABHD11	-0.0637	0.0323	0.179	Not sig	NA		FBXL7	0.443	4.02e-13	3.81e-12	NA	NA
PREX2	-0.0637	0.0108	0.0972	Not sig	NA		LRRK1	-0.415	8.81e-16	1.36e-14	NA	NA
MUSTN1	-0.0641	0.225	0.501	Not sig	NA		HEYL	0.522	9.18e-08	3.49e-07	Up	NA
PTPN14	-0.0642	0.255	0.533	Not sig	NA		KDM2B	-0.12	1.92e-07	6.87e-07	NA	NA
NSUN4	-0.0642	0.0351	0.189	Not sig	NA		ATP5G1	-0.333	6.51e-13	5.97e-12	NA	NA
TMEM97	-0.0642	0.0437	0.212	Not sig	NA		RGMB	-0.335	2.43e-12	2.02e-11	NA	NA
LSM 12.00	-0.0642	8.9e-05	0.00734	NA	NA		KALRN	-0.481	5.65e-24	7.94e-22	NA	NA
PAPSS1	-0.0643	0.00421	0.057	Not sig	NA		ARHGEF10	0.461	1.01e-17	2.32e-16	NA	NA
MRPL39	-0.0644	0.00477	0.0604	Not sig	NA		TERF2IP	-0.251	2.06e-17	4.44e-16	NA	NA
FUNDC1	-0.0644	0.107	0.342	Not sig	NA		TUB	-0.27	8.08e-10	4.43e-09	NA	NA
SARDH	-0.0645	0.148	0.406	Not sig	NA		NIF3L1	-0.25	5.74e-09	2.69e-08	NA	NA
MRPL9	-0.0645	0.0132	0.11	Not sig	NA		OAT	-0.391	2.34e-15	3.31e-14	NA	NA
TTC9B	-0.0645	0.0324	0.179	Not sig	NA		TUBB3	-0.562	4.04e-13	3.82e-12	Down	NA
KIAA1549L	-0.0646	0.0195	0.136	Not sig	NA		SNAPC5	-0.25	1.71e-14	2.04e-13	NA	NA
MRPS25	-0.0646	0.0234	0.151	Not sig	NA		C10orf88	-0.253	5.4e-14	5.94e-13	NA	NA
DDA1	-0.0646	0.00426	0.0574	Not sig	NA		GPD1L	-0.306	1.07e-17	2.46e-16	NA	NA
SNCB	-0.0647	0.00257	0.0448	NA	NA		ERBIN	0.587	6.72e-19	2e-17	Up	Yes
HLA-C	-0.0647	0.3	0.577	Not sig	NA		CKLF	0.184	5.69e-07	1.87e-06	NA	NA
MRPS28	-0.0647	0.0112	0.099	Not sig	NA		OCRL	-0.277	1.04e-15	1.57e-14	NA	NA
MAGED4	-0.0647	0.00605	0.0694	Not sig	NA		DOC2A	-0.591	5.52e-17	1.08e-15	Down	NA
VARS2	-0.0648	0.0167	0.125	Not sig	NA		GIMAP4	0.555	7.38e-15	9.41e-14	Up	NA
PCBP3	-0.0648	0.00319	0.0501	Not sig	NA		PPP2CA	-0.287	1.86e-18	4.98e-17	NA	NA
BYSL	-0.0649	0.0141	0.114	Not sig	NA		NDE1	0.496	2.95e-15	4.08e-14	NA	NA
TBC1D9	-0.0652	0.00983	0.0921	Not sig	NA		APBB1	-0.28	5.65e-16	9.03e-15	NA	NA
GRK4	-0.0652	0.245	0.523	Not sig	NA		PENK	-0.387	1.54e-07	5.62e-07	NA	NA
PRPS2	-0.0652	0.00111	0.0275	NA	NA		STS	-0.547	2.34e-20	9.89e-19	Down	NA
LYRM9	-0.0653	0.0935	0.315	Not sig	NA		CFAP69	-0.254	3.6e-10	2.08e-09	NA	NA
OCIAD2	-0.0653	0.0314	0.177	Not sig	NA		ZFYVE9	-0.294	3.48e-13	3.34e-12	NA	NA
GRM4	-0.0653	0.0202	0.139	Not sig	NA		CHRM3	-0.381	2.1e-14	2.48e-13	NA	NA
GLG1	-0.0653	6.74e-05	0.00627	NA	NA		MOAP1	-0.646	2.99e-24	4.82e-22	Down	NA
PDXDC1	-0.0654	8.44e-05	0.00717	NA	NA		TBC1D9	-0.55	4.93e-24	7.15e-22	Down	NA
USP43	-0.0656	0.0105	0.0963	Not sig	NA		SLC25A40	-0.384	7.73e-16	1.21e-14	NA	NA
GADD45GIP1	-0.0656	0.00537	0.0649	Not sig	NA		TSPYL4	-0.402	3.1e-17	6.41e-16	NA	NA
BEGAIN	-0.0657	0.00274	0.0461	NA	NA		LARGE1	-0.525	1.03e-18	2.96e-17	Down	NA
PPP1R37	-0.0658	0.000155	0.00874	NA	NA		STAMBPL1	-0.524	5.25e-23	5.06e-21	Down	NA
MRPS11	-0.0659	0.0135	0.111	Not sig	NA		SIPA1	0.596	2.55e-15	3.58e-14	Up	NA
DLGAP4.1	-0.0659	0.0217	0.144	Not sig	NA		ESAM	0.477	3.65e-14	4.15e-13	NA	NA
SLC25A26	-0.0659	0.0715	0.276	Not sig	NA		MAT2B	-0.264	5.64e-11	3.73e-10	NA	NA
USP11	-0.0659	0.000294	0.0122	NA	NA		CGREF1	-0.512	4.08e-22	2.9e-20	Down	NA
PCK2	-0.066	0.0404	0.204	Not sig	NA		SLCO2B1	0.525	1.6e-12	1.38e-11	Up	NA
TRAP1	-0.066	0.00442	0.058	Not sig	NA		RREB1	0.503	1.34e-17	3.02e-16	Up	NA
LMO7.1	-0.066	0.068	0.269	Not sig	NA		SOS 2	0.257	3.84e-11	2.6e-10	NA	NA
ZRANB2	-0.066	0.00168	0.0351	NA	NA		FXYD6	-0.538	9.54e-20	3.41e-18	Down	NA
JPH4	-0.0661	0.00033	0.0131	NA	NA		LRP11	-0.361	6.97e-22	4.73e-20	NA	NA
ME2	-0.0662	6.85e-05	0.00627	NA	NA		HDAC1	0.44	3.21e-24	5.05e-22	NA	NA
PPBP	-0.0665	0.335	0.611	Not sig	NA		PLOD1	0.311	1.12e-06	3.5e-06	NA	NA
GRIA1.1	-0.0666	0.0147	0.116	Not sig	NA		MYO1C	0.384	3.46e-15	4.71e-14	NA	NA
P14406	-0.0666	0.232	0.508	Not sig	NA		MEX3C	0.225	1.12e-07	4.19e-07	NA	NA
TRAPPC2	-0.0666	0.0919	0.313	Not sig	NA		CKMT1B	-0.456	3.24e-10	1.88e-09	NA	NA
TRIM36	-0.0666	2.66e-05	0.00429	NA	NA		HPRT1	-0.564	2.71e-25	7.49e-23	Down	NA
SYNGR1	-0.0667	0.00268	0.0455	NA	NA		MTCL1	-0.44	9.57e-19	2.77e-17	NA	NA
SNX19	-0.0668	0.00829	0.0831	Not sig	NA		ATP5G3	-0.382	2.58e-16	4.41e-15	NA	NA
MRPL13	-0.0668	0.00283	0.0469	NA	NA		VWC2	-0.468	1.16e-18	3.28e-17	NA	NA
KIF3C	-0.0672	0.000804	0.0224	NA	NA		YWHAH	-0.685	8.47e-21	4.04e-19	Down	NA
SYNPO	-0.0674	0.00285	0.0471	NA	NA		LCMT1	-0.322	1.22e-18	3.45e-17	NA	NA
TUBA1C	-0.0676	0.194	0.464	Not sig	NA		CHMP4A	0.326	3.45e-08	1.41e-07	NA	NA
ASAP1	-0.0678	0.385	0.652	Not sig	NA		FHL5	0.363	3.41e-06	9.87e-06	NA	NA
LARP4B	-0.0679	0.00013	0.00817	NA	NA		GOT1	-0.702	3.11e-23	3.34e-21	Down	NA
SMYD2	-0.0682	0.0703	0.274	Not sig	NA		PHLPP1	0.36	5.13e-11	3.41e-10	NA	NA
MADD.2	-0.0684	0.0822	0.297	Not sig	NA		ICE2	0.201	1.35e-10	8.33e-10	NA	NA
ATXN3	-0.0684	0.119	0.362	Not sig	NA		UQCRFS1	-0.301	1.56e-09	8.12e-09	NA	NA
SLC25A22	-0.0685	0.000565	0.0183	NA	NA		FARSA	-0.372	2.88e-21	1.59e-19	NA	NA
SSX2IP	-0.0686	0.0129	0.108	Not sig	NA		ABLIM2	-0.425	2.04e-15	2.9e-14	NA	NA
FAIM	-0.0687	0.0901	0.31	Not sig	NA		MRAS	0.413	2.66e-10	1.56e-09	NA	NA
ZBTB11	-0.0687	0.621	0.821	Not sig	NA		DACT3	-0.153	0.00011	0.000248	NA	NA
KIAA1161	-0.0687	0.0263	0.16	Not sig	NA		PISD	-0.263	1.18e-13	1.23e-12	NA	NA
TIMM23	-0.0688	0.0026	0.0449	NA	NA		IPCEF1	-0.519	7.42e-19	2.18e-17	Down	NA
SLC25A33	-0.0689	0.0149	0.117	Not sig	NA		MOB4	-0.251	3.93e-15	5.27e-14	NA	NA
ACAD9	-0.0689	0.0206	0.14	Not sig	NA		CAMKK1	-0.561	2.44e-14	2.84e-13	Down	NA
POTEJ	-0.069	0.144	0.4	Not sig	NA		TSPAN6	0.402	5e-09	2.38e-08	NA	NA
OSGEPL1	-0.069	0.0185	0.133	Not sig	NA		HIPK4	-0.538	1.19e-14	1.47e-13	Down	NA
ERAP1	-0.0691	0.0662	0.266	Not sig	NA		NEU1	-0.229	3.2e-11	2.2e-10	NA	NA
SIRPA.1	-0.0691	0.0135	0.111	Not sig	NA		DCTN3	-0.31	2.55e-15	3.58e-14	NA	NA
RNF149	-0.0692	0.165	0.428	Not sig	NA		C19orf54	0.284	1.11e-08	4.93e-08	NA	NA
CAMK1G	-0.0692	0.00242	0.0433	NA	NA		SV2A	-0.435	4.92e-19	1.51e-17	NA	NA
TPGS1	-0.0693	0.000755	0.0218	NA	NA		CACNA2D3	-0.552	6.27e-21	3.09e-19	Down	NA
DGKZ	-0.0694	7.74e-06	0.00218	NA	NA		RAB27B	-0.83	1.94e-26	9.33e-24	Down	Yes
RNFT2	-0.0695	0.0201	0.139	Not sig	NA		SLC39A1	0.413	1.97e-14	2.33e-13	NA	NA
NCALD	-0.0696	0.0159	0.121	Not sig	NA		CLCN4	-0.4	5.69e-15	7.41e-14	NA	NA
MIGA1	-0.0696	0.000415	0.0149	NA	NA		OGDHL	-0.436	1.34e-21	8.26e-20	NA	NA
PRX	-0.0697	0.0526	0.231	Not sig	NA		FOXF1	0.545	8.82e-12	6.6e-11	Up	NA
GLT1D1	-0.0698	0.0105	0.096	Not sig	NA		N4BP3	-0.377	7.33e-16	1.15e-14	NA	NA
SPATA20	-0.0699	0.125	0.372	Not sig	NA		TLK1	-0.208	2.15e-09	1.09e-08	NA	NA
NDUFAF7	-0.0699	0.00526	0.0643	Not sig	NA		NYAP1	-0.406	2.94e-17	6.13e-16	NA	NA
SATB2	-0.0699	0.00171	0.0354	NA	NA		TMEM268	-0.443	1.1e-19	3.89e-18	NA	NA
XRCC4	-0.07	0.0922	0.313	Not sig	NA		UBXN10	-0.397	3.36e-10	1.95e-09	NA	NA
ABCA5	-0.0701	0.000195	0.00963	NA	NA		NPTN	-0.484	1.03e-22	8.66e-21	NA	NA
PTRH1	-0.0703	0.0113	0.0997	Not sig	NA		TMEM242	-0.296	1.06e-15	1.59e-14	NA	NA
G3BP2	-0.0704	0.0002	0.0098	NA	NA		CNRIP1	-0.371	1.03e-22	8.67e-21	NA	NA
DNAJC17	-0.0705	0.0103	0.0948	Not sig	NA		LBR	0.317	7.01e-16	1.1e-14	NA	NA
FAHD1	-0.0705	0.00355	0.0528	Not sig	NA		POLR3A	-0.316	3.61e-18	9.19e-17	NA	NA
NAP1L5	-0.0705	0.000151	0.00861	NA	NA		KIAA1549L	-0.624	4.72e-23	4.61e-21	Down	NA
GRK3	-0.0705	0.00121	0.0287	NA	NA		NRSN1	-0.624	3.18e-20	1.29e-18	Down	NA
UBA52	-0.0707	0.05	0.225	Not sig	NA		VSIG10	0.291	6.03e-12	4.64e-11	NA	NA
ADGRA1	-0.0707	8.84e-05	0.00734	NA	NA		FAM49A	-0.407	5.65e-24	7.94e-22	NA	NA
OSBPL3	-0.0707	0.000128	0.00817	NA	NA		INPP4A	-0.425	2.75e-23	3.02e-21	NA	NA
LRP1B	-0.0707	1.14e-05	0.00293	NA	NA		ST6GALNAC5	-0.671	2.51e-26	1.1e-23	Down	Yes
DENND6B	-0.0708	0.00305	0.049	NA	NA		CALM2	-0.282	1.5e-18	4.11e-17	NA	NA
SLC2A8	-0.0709	0.00231	0.0421	NA	NA		PIEZO1	0.516	4e-19	1.25e-17	Up	Yes
KCNQ2.1	-0.0709	8.39e-06	0.00229	NA	NA		RGS4	-0.804	2e-26	9.33e-24	Down	Yes
MAL2	-0.071	0.00978	0.0916	Not sig	NA		MAPK13	-0.464	5.47e-16	8.75e-15	NA	NA
CUL7	-0.0711	0.023	0.149	Not sig	NA		TPD52L1	0.612	4.91e-14	5.45e-13	Up	NA
SNAP25	-0.0711	6.11e-05	0.00619	NA	NA		INPP5F	-0.628	1.7e-24	2.99e-22	Down	NA
TPK1	-0.0712	0.25	0.529	Not sig	NA		VPS41	-0.148	1.76e-07	6.35e-07	NA	NA
CLEC3B	-0.0712	0.049	0.222	Not sig	NA		SHROOM2	-0.335	5.4e-12	4.19e-11	NA	NA
OSTC	-0.0712	0.15	0.408	Not sig	NA		KIF12	-0.407	6.4e-09	2.96e-08	NA	NA
DBNDD1	-0.0713	0.223	0.499	Not sig	NA		LSMEM2	0.338	8.64e-08	3.3e-07	NA	NA
MRPS16	-0.0715	0.00651	0.0725	Not sig	NA		CCK	-0.638	7.55e-17	1.44e-15	Down	NA
MRPL43	-0.0716	0.0136	0.112	Not sig	NA		INHBB	0.486	2.57e-15	3.6e-14	NA	NA
SLC13A5	-0.0716	0.0868	0.305	Not sig	NA		KLHL35	-0.386	1.94e-10	1.16e-09	NA	NA
DECR2	-0.0716	0.00515	0.0638	Not sig	NA		CAMKV	-0.595	2.42e-17	5.13e-16	Down	NA
PPTC7	-0.0716	0.00163	0.0345	NA	NA		CDK5R2	-0.607	8.24e-20	2.99e-18	Down	NA
SYT12	-0.0717	0.00412	0.0564	Not sig	NA		SYT3	-0.522	8.41e-18	1.97e-16	Down	NA
PHF20L1	-0.0717	0.00138	0.0308	NA	NA		KIAA1107	-0.525	5.27e-20	2.01e-18	Down	NA
PCDHGC5	-0.0718	0.0013	0.0299	NA	NA		MYH10	-0.296	4e-20	1.58e-18	NA	NA
FBXL16	-0.0718	5.95e-05	0.00619	NA	NA		SERTM1	-0.853	1.51e-24	2.68e-22	Down	NA
PYCR2	-0.0719	0.0114	0.0998	Not sig	NA		RAI14	0.454	1.11e-15	1.67e-14	NA	NA
COX5A	-0.0721	0.0046	0.0595	Not sig	NA		TRAF3IP2	0.496	1.56e-17	3.46e-16	NA	NA
ACY3	-0.0722	0.134	0.385	Not sig	NA		LARP1	-0.137	3.56e-09	1.74e-08	NA	NA
GNAQ	-0.0722	0.194	0.464	Not sig	NA		BCKDK	-0.234	3.46e-08	1.41e-07	NA	NA
MRPL20	-0.0723	0.00818	0.0825	Not sig	NA		DDAH2	0.467	2.36e-16	4.08e-15	NA	NA
MAGEE1	-0.0723	0.0109	0.0975	Not sig	NA		BRAF	-0.28	9.34e-16	1.43e-14	NA	NA
DPP8	-0.0725	3.1e-05	0.00449	NA	NA		RAB3C	-0.78	4.58e-25	1.14e-22	Down	NA
DCAF13	-0.0726	0.0694	0.273	Not sig	NA		CCT7	-0.257	4.37e-11	2.93e-10	NA	NA
KLHDC2	-0.0726	0.111	0.35	Not sig	NA		LAMP5	-0.596	1.01e-09	5.46e-09	Down	NA
MRPS5	-0.0727	0.00375	0.0542	Not sig	NA		TEP1	0.449	4.72e-18	1.17e-16	NA	NA
METTL17	-0.0728	0.0202	0.139	Not sig	NA		EFEMP2	0.435	2.08e-14	2.45e-13	NA	NA
Q9BYX7	-0.0728	0.212	0.485	Not sig	NA		LOXL2	0.263	6.38e-08	2.5e-07	NA	NA
SEL1L	-0.0728	8.75e-06	0.00232	NA	NA		C3orf80	-0.719	2.26e-26	1.02e-23	Down	Yes
RGS4	-0.0729	0.0726	0.279	Not sig	NA		RANBP1	-0.231	6.15e-11	4.03e-10	NA	NA
HABP4	-0.0729	4.48e-06	0.00203	NA	NA		NUAK1	-0.535	2.71e-27	2.25e-24	Down	Yes
CYB5R1	-0.073	0.000952	0.0249	NA	NA		ITGB5	0.621	1.64e-20	7.34e-19	Up	Yes
CHD5	-0.073	0.00276	0.0463	NA	NA		MAPKAPK2	0.562	1.04e-18	2.97e-17	Up	Yes
MRPL33	-0.073	0.0221	0.146	Not sig	NA		SMURF2	0.294	4e-14	4.51e-13	NA	NA
ATP13A2	-0.0731	6.51e-05	0.00625	NA	NA		RTN1	-0.799	2.9e-24	4.76e-22	Down	NA
NDRG2	-0.0734	0.00437	0.0578	Not sig	NA		SLC7A14	-0.5	1.24e-17	2.8e-16	Down	NA
MRPS10	-0.0736	0.0047	0.0602	Not sig	NA		RFK	-0.421	1.75e-17	3.83e-16	NA	NA
CACNA1F	-0.0737	0.115	0.356	Not sig	NA		SLIT1	-0.335	1.24e-09	6.59e-09	NA	NA
MTFP1	-0.0738	0.01	0.0932	Not sig	NA		DNAJC1	0.39	6.12e-16	9.72e-15	NA	NA
RPL18	-0.0738	0.395	0.66	Not sig	NA		CYB5R3	0.225	4.16e-06	1.19e-05	NA	NA
MRPS24	-0.0739	0.0175	0.128	Not sig	NA		ASH2L	-0.223	1.02e-14	1.28e-13	NA	NA
SLIT1	-0.0739	0.000787	0.0221	NA	NA		MRPS30	-0.347	8.33e-21	3.99e-19	NA	NA
KIAA0391	-0.074	0.038	0.197	Not sig	NA		GNG5	0.424	1.05e-12	9.27e-12	NA	NA
SEZ6L2.1	-0.0741	0.035	0.188	Not sig	NA		LITAF	0.501	6.47e-13	5.94e-12	Up	NA
CAMK2N1	-0.0741	0.0155	0.12	Not sig	NA		CADPS2	-0.48	4.98e-15	6.57e-14	NA	NA
FAM3C	-0.0741	5.55e-06	0.00203	NA	NA		FAM81A	-0.629	4.77e-27	3.24e-24	Down	Yes
GUF1	-0.0744	0.00357	0.0528	Not sig	NA		CRMP1	-0.351	3.84e-18	9.71e-17	NA	NA
LRMP	-0.0745	0.0461	0.217	Not sig	NA		NLE1	-0.228	3.48e-12	2.8e-11	NA	NA
PIPOX	-0.0746	0.0197	0.137	Not sig	NA		POLR3K	-0.295	1.73e-14	2.06e-13	NA	NA
C3orf33	-0.0746	0.009	0.0873	Not sig	NA		NME1	-0.406	3.52e-16	5.83e-15	NA	NA
THEMIS	-0.0747	0.0893	0.309	Not sig	NA		SREBF2	-0.209	2.38e-10	1.41e-09	NA	NA
ANKRD34A	-0.0747	3.13e-05	0.00449	NA	NA		AMIGO1	-0.423	4.72e-25	1.16e-22	NA	NA
C1orf50	-0.0748	0.00246	0.0437	NA	NA		CBFB	0.464	5.29e-19	1.61e-17	NA	NA
LBH	-0.0748	0.0138	0.113	Not sig	NA		SCN1A	-0.481	2.65e-15	3.71e-14	NA	NA
ARL4C	-0.0748	0.00576	0.0676	Not sig	NA		CITED2	-0.577	4.34e-17	8.7e-16	Down	NA
A0A0A0MTG9	-0.0749	0.0131	0.109	Not sig	NA		MAML2	0.467	2.21e-15	3.14e-14	NA	NA
HAPLN1	-0.0749	0.247	0.525	Not sig	NA		SOD1	-0.214	1.61e-07	5.86e-07	NA	NA
MRPL30	-0.075	0.00697	0.0757	Not sig	NA		NDUFA5	-0.348	9.78e-17	1.82e-15	NA	NA
A0A087WWB6	-0.0751	0.353	0.624	Not sig	NA		RAB27A	0.262	1.77e-06	5.34e-06	NA	NA
RRM1	-0.0751	0.000775	0.022	NA	NA		SCAMP1	-0.284	6.73e-21	3.26e-19	NA	NA
MEST	-0.0755	0.0266	0.161	Not sig	NA		CMTM6	0.379	1.23e-13	1.27e-12	NA	NA
ENAH	-0.0756	0.124	0.37	Not sig	NA		ARID1A	0.162	2.01e-09	1.02e-08	NA	NA
MDP1	-0.0757	0.114	0.355	Not sig	NA		PLCE1	0.302	1.17e-09	6.25e-09	NA	NA
LYRM2	-0.0757	0.00293	0.0478	NA	NA		EPHA4	-0.487	1.32e-18	3.67e-17	NA	NA
CELF6	-0.0759	0.000725	0.0212	NA	NA		C2orf68	0.473	5.53e-21	2.76e-19	NA	NA
LRP8	-0.076	0.0101	0.0935	Not sig	NA		SLC16A14	-0.466	6.23e-16	9.86e-15	NA	NA
SLC2A6	-0.0762	0.095	0.318	Not sig	NA		SMC4	0.308	4e-10	2.29e-09	NA	NA
MRPL32	-0.0763	0.0207	0.141	Not sig	NA		ABCC12	-0.516	2.66e-14	3.09e-13	Down	NA
OGDHL	-0.0763	0.000112	0.00768	NA	NA		RGS7	-0.61	1.66e-23	1.93e-21	Down	NA
TTYH1	-0.0763	0.00107	0.027	NA	NA		CHRM4	-0.769	2.03e-20	8.72e-19	Down	NA
PLS3.1	-0.0764	0.38	0.649	Not sig	NA		YARS2	-0.132	3.07e-06	8.95e-06	NA	NA
MRPL40	-0.0764	0.00356	0.0528	Not sig	NA		CCDC136	-0.422	3.77e-18	9.56e-17	NA	NA
MRPS17	-0.0768	0.00286	0.0471	NA	NA		ZNF365	-0.568	1.24e-18	3.48e-17	Down	NA
PLPPR4	-0.0769	1.97e-05	0.00369	NA	NA		PPP3CB	-0.569	1.15e-25	3.83e-23	Down	Yes
CHCHD1	-0.077	0.0211	0.142	Not sig	NA		SUCLA2	-0.52	2.9e-14	3.34e-13	Down	NA
FAM160A2	-0.0771	0.00273	0.046	NA	NA		CHCHD6	-0.447	1.02e-18	2.94e-17	NA	NA
MRPL21	-0.0772	0.0302	0.173	Not sig	NA		BRINP1	-0.387	2.75e-13	2.68e-12	NA	NA
CYP51A1	-0.0773	0.0184	0.133	Not sig	NA		RNF123	-0.424	1.16e-14	1.43e-13	NA	NA
ARPP19	-0.0773	0.000103	0.00755	NA	NA		PNMA2	-0.505	9.25e-24	1.18e-21	Down	NA
CECR6	-0.0776	0.0168	0.125	Not sig	NA		ABRACL	-0.34	7.87e-15	1e-13	NA	NA
GNB2.1	-0.0778	0.641	0.832	Not sig	NA		FZD8	0.305	0.000135	0.0003	NA	NA
FASTKD2	-0.0778	0.0043	0.0577	Not sig	NA		RNF175	-0.463	1.1e-17	2.52e-16	NA	NA
LSM 11.00	-0.0778	0.00524	0.0643	Not sig	NA		PLK2	-0.516	2.68e-17	5.62e-16	Down	NA
TRPM4	-0.0778	0.0875	0.306	Not sig	NA		ADRA1D	-0.622	2.03e-10	1.21e-09	Down	NA
IQCB1	-0.078	0.00803	0.0819	Not sig	NA		DOCK1	0.549	1.97e-16	3.44e-15	Up	NA
HDAC9	-0.078	0.0284	0.167	Not sig	NA		ZBED9	-0.387	1.85e-13	1.85e-12	NA	NA
LIAS	-0.078	0.000468	0.0162	NA	NA		SERPINI1	-0.699	1.7e-21	1.01e-19	Down	NA
KIAA1522	-0.0783	0.00443	0.058	Not sig	NA		USP3	0.339	1.42e-17	3.17e-16	NA	NA
AKR1C2	-0.0784	0.0921	0.313	Not sig	NA		EPS8	0.435	3.25e-10	1.88e-09	NA	NA
KNDC1	-0.0784	5.36e-05	0.00577	NA	NA		RAB3A	-0.791	1.4e-24	2.57e-22	Down	NA
AP5M1	-0.0788	0.000294	0.0122	NA	NA		FAM102B	-0.539	3.71e-22	2.65e-20	Down	NA
KIAA1191	-0.0789	1.17e-06	0.00114	NA	NA		OPCML	-0.667	1.17e-28	1.94e-25	Down	Yes
MRPL28	-0.079	0.00372	0.0541	Not sig	NA		LZTFL1	-0.405	4.3e-18	1.07e-16	NA	NA
SDR39U1	-0.0792	0.0416	0.206	Not sig	NA		SYT12	-0.394	1.9e-12	1.61e-11	NA	NA
AACS	-0.0792	0.00268	0.0455	NA	NA		EHD3	-0.488	9.14e-19	2.66e-17	NA	NA
NOCT	-0.0792	4.87e-05	0.00563	NA	NA		ATP6V1B2	-0.584	9.77e-25	1.95e-22	Down	NA
TIMM17B	-0.0796	0.0321	0.179	Not sig	NA		HECW2	-0.226	3.88e-13	3.69e-12	NA	NA
NIPSNAP3B	-0.0796	0.0673	0.268	Not sig	NA		ABHD12	-0.234	3.49e-11	2.38e-10	NA	NA
MRPL27	-0.0796	0.00614	0.07	Not sig	NA		TAGLN3	-0.524	5.87e-17	1.14e-15	Down	NA
MLIP.1	-0.0798	0.000958	0.025	NA	NA		SAMD12	-0.364	1.72e-20	7.64e-19	NA	NA
SEC11C	-0.0798	0.000256	0.0113	NA	NA		PI4KA	-0.56	2.47e-22	1.88e-20	Down	NA
DZIP3	-0.0799	0.00396	0.056	Not sig	NA		XKR4	-0.389	5.8e-18	1.4e-16	NA	NA
DCD	-0.08	0.345	0.619	Not sig	NA		USP18	0.206	1.41e-06	4.32e-06	NA	NA
D2HGDH	-0.0801	0.0698	0.273	Not sig	NA		SHE	0.457	4.59e-11	3.07e-10	NA	NA
MRPL3	-0.0801	0.00379	0.0544	Not sig	NA		BEX1	-0.536	4.98e-18	1.22e-16	Down	NA
ZBTB7A	-0.0802	0.00159	0.0343	NA	NA		EEF1A2	-0.677	7.15e-20	2.64e-18	Down	NA
SNAP25.1	-0.0803	0.0368	0.194	Not sig	NA		KIAA1456	-0.3	8.18e-13	7.37e-12	NA	NA
MT-CO2	-0.0804	0.00624	0.0704	Not sig	NA		SLC25A12	-0.471	6.45e-17	1.24e-15	NA	NA
PRKRA	-0.0804	0.00023	0.0106	NA	NA		LRRC8B	-0.502	2.17e-22	1.7e-20	Down	NA
SCD	-0.0805	0.0915	0.312	Not sig	NA		TRDN	0.409	3.13e-10	1.82e-09	NA	NA
ACP6	-0.0805	0.107	0.343	Not sig	NA		RAB14	-0.223	8.76e-10	4.78e-09	NA	NA
KIF5A	-0.0805	3.56e-05	0.00486	NA	NA		FRMPD4	-0.557	5.36e-25	1.25e-22	Down	NA
Q6DN03	-0.0807	0.149	0.406	Not sig	NA		NFKBIB	0.292	6.08e-09	2.84e-08	NA	NA
RNF181	-0.0807	0.0314	0.177	Not sig	NA		CUL2	-0.285	3.49e-13	3.35e-12	NA	NA
DGKQ	-0.0807	0.000263	0.0114	NA	NA		HS6ST2	-0.705	3.01e-22	2.23e-20	Down	NA
SPATS2L	-0.0809	0.000472	0.0163	NA	NA		MDH1	-0.762	1.73e-21	1.02e-19	Down	NA
MRPL14	-0.0812	0.00196	0.038	NA	NA		SEC61A2	-0.355	2.17e-19	7.18e-18	NA	NA
PPEF1	-0.0816	0.0232	0.15	Not sig	NA		PLA2G16	0.42	5.27e-14	5.83e-13	NA	NA
NGEF	-0.0817	0.000137	0.00828	NA	NA		SMAP2	-0.41	3.61e-23	3.72e-21	NA	NA
PNKP	-0.0817	0.000386	0.0144	NA	NA		RALYL	-0.505	1.11e-21	7.08e-20	Down	NA
CBARP	-0.0817	0.00372	0.0541	Not sig	NA		PTPRO	-0.575	4.35e-18	1.08e-16	Down	NA
GABRB2.1	-0.0821	0.131	0.381	Not sig	NA		BGN	0.486	2.89e-09	1.43e-08	NA	NA
CCAR2	-0.0821	0.0154	0.119	Not sig	NA		PRSS12	-0.431	4.78e-15	6.32e-14	NA	NA
ADCYAP1	-0.0823	0.0475	0.219	Not sig	NA		UQCRC1	-0.273	4.47e-12	3.52e-11	NA	NA
SLC25A40	-0.0823	0.00251	0.0442	NA	NA		OXCT1	-0.554	5.77e-19	1.74e-17	Down	NA
TCEA2	-0.0824	0.0029	0.0476	NA	NA		ADIPOR2	0.513	1.27e-18	3.56e-17	Up	Yes
FAM57B	-0.0824	0.285	0.561	Not sig	NA		CUX1	0.145	4.27e-07	1.43e-06	NA	NA
HN1	-0.0824	1.07e-06	0.00114	NA	NA		MAL2	-0.835	6e-29	1.12e-25	Down	Yes
PMM1	-0.0826	0.000818	0.0224	NA	NA		SYT1	-0.502	1.15e-20	5.41e-19	Down	NA
CNTN6	-0.0827	0.00523	0.0642	Not sig	NA		MOB3C	0.438	2.61e-17	5.47e-16	NA	NA
SERPINB9	-0.0828	0.00251	0.0442	NA	NA		SLC8A2	-0.522	5.81e-19	1.75e-17	Down	NA
ZFPL1	-0.0828	0.00024	0.0109	NA	NA		TMEM130	-0.526	2.26e-22	1.76e-20	Down	NA
SLC4A10	-0.0833	0.0722	0.278	Not sig	NA		SUFU	0.235	5.95e-11	3.91e-10	NA	NA
NPTX2	-0.0833	0.112	0.352	Not sig	NA		PRRT2	-0.265	1.09e-09	5.86e-09	NA	NA
PSMG3	-0.0836	0.0238	0.152	Not sig	NA		IMPA2	0.408	6.24e-14	6.8e-13	NA	NA
NDUFB2	-0.0836	0.112	0.353	Not sig	NA		SGIP1	-0.262	1.1e-09	5.87e-09	NA	NA
SDK2	-0.0841	0.000488	0.0166	NA	NA		ECE1	0.424	2.02e-21	1.17e-19	NA	NA
PJA2	-0.0841	0.000135	0.00827	NA	NA		TMEM155	-0.679	3.48e-23	3.65e-21	Down	NA
CSNK1G2	-0.0843	0.11	0.349	Not sig	NA		NICN1	-0.32	9.99e-10	5.4e-09	NA	NA
SLC4A8	-0.0843	0.000414	0.0149	NA	NA		TCEAL7	-0.422	1.28e-21	7.94e-20	NA	NA
HOOK3	-0.0843	0.00403	0.0561	Not sig	NA		NWD2	-0.55	7.42e-18	1.76e-16	Down	NA
ARMCX2	-0.0845	0.0019	0.0373	NA	NA		ZCCHC24	0.656	2e-19	6.7e-18	Up	Yes
MRPS23	-0.0846	0.00251	0.0442	NA	NA		TCF7L1	0.463	5.82e-19	1.75e-17	NA	NA
ELAVL2	-0.0846	3.56e-07	0.000648	NA	NA		GDA	-0.765	2.03e-29	6e-26	Down	Yes
FASTKD1	-0.0847	0.0272	0.163	Not sig	NA		RNF11	-0.254	1.44e-13	1.47e-12	NA	NA
ARPP21.1	-0.0848	0.00345	0.0518	Not sig	NA		PKN3	0.605	3.49e-18	8.94e-17	Up	Yes
PRRT1	-0.0849	3.47e-05	0.00481	NA	NA		DYNC1I1	-0.71	5.19e-25	1.23e-22	Down	NA
CORT	-0.0851	0.0629	0.258	Not sig	NA		KLHL5	0.376	2.3e-11	1.61e-10	NA	NA
NSDHL	-0.0851	0.000268	0.0116	NA	NA		ATP6AP1	-0.447	3.03e-22	2.24e-20	NA	NA
GSTM4	-0.0853	0.237	0.515	Not sig	NA		TGFBR2	0.458	1.24e-07	4.6e-07	NA	NA
RASGRF1	-0.0856	7.94e-05	0.00695	NA	NA		NRN1	-0.727	3.95e-24	5.9e-22	Down	NA
MAP2.1	-0.0858	0.000229	0.0106	NA	NA		LNX1	-0.725	2.02e-22	1.6e-20	Down	NA
COL26A1	-0.0859	0.00393	0.0558	Not sig	NA		CXorf36	0.636	5.39e-18	1.31e-16	Up	Yes
RHOT2	-0.0864	0.00564	0.0669	Not sig	NA		RXRA	0.464	4.21e-17	8.52e-16	NA	NA
MRPL1	-0.0864	0.00176	0.036	NA	NA		ATXN7L3B	-0.285	1.29e-19	4.51e-18	NA	NA
MCRIP1	-0.0866	3.3e-05	0.00465	NA	NA		CLSTN1	-0.405	4.91e-25	1.18e-22	NA	NA
EIF1AY	-0.0867	0.479	0.727	Not sig	NA		ITGAM	0.416	1.55e-05	4e-05	NA	NA
SNX25	-0.0867	2.98e-05	0.00442	NA	NA		HCN1	-0.818	3.58e-25	9.07e-23	Down	NA
MRPL15	-0.0868	0.000727	0.0212	NA	NA		KHDRBS2	-0.49	5.7e-21	2.84e-19	NA	NA
TPCN1	-0.0869	0.00338	0.0514	Not sig	NA		PLEKHO2	0.564	3.05e-18	7.91e-17	Up	Yes
AARS2	-0.087	0.000219	0.0104	NA	NA		SLC9A6	-0.417	1.83e-22	1.48e-20	NA	NA
NECAB2	-0.0871	0.00525	0.0643	Not sig	NA		NEO1	0.416	2.94e-17	6.13e-16	NA	NA
MRPS7	-0.0871	0.00334	0.0513	Not sig	NA		EPB41L4B	-0.422	2.58e-18	6.77e-17	NA	NA
RAB6C	-0.0872	0.251	0.529	Not sig	NA		APCDD1	0.497	1.77e-07	6.37e-07	NA	NA
RHBDD2	-0.0874	0.0026	0.0449	NA	NA		ARHGAP31	0.611	7.35e-19	2.17e-17	Up	Yes
CLIP4	-0.0876	0.00381	0.0546	Not sig	NA		DYNLT3	-0.501	5.03e-18	1.23e-16	Down	NA
PGM2L1	-0.0878	8.59e-05	0.00722	NA	NA		INA	-0.698	5.58e-24	7.94e-22	Down	NA
PDE1A	-0.0882	0.0185	0.133	Not sig	NA		FRY	-0.292	1.19e-14	1.46e-13	NA	NA
CNBP	-0.0884	0.122	0.367	Not sig	NA		TMEM102	0.354	1.89e-09	9.68e-09	NA	NA
MRPL2	-0.0887	0.000129	0.00817	NA	NA		SLC17A7	-0.591	2.91e-23	3.17e-21	Down	NA
AFAP1	-0.0889	0.000432	0.0153	NA	NA		UNC80	-0.477	1.47e-21	8.87e-20	NA	NA
PGAP1	-0.089	2.74e-05	0.00429	NA	NA		STXBP5L	-0.546	2.77e-25	7.49e-23	Down	NA
MRPL12	-0.0894	0.00115	0.0279	NA	NA		C2CD5	-0.332	2.75e-20	1.14e-18	NA	NA
KIFC2	-0.0895	4.44e-07	0.000648	NA	NA		MAPK9	-0.533	2.41e-29	6e-26	Down	Yes
UBLCP1	-0.0896	0.00482	0.0609	Not sig	NA		FAM63A	0.534	2.06e-17	4.45e-16	Up	NA
J3QRK5	-0.0902	0.355	0.626	Not sig	NA		C22orf29	-0.187	1.92e-06	5.77e-06	NA	NA
ASPH.1	-0.0903	0.00107	0.027	NA	NA		ABCG4	-0.517	2.07e-20	8.86e-19	Down	NA
HLA-B.3	-0.0904	0.509	0.744	Not sig	NA		GATAD1	0.15	2.54e-05	6.34e-05	NA	NA
GSTA4	-0.0905	0.00128	0.0298	NA	NA		PPP2R5D	-0.359	3.5e-20	1.39e-18	NA	NA
APOA2	-0.0909	0.35	0.622	Not sig	NA		P2RX7	0.394	1.61e-06	4.89e-06	NA	NA
GPCPD1	-0.091	0.00134	0.0303	NA	NA		CYP4X1	-0.476	4.81e-20	1.86e-18	NA	NA
ACADSB	-0.0911	0.00349	0.0522	Not sig	NA		CALCOCO2	0.355	3.5e-18	8.94e-17	NA	NA
FDFT1	-0.0912	0.0126	0.107	Not sig	NA		BSN	-0.471	1.84e-15	2.65e-14	NA	NA
CHML	-0.0912	2.18e-06	0.00136	NA	NA		RASGRF1	-0.742	9.65e-28	1.03e-24	Down	Yes
POLRMT	-0.0915	0.000184	0.00933	NA	NA		SZRD1	0.443	9.6e-23	8.28e-21	NA	NA
MRPL11	-0.0917	0.000191	0.00951	NA	NA		SH3GL2	-0.745	9.84e-23	8.35e-21	Down	NA
MRPS27	-0.0918	0.00101	0.026	NA	NA		NXN	0.534	1.73e-20	7.64e-19	Up	Yes
RBX1	-0.092	0.0206	0.141	Not sig	NA		ANK2	-0.269	2.57e-14	2.99e-13	NA	NA
TRPV2	-0.0925	0.0402	0.203	Not sig	NA		POP7	-0.287	1.55e-12	1.34e-11	NA	NA
PSMG4	-0.0925	0.00639	0.0715	Not sig	NA		USP11	-0.349	7.01e-17	1.34e-15	NA	NA
SNRPC	-0.0929	0.00248	0.044	NA	NA		OLA1	-0.429	5.63e-19	1.71e-17	NA	NA
PSME4	-0.0934	0.0041	0.0564	Not sig	NA		GPI	-0.329	8e-18	1.88e-16	NA	NA
BTBD1	-0.0935	0.0016	0.0345	NA	NA		MFSD4A	-0.548	7.31e-20	2.69e-18	Down	NA
BRAF	-0.0936	0.000302	0.0124	NA	NA		STAT4	-0.705	4.83e-22	3.39e-20	Down	NA
MRPL17	-0.0937	0.00111	0.0275	NA	NA		CDH22	-0.699	2.31e-20	9.75e-19	Down	NA
MRPS9	-0.0938	0.000552	0.0182	NA	NA		NCEH1	-0.551	2.52e-21	1.42e-19	Down	NA
2005-03-01	-0.0942	0.000365	0.0138	NA	NA		SPRYD3	-0.482	1.03e-21	6.66e-20	NA	NA
CBLN4	-0.0943	0.00012	0.00803	NA	NA		FAM49B	-0.427	2.19e-23	2.5e-21	NA	NA
LYRM7	-0.0945	0.000261	0.0114	NA	NA		FSTL4	-0.739	2.96e-22	2.21e-20	Down	NA
LPCAT4	-0.0946	7.03e-07	0.000878	NA	NA		CDK14	-0.56	3.41e-29	7.28e-26	Down	Yes
NLN	-0.0948	0.000675	0.0204	NA	NA		REST	0.58	4.77e-21	2.46e-19	Up	Yes
C5orf22	-0.0949	0.000503	0.0169	NA	NA		ROBO2	-0.622	2.19e-21	1.25e-19	Down	NA
YJEFN3	-0.0952	0.01	0.0932	Not sig	NA		GIMAP5	0.648	6.21e-16	9.84e-15	Up	NA
HS6ST3	-0.0952	0.00132	0.0301	NA	NA		CDKN2AIPNL	-0.379	4.3e-20	1.68e-18	NA	NA
NRIP3	-0.0952	0.00127	0.0298	NA	NA		AMPH	-0.686	3.47e-20	1.39e-18	Down	NA
PHOSPHO1	-0.0954	0.00455	0.0592	Not sig	NA		HK1	-0.33	1.51e-17	3.36e-16	NA	NA
MRPS35	-0.0954	0.00188	0.0373	NA	NA		GRIK2	-0.491	1.92e-19	6.5e-18	NA	NA
MRPL19	-0.0958	0.000489	0.0166	NA	NA		TOLLIP	-0.425	2.07e-21	1.2e-19	NA	NA
IMPAD1	-0.0959	0.00373	0.0541	Not sig	NA		SCN2B	-0.556	4.51e-18	1.12e-16	Down	NA
SLC25A16	-0.0962	0.000783	0.022	NA	NA		ATCAY	-0.429	8.1e-21	3.89e-19	NA	NA
MRPL44	-0.0964	0.000133	0.00827	NA	NA		JAZF1	-0.481	3.38e-23	3.6e-21	NA	NA
OGDH.1	-0.0966	0.234	0.511	Not sig	NA		CD59	0.281	1.2e-07	4.45e-07	NA	NA
SSTR2	-0.0967	0.00135	0.0305	NA	NA		WASF1	-0.516	4.93e-20	1.9e-18	Down	NA
SERPINB6	-0.0968	0.0413	0.206	Not sig	NA		SGSM1	-0.402	1.7e-12	1.45e-11	NA	NA
SMIM13	-0.0968	1.7e-05	0.00347	NA	NA		NDRG3	-0.502	7.87e-26	2.73e-23	Down	Yes
PPP4R4	-0.0973	0.000287	0.0121	NA	NA		PRMT8	-0.692	3.45e-22	2.49e-20	Down	NA
ABRACL	-0.0976	0.162	0.425	Not sig	NA		FAM98B	-0.182	9.5e-09	4.26e-08	NA	NA
MRPS33	-0.0985	0.0059	0.0685	Not sig	NA		FBLN7	-0.663	4.87e-17	9.66e-16	Down	NA
COX6A1	-0.0986	0.0403	0.204	Not sig	NA		RPS6KL1	-0.336	1.57e-12	1.35e-11	NA	NA
MRPS22	-0.0987	0.00125	0.0295	NA	NA		SYDE1	0.567	3.37e-20	1.35e-18	Up	Yes
GRID2	-0.0992	0.0855	0.303	Not sig	NA		SGK3	0.336	1.69e-10	1.02e-09	NA	NA
TRIM9.1	-0.0994	9.34e-05	0.00749	NA	NA		PHF24	-0.587	6.42e-24	8.77e-22	Down	NA
DAP3	-0.0995	0.00072	0.0211	NA	NA		RNF135	0.449	5.43e-21	2.72e-19	NA	NA
CTNND2	-0.0996	0.103	0.334	Not sig	NA		TRPV6	-0.383	6.5e-10	3.61e-09	NA	NA
MRPL41	-0.0996	0.000783	0.022	NA	NA		RET	-0.59	7.52e-21	3.62e-19	Down	NA
CCDC27	-0.0997	0.588	0.8	Not sig	NA		ANGPTL6	-0.131	7.17e-05	0.000167	NA	NA
NOA1	-0.1	0.00169	0.0352	NA	NA		MYO5A	-0.433	1.01e-19	3.58e-18	NA	NA
MRPS31	-0.1	0.000108	0.00755	Down	Yes		ATP1A3	-0.736	1.45e-23	1.74e-21	Down	NA
EPSTI1	-0.101	0.373	0.642	Not sig	NA		IGF2BP2	0.253	2.73e-06	8.03e-06	NA	NA
IDI1	-0.101	0.000366	0.0138	Down	Yes		ST8SIA3	-0.521	1.1e-21	7.05e-20	Down	NA
POTEF	-0.102	0.399	0.662	Not sig	NA		BORCS5	-0.193	4.62e-06	1.31e-05	NA	NA
SLC4A10.1	-0.102	0.000693	0.0206	Down	Yes		TPRG1L	-0.436	4.94e-21	2.51e-19	NA	NA
SNX10	-0.102	0.000611	0.0194	Down	Yes		NRIP3	-0.592	3.6e-21	1.95e-19	Down	NA
MRPL53	-0.102	0.000464	0.0162	Down	Yes		SYN2	-0.76	1.54e-21	9.23e-20	Down	NA
CELF3	-0.103	0.00423	0.0572	Not sig	NA		KTN1	0.346	1.02e-17	2.36e-16	NA	NA
P0CW26	-0.104	0.0272	0.163	Not sig	NA		LRRC47	-0.26	1.46e-13	1.49e-12	NA	NA
MT-CYB	-0.105	0.173	0.437	Not sig	NA		CDS2	-0.188	1.54e-08	6.67e-08	NA	NA
HNRNPU.1	-0.105	0.198	0.468	Not sig	NA		PPP1R3F	-0.258	3.93e-08	1.59e-07	NA	NA
PNMA1	-0.105	0.000282	0.012	Down	Yes		NSG1	-0.794	3.35e-22	2.43e-20	Down	NA
FADS2	-0.107	0.0545	0.236	Not sig	NA		ICAM2	0.544	1.01e-11	7.47e-11	Up	NA
DDX28	-0.107	0.03	0.172	Not sig	NA		ARPC5L	-0.326	2.58e-13	2.54e-12	NA	NA
WSB2	-0.107	0.00336	0.0513	Not sig	NA		CADM3	-0.387	2.97e-18	7.74e-17	NA	NA
SLC7A1	-0.108	0.00532	0.0644	Not sig	NA		FAM89A	0.723	3.09e-17	6.39e-16	Up	NA
GCAT	-0.108	0.127	0.374	Not sig	NA		C8orf58	0.259	2.29e-09	1.15e-08	NA	NA
SRSF5	-0.108	0.0166	0.124	Not sig	NA		SATB2	-0.335	7.11e-15	9.1e-14	NA	NA
RPL26L1	-0.108	0.000707	0.0208	Down	Yes		NBEA	-0.464	5.32e-21	2.68e-19	NA	NA
MOAP1	-0.109	0.00363	0.0536	Not sig	NA		LMO7	-0.427	3.95e-18	9.96e-17	NA	NA
MRPS12	-0.109	0.000127	0.00817	Down	Yes		NGEF	-0.684	2.73e-23	3.02e-21	Down	NA
ATP5J2-PTCD1	-0.11	0.215	0.488	Not sig	NA		ZNF814	0.303	7.19e-08	2.79e-07	NA	NA
POTEI	-0.11	0.0628	0.258	Not sig	NA		PIGZ	-0.346	2.3e-11	1.61e-10	NA	NA
SFRP1	-0.111	0.0993	0.328	Not sig	NA		WDFY2	0.293	5.09e-10	2.87e-09	NA	NA
MAN2B2	-0.111	0.00344	0.0518	Not sig	NA		MEAF6	-0.317	3.47e-18	8.91e-17	NA	NA
ENDOG	-0.111	0.0126	0.107	Not sig	NA		CHSY3	-0.339	1.82e-15	2.62e-14	NA	NA
LGI2	-0.111	0.00137	0.0308	Down	Yes		STMN1	-0.521	5.05e-20	1.94e-18	Down	NA
R3HDM2	-0.112	4.54e-06	0.00203	Down	Yes		ATP6V1C1	-0.541	3.1e-27	2.43e-24	Down	Yes
TUBB8	-0.112	0.00376	0.0542	Not sig	NA		LRRC73	-0.554	4.79e-18	1.18e-16	Down	NA
DHPS	-0.113	0.000257	0.0113	Down	Yes		LAMB2	0.593	2.69e-22	2.03e-20	Up	Yes
TMEM240	-0.113	0.0463	0.217	Not sig	NA		KLHL42	-0.189	3.63e-12	2.91e-11	NA	NA
CSDC2	-0.114	0.00294	0.0478	Down	Yes		FBXO16	-0.384	1.32e-18	3.68e-17	NA	NA
ZFAND5	-0.114	0.000684	0.0204	Down	Yes		SMYD2	-0.584	4.93e-21	2.51e-19	Down	NA
MRPL4	-0.115	0.00034	0.0133	Down	Yes		TNFRSF21	-0.389	8.1e-22	5.4e-20	NA	NA
PTCD3	-0.116	0.000442	0.0156	Down	Yes		ADAM23	-0.589	1.47e-21	8.88e-20	Down	NA
SST	-0.117	0.0299	0.172	Not sig	NA		SMYD3	-0.314	2.39e-13	2.35e-12	NA	NA
FOXRED1	-0.118	0.00161	0.0345	Down	Yes		C16orf45	-0.419	7.48e-20	2.75e-18	NA	NA
VGF	-0.119	0.016	0.121	Not sig	NA		KLF15	0.686	6e-15	7.79e-14	Up	NA
TTC19	-0.121	0.00119	0.0285	Down	Yes		MCF 2.00	-0.507	3.08e-20	1.25e-18	Down	NA
PYURF	-0.122	0.119	0.363	Not sig	NA		RBL1	0.216	1.63e-09	8.48e-09	NA	NA
DERL1	-0.123	0.0806	0.293	Not sig	NA		AK6	-0.238	1.21e-10	7.51e-10	NA	NA
A0A0A0MRH2	-0.126	0.527	0.758	Not sig	NA		C1orf35	0.209	3.29e-05	8.07e-05	NA	NA
PGK 2.00	-0.127	0.219	0.492	Not sig	NA		UFD1L	0.207	8.04e-08	3.09e-07	NA	NA
HSPA1L	-0.129	0.0998	0.329	Not sig	NA		HDGF	0.216	5.29e-10	2.97e-09	NA	NA
SPHKAP	-0.129	1.55e-06	0.00127	Down	Yes		REEP1	-0.68	2.97e-28	4.43e-25	Down	Yes
FBLN7	-0.131	0.00316	0.0499	Down	Yes		CGNL1	0.651	1.75e-18	4.73e-17	Up	Yes
MT-ND1	-0.134	0.123	0.368	Not sig	NA		NAV3	-0.209	1.97e-09	1.01e-08	NA	NA
CALML3	-0.135	0.277	0.555	Not sig	NA		TFPI	0.368	3.5e-07	1.2e-06	NA	NA
CDK5R1	-0.135	0.000485	0.0166	Down	Yes		B4GAT1	-0.499	1.98e-21	1.16e-19	NA	NA
HRNR	-0.141	0.173	0.439	Not sig	NA		ADI1	0.28	1.6e-08	6.92e-08	NA	NA
TBKBP1.1	-0.142	0.325	0.601	Not sig	NA		AHCY	-0.117	9.49e-07	3e-06	NA	NA
RTN4.1	-0.142	0.123	0.369	Not sig	NA		IAH1	-0.145	1.98e-09	1.01e-08	NA	NA
SERPINE2	-0.143	0.000281	0.012	Down	Yes		CD200	-0.618	3.22e-22	2.35e-20	Down	NA
NTRK2	-0.145	0.0827	0.298	Not sig	NA		TGFB1	0.487	1.37e-10	8.45e-10	NA	NA
FAM131A	-0.146	4.74e-06	0.00203	Down	Yes		NSF	-0.812	4.36e-27	3.24e-24	Down	Yes
DGKZ.1	-0.147	0.0703	0.274	Not sig	NA		TOMM22	-0.218	5.13e-11	3.41e-10	NA	NA
ASNS	-0.148	0.000121	0.00804	Down	Yes		RCAN2	-0.714	2.32e-23	2.63e-21	Down	NA
CHCHD2	-0.15	0.000811	0.0224	Down	Yes		ENTPD3	-0.633	9.88e-21	4.68e-19	Down	NA
TFB1M	-0.151	0.000134	0.00827	Down	Yes		XK	-0.567	3.39e-23	3.6e-21	Down	NA
RBM3	-0.156	0.0191	0.135	Not sig	NA		ASNS	-0.367	1.36e-14	1.64e-13	NA	NA
MRPL55	-0.162	0.00682	0.0751	Not sig	NA		HIP1	0.553	8.53e-17	1.6e-15	Up	NA
HLA-B.2	-0.163	0.328	0.604	Not sig	NA		DNAAF1	-0.212	1.01e-06	3.18e-06	NA	NA
TUBB1	-0.163	0.0191	0.135	Not sig	NA		KAT14	-0.243	1.45e-14	1.76e-13	NA	NA
UQCR11	-0.164	0.364	0.634	Not sig	NA		BCL3	0.375	2.3e-06	6.85e-06	NA	NA
HMGCS1	-0.166	7.83e-05	0.00692	Down	Yes		GRIA3	-0.471	3.48e-24	5.25e-22	NA	NA
ALDH7A1.1	-0.172	0.0717	0.277	Not sig	NA		IQSEC3	-0.315	5.8e-11	3.83e-10	NA	NA
SIRPB1	-0.175	0.147	0.405	Not sig	NA		HTR7	-0.319	5.54e-09	2.61e-08	NA	NA
ATP5SL	-0.176	0.000452	0.0159	Down	Yes		BEX2	-0.548	1.54e-21	9.23e-20	Down	NA
HLA-B.1	-0.177	0.226	0.502	Not sig	NA		POLR2E	-0.217	9.58e-08	3.63e-07	NA	NA
AIG1	-0.184	0.0733	0.28	Not sig	NA		NEDD4	0.407	6.73e-11	4.38e-10	NA	NA
CIRBP	-0.184	0.00162	0.0345	Down	Yes		SYNGR3	-0.579	7.58e-20	2.78e-18	Down	NA
SYNM	-0.196	0.173	0.437	Not sig	NA		PRCP	0.322	1.55e-08	6.72e-08	NA	NA
HLA-A.4	-0.203	0.29	0.567	Not sig	NA		LRIG1	0.462	4.68e-07	1.56e-06	NA	NA
DPYS	-0.203	0.28	0.557	Not sig	NA		ECH1	0.199	3.9e-07	1.32e-06	NA	NA
SIRPB1.1	-0.244	0.0722	0.278	Not sig	NA		TMEM218	0.288	6.04e-11	3.97e-10	NA	NA
CEP152	-0.248	0.162	0.425	Not sig	NA		EPHA8	-0.261	9.33e-09	4.19e-08	NA	NA
EEF2K	-0.272	0.161	0.424	Not sig	NA		CASP4	0.53	8.92e-09	4.02e-08	Up	NA
ATP5C1	-0.284	0.073	0.279	Not sig	NA		MFNG	0.462	6.41e-11	4.19e-10	NA	NA
PEA15	-0.297	0.0169	0.125	Not sig	NA		TRIP10	0.743	8.41e-15	1.07e-13	Up	NA
							TRA2A	0.0864	0.00444	0.00758	NA	NA
							TRPM6	0.174	0.00445	0.00759	NA	NA
							ZFP37	0.114	0.00445	0.00759	NA	NA
							AEN	0.171	0.00445	0.00759	NA	NA
							PLEKHH3	0.135	0.00445	0.00759	NA	NA
							ZNF845	0.118	0.00445	0.0076	NA	NA
							INCENP	-0.0983	0.00447	0.00762	NA	NA
							RNF215	-0.0989	0.00449	0.00766	NA	NA
							SLC30A4	-0.11	0.0045	0.00767	NA	NA
							PSIP1	-0.0669	0.0045	0.00767	NA	NA
							CNNM4	-0.0932	0.0045	0.00767	NA	NA
							NIT2	-0.13	0.0045	0.00767	NA	NA
							PCSK1N	-0.211	0.0045	0.00767	NA	NA
							EIF2D	0.102	0.00452	0.0077	NA	NA
							RAMP2	0.256	0.00453	0.00771	NA	NA
							FAM196B	-0.182	0.00454	0.00774	NA	NA
							DCBLD2	-0.0849	0.00456	0.00777	NA	NA
							PA2G4	-0.0853	0.00457	0.00779	NA	NA
							WDFY4	0.21	0.00458	0.0078	NA	NA
							KLHL10	-0.103	0.00458	0.0078	NA	NA
							STC1	0.619	0.00458	0.0078	Up	NA
							GGT1	0.136	0.00459	0.00782	NA	NA
							RWDD1	0.0966	0.00459	0.00782	NA	NA
							SORD	-0.0907	0.0046	0.00782	NA	NA
							CSNK2A2	-0.0677	0.0046	0.00783	NA	NA
							RAB36	-0.144	0.0046	0.00783	NA	NA
							SLC38A11	0.155	0.00461	0.00785	NA	NA
							C11orf96	0.36	0.00462	0.00787	NA	NA
							C20orf144	0.118	0.00463	0.00787	NA	NA
							TEPSIN	0.107	0.00463	0.00788	NA	NA
							STRC	-0.187	0.00463	0.00788	NA	NA
							GLI4	0.154	0.00463	0.00788	NA	NA
							PHF20L1	0.0907	0.00463	0.00788	NA	NA
							TSHR	0.192	0.00464	0.00789	NA	NA
							SNRPB2	0.107	0.00465	0.00791	NA	NA
							CPA4	-0.11	0.00466	0.00793	NA	NA
							ZKSCAN4	-0.1	0.00467	0.00793	NA	NA
							PKDREJ	0.147	0.00467	0.00794	NA	NA
							SLC2A9	0.125	0.00468	0.00795	NA	NA
							DBN1	-0.104	0.00468	0.00795	NA	NA
							IGDCC3	0.159	0.00468	0.00795	NA	NA
							HERC4	0.091	0.00469	0.00797	NA	NA
							DHFR	0.247	0.0047	0.00799	NA	NA
							NDUFAF3	-0.0983	0.0047	0.00799	NA	NA
							UFL1	0.12	0.00472	0.00801	NA	NA
							NAAA	-0.111	0.00472	0.00802	NA	NA
							CRIPT	0.106	0.00472	0.00802	NA	NA
							IGFBP5	0.226	0.00473	0.00803	NA	NA
							TMEM67	-0.101	0.00474	0.00804	NA	NA
							BCS1L	-0.0666	0.00476	0.00807	NA	NA
							PPP1R9A	-0.0962	0.00477	0.0081	NA	NA
							C5	0.176	0.00478	0.00811	NA	NA
							C8orf33	0.107	0.00478	0.00812	NA	NA
							MRPL58	-0.0798	0.00478	0.00812	NA	NA
							SDC3	0.124	0.00478	0.00812	NA	NA
							ST3GAL4	0.0935	0.00479	0.00813	NA	NA
							RFPL3S	0.127	0.0048	0.00814	NA	NA
							E4F1	-0.104	0.00481	0.00815	NA	NA
							NAT16	-0.264	0.00481	0.00816	NA	NA
							TNFRSF12A	0.364	0.00481	0.00816	NA	NA
							METTL23	0.0912	0.00482	0.00817	NA	NA
							GOLPH3	0.092	0.00482	0.00818	NA	NA
							CYP21A2	0.252	0.00483	0.00819	NA	NA
							STK26	-0.119	0.00484	0.00821	NA	NA
							SERPINE2	0.198	0.00484	0.00821	NA	NA
							SETD1A	0.111	0.00484	0.00821	NA	NA
							SAMD15	-0.111	0.00487	0.00824	NA	NA
							ESD	-0.0998	0.00487	0.00825	NA	NA
							IRF5	0.193	0.00487	0.00826	NA	NA
							C12orf54	-0.132	0.00488	0.00827	NA	NA
							IPO8	0.0842	0.00488	0.00827	NA	NA
							GRID1	-0.0799	0.00489	0.00827	NA	NA
							LYG2	0.131	0.00489	0.00827	NA	NA
							CYB5B	0.11	0.00489	0.00828	NA	NA
							ANKRD30B	-0.191	0.0049	0.00829	NA	NA
							FCGR3A	0.485	0.00493	0.00834	NA	NA
							PLA2G5	0.246	0.00493	0.00835	NA	NA
							WDR86	-0.178	0.00493	0.00835	NA	NA
							GFOD1	-0.148	0.00494	0.00836	NA	NA
							SIK1	0.352	0.00494	0.00836	NA	NA
							OSGEPL1	0.0944	0.00495	0.00837	NA	NA
							ECE2	0.16	0.00495	0.00838	NA	NA
							MIS18A	0.092	0.00495	0.00838	NA	NA
							HSD17B6	0.232	0.00496	0.00838	NA	NA
							PTGIR	0.184	0.00496	0.00838	NA	NA
							SETD2	0.0817	0.00496	0.00839	NA	NA
							TMEM223	-0.0858	0.00496	0.00839	NA	NA
							KLHL13	-0.146	0.00497	0.0084	NA	NA
							EIF3J	0.0826	0.00497	0.0084	NA	NA
							PNLDC1	-0.182	0.00498	0.00842	NA	NA
							GNA11	0.108	0.00499	0.00843	NA	NA
							PPARD	0.0729	0.005	0.00845	NA	NA
							PTGIS	-0.178	0.00501	0.00846	NA	NA
							THOP1	-0.112	0.00501	0.00846	NA	NA
							MIS18BP1	0.121	0.00502	0.00848	NA	NA
							LILRA1	0.179	0.00502	0.00848	NA	NA
							MMP11	0.106	0.00503	0.00849	NA	NA
							ZNF100	0.133	0.00504	0.0085	NA	NA
							MAPK3	-0.0931	0.00504	0.00851	NA	NA
							MEI1	-0.152	0.00504	0.00852	NA	NA
							DESI2	0.0819	0.00505	0.00852	NA	NA
							TDP2	-0.08	0.00508	0.00858	NA	NA
							PURG	0.127	0.00508	0.00858	NA	NA
							SMIM24	-0.246	0.00509	0.00858	NA	NA
							HINFP	-0.076	0.00509	0.00859	NA	NA
							SETDB2	-0.0799	0.00512	0.00864	NA	NA
							MCM9	0.098	0.00513	0.00865	NA	NA
							COMMD10	-0.099	0.00513	0.00866	NA	NA
							CTBS	0.18	0.00514	0.00866	NA	NA
							RPL12	0.119	0.00515	0.00868	NA	NA
							ADAMTSL3	0.134	0.00515	0.00868	NA	NA
							EID3	-0.11	0.00518	0.00872	NA	NA
							PAXBP1	0.101	0.00518	0.00873	NA	NA
							SUV39H1	-0.131	0.00518	0.00873	NA	NA
							WARS	-0.282	0.00519	0.00874	NA	NA
							PYROXD1	-0.16	0.00519	0.00874	NA	NA
							ZKSCAN2	-0.0747	0.00521	0.00877	NA	NA
							RAB7A	-0.0803	0.00522	0.00879	NA	NA
							KARS	-0.0838	0.00522	0.00879	NA	NA
							RP11-81A22.5	0.208	0.00522	0.00879	NA	NA
							PCBP2	0.0849	0.00522	0.0088	NA	NA
							SYT16	-0.113	0.00522	0.0088	NA	NA
							C12orf29	-0.0979	0.00523	0.0088	NA	NA
							ZNF761	0.127	0.00523	0.0088	NA	NA
							MED23	-0.114	0.00523	0.00881	NA	NA
							CCDC114	0.148	0.00523	0.00881	NA	NA
							RP11-894J14.5	-0.115	0.00524	0.00882	NA	NA
							DEDD2	-0.174	0.00526	0.00885	NA	NA
							ADM5	0.19	0.00526	0.00885	NA	NA
							SNRNP40	-0.0948	0.00527	0.00886	NA	NA
							ATG13	-0.0785	0.00527	0.00886	NA	NA
							FMO2	0.237	0.00528	0.00888	NA	NA
							ARHGEF38	0.102	0.00529	0.00889	NA	NA
							FAM26E	0.173	0.00529	0.00889	NA	NA
							AMMECR1L	0.0802	0.0053	0.00891	NA	NA
							LINC00116	-0.167	0.0053	0.00891	NA	NA
							RCBTB1	0.112	0.00531	0.00892	NA	NA
							EIF4G2	-0.12	0.00531	0.00893	NA	NA
							TK2	0.0764	0.00532	0.00895	NA	NA
							FAM228B	0.115	0.00533	0.00895	NA	NA
							ZNF592	0.0979	0.00533	0.00895	NA	NA
							COX19	0.123	0.00534	0.00897	NA	NA
							FMC1	0.105	0.00534	0.00898	NA	NA
							LBH	-0.279	0.00535	0.00899	NA	NA
							UBE2F	-0.0924	0.00535	0.00899	NA	NA
							JPH2	0.191	0.00536	0.00899	NA	NA
							ASTE1	-0.0929	0.00536	0.009	NA	NA
							CSNK1G1	-0.0909	0.00537	0.00902	NA	NA
							ZNF786	-0.136	0.00537	0.00902	NA	NA
							2012-09-01	0.221	0.00538	0.00902	NA	NA
							DNHD1	0.134	0.00538	0.00903	NA	NA
							PGLYRP1	-0.135	0.00539	0.00905	NA	NA
							ESPN	0.216	0.0054	0.00907	NA	NA
							PODNL1	0.153	0.00541	0.00907	NA	NA
							USF2	0.106	0.00541	0.00908	NA	NA
							PC	0.0992	0.00543	0.00911	NA	NA
							AK9	0.108	0.00545	0.00915	NA	NA
							TMEM14B	-0.097	0.00546	0.00915	NA	NA
							C17orf67	0.162	0.00546	0.00916	NA	NA
							LKAAEAR1	-0.163	0.00546	0.00916	NA	NA
							C19orf47	0.102	0.00547	0.00917	NA	NA
							LDHD	0.198	0.00547	0.00918	NA	NA
							SIAH2	-0.161	0.00548	0.00918	NA	NA
							NDUFAF1	-0.0803	0.00551	0.00923	NA	NA
							ATP8B3	0.126	0.00551	0.00924	NA	NA
							FAM210A	-0.0779	0.00553	0.00927	NA	NA
							C1QTNF6	0.173	0.00553	0.00927	NA	NA
							FAM13A	-0.124	0.00554	0.00927	NA	NA
							TRPM4	0.118	0.00555	0.0093	NA	NA
							SIAH1	0.08	0.00555	0.0093	NA	NA
							GSTO2	-0.14	0.00556	0.00931	NA	NA
							ELFN1	-0.165	0.00556	0.00932	NA	NA
							PCDHGC3	0.319	0.00557	0.00933	NA	NA
							ZAP70	0.164	0.00559	0.00936	NA	NA
							EFEMP1	0.374	0.00559	0.00936	NA	NA
							IL1RL1	0.81	0.0056	0.00938	Up	NA
							TMEM132C	0.119	0.0056	0.00938	NA	NA
							RIOK3	-0.0699	0.00562	0.00941	NA	NA
							CPO	-0.128	0.00562	0.00941	NA	NA
							SDCCAG3	0.0921	0.00563	0.00941	NA	NA
							MAZ	-0.118	0.00564	0.00944	NA	NA
							RPP38	0.0917	0.00565	0.00945	NA	NA
							SDC1	-0.156	0.00565	0.00945	NA	NA
							ATRX	0.104	0.00565	0.00945	NA	NA
							ZNF19	0.0952	0.00566	0.00946	NA	NA
							SLC38A2	0.24	0.00567	0.00947	NA	NA
							SGF29	0.107	0.00567	0.00948	NA	NA
							TMTC3	-0.0871	0.00568	0.0095	NA	NA
							JMJD7-PLA2G4B	-0.14	0.00569	0.0095	NA	NA
							SDS	0.36	0.00569	0.0095	NA	NA
							OXER1	0.136	0.00569	0.00951	NA	NA
							FEZ2	-0.0755	0.0057	0.00953	NA	NA
							RESP18	-0.22	0.0057	0.00953	NA	NA
							SFR1	0.13	0.0057	0.00953	NA	NA
							SNX25	-0.111	0.00571	0.00954	NA	NA
							MYOG	0.149	0.00571	0.00954	NA	NA
							ARG2	-0.153	0.00574	0.00959	NA	NA
							PCDHB15	0.134	0.00575	0.00959	NA	NA
							LECT1	0.123	0.00576	0.00961	NA	NA
							INTS6	0.105	0.00577	0.00963	NA	NA
							GTF2IRD1	0.0863	0.00577	0.00963	NA	NA
							ZNF696	-0.0774	0.0058	0.00967	NA	NA
							TTC32	0.149	0.0058	0.00968	NA	NA
							KCNMB2	-0.113	0.00581	0.0097	NA	NA
							YPEL2	-0.0986	0.00582	0.00971	NA	NA
							KDELR2	0.0752	0.00583	0.00972	NA	NA
							C2orf81	-0.129	0.00583	0.00973	NA	NA
							COQ8B	0.139	0.00588	0.00981	NA	NA
							SHARPIN	0.0965	0.00589	0.00982	NA	NA
							PSMB6	-0.086	0.0059	0.00984	NA	NA
							ANO1	-0.155	0.00591	0.00985	NA	NA
							CCER2	0.147	0.00591	0.00986	NA	NA
							AHRR	-0.212	0.00592	0.00987	NA	NA
							ZNF143	0.104	0.00592	0.00987	NA	NA
							PHF14	0.12	0.00594	0.0099	NA	NA
							NUP155	-0.0897	0.00595	0.00992	NA	NA
							PPP1R21	-0.0868	0.00598	0.00996	NA	NA
							APOC1	0.314	0.00599	0.00998	NA	NA
							TYW1	0.084	0.006	0.01	NA	NA
							VPS9D1	-0.108	0.00601	0.01	NA	NA
							KCNK10	-0.156	0.00601	0.01	NA	NA
							EDN1	0.358	0.00602	0.01	NA	NA
							COA6	-0.119	0.00602	0.01	NA	NA
							KCTD10	-0.0818	0.00602	0.01	NA	NA
							RCC1	0.193	0.00602	0.01	NA	NA
							HNMT	0.133	0.00602	0.01	NA	NA
							MEIOC	-0.113	0.00603	0.01	NA	NA
							RAB42	0.133	0.00603	0.01	NA	NA
							RORA	0.115	0.00604	0.01	NA	NA
							C16orf71	0.138	0.00606	0.0101	NA	NA
							CRTC1	-0.138	0.00608	0.0101	NA	NA
							TMUB1	0.142	0.00608	0.0101	NA	NA
							S100A6	0.156	0.00609	0.0101	NA	NA
							GPR160	0.127	0.0061	0.0101	NA	NA
							POLRMT	-0.0847	0.00611	0.0102	NA	NA
							UMPS	0.092	0.00611	0.0102	NA	NA
							SPTBN4	-0.141	0.00612	0.0102	NA	NA
							SPTLC2	0.106	0.00612	0.0102	NA	NA
							RNF20	0.0701	0.00612	0.0102	NA	NA
							WDR25	-0.101	0.00613	0.0102	NA	NA
							ARHGAP26	-0.118	0.00613	0.0102	NA	NA
							PSAP	-0.118	0.00613	0.0102	NA	NA
							L3MBTL3	-0.0953	0.00613	0.0102	NA	NA
							GPATCH2L	0.0848	0.00616	0.0102	NA	NA
							TMEM50A	0.0694	0.00616	0.0102	NA	NA
							ARHGAP10	0.124	0.00616	0.0102	NA	NA
							CNTNAP3	0.166	0.00617	0.0102	NA	NA
							TATDN3	-0.108	0.00617	0.0103	NA	NA
							BGLAP	0.13	0.00618	0.0103	NA	NA
							IGHMBP2	-0.0773	0.00618	0.0103	NA	NA
							HRC	0.193	0.00619	0.0103	NA	NA
							ZNF793	0.11	0.00619	0.0103	NA	NA
							PARP6	-0.06	0.00622	0.0103	NA	NA
							TRPC4AP	-0.0739	0.00622	0.0103	NA	NA
							ARHGEF10L	0.0969	0.00623	0.0103	NA	NA
							YTHDF3	-0.0809	0.00623	0.0103	NA	NA
							GRIN2D	-0.135	0.00624	0.0103	NA	NA
							KLK10	-0.174	0.00625	0.0104	NA	NA
							TMEM229A	0.162	0.00626	0.0104	NA	NA
							SEC22A	-0.0803	0.00626	0.0104	NA	NA
							TMEM18	-0.116	0.00627	0.0104	NA	NA
							ALDH16A1	0.14	0.00627	0.0104	NA	NA
							SERTAD4	-0.179	0.00627	0.0104	NA	NA
							GABRB1	0.124	0.00628	0.0104	NA	NA
							ARSG	-0.123	0.00629	0.0104	NA	NA
							DIO1	0.105	0.00631	0.0105	NA	NA
							C10orf107	-0.18	0.00634	0.0105	NA	NA
							ZNF273	-0.103	0.00635	0.0105	NA	NA
							NENF	0.131	0.00636	0.0105	NA	NA
							TFCP2	-0.0834	0.00637	0.0105	NA	NA
							RGS17	-0.113	0.00638	0.0106	NA	NA
							CYSLTR2	0.217	0.00639	0.0106	NA	NA
							SRD5A3	-0.136	0.00639	0.0106	NA	NA
							USP39	0.0675	0.00641	0.0106	NA	NA
							TBL2	-0.0913	0.00641	0.0106	NA	NA
							ECD	-0.0988	0.00642	0.0106	NA	NA
							LYRM7	-0.092	0.00642	0.0106	NA	NA
							OXCT2	-0.111	0.00642	0.0106	NA	NA
							SPATA4	-0.103	0.00644	0.0107	NA	NA
							COPS9	0.117	0.00645	0.0107	NA	NA
							FAM149A	-0.126	0.00646	0.0107	NA	NA
							SLC35F5	0.14	0.00647	0.0107	NA	NA
							FOSL1	0.308	0.0065	0.0107	NA	NA
							ATG4D	-0.0973	0.00651	0.0108	NA	NA
							CSMD2	-0.104	0.00652	0.0108	NA	NA
							HS3ST3B1	0.293	0.00652	0.0108	NA	NA
							DHX8	-0.0639	0.00652	0.0108	NA	NA
							CPD	-0.112	0.00655	0.0108	NA	NA
							DTNBP1	-0.0894	0.00656	0.0108	NA	NA
							NUPR2	-0.146	0.00657	0.0109	NA	NA
							NDUFAF2	-0.0938	0.0066	0.0109	NA	NA
							ZBTB46	0.104	0.0066	0.0109	NA	NA
							WDR45	0.0852	0.0066	0.0109	NA	NA
							GLP2R	-0.286	0.0066	0.0109	NA	NA
							SAP130	-0.0843	0.00661	0.0109	NA	NA
							SRP54	-0.107	0.00663	0.0109	NA	NA
							ZMYND10	0.128	0.00665	0.011	NA	NA
							RPL32	0.103	0.00666	0.011	NA	NA
							ZNF776	-0.0739	0.0067	0.0111	NA	NA
							SLC16A3	0.317	0.00671	0.0111	NA	NA
							M6PR	-0.165	0.00672	0.0111	NA	NA
							KLHDC8A	-0.14	0.00674	0.0111	NA	NA
							PMAIP1	0.214	0.00674	0.0111	NA	NA
							THBS2	0.236	0.00674	0.0111	NA	NA
							FOSL2	0.238	0.00676	0.0111	NA	NA
							CNIH2	-0.162	0.00677	0.0112	NA	NA
							SLCO1C1	0.265	0.00678	0.0112	NA	NA
							OSTM1	-0.0734	0.00679	0.0112	NA	NA
							C1QL1	0.137	0.00679	0.0112	NA	NA
							GIN1	-0.0843	0.0068	0.0112	NA	NA
							SLC25A28	0.0943	0.0068	0.0112	NA	NA
							LILRB3	0.204	0.00684	0.0113	NA	NA
							SETDB1	0.0786	0.00685	0.0113	NA	NA
							ARSJ	0.163	0.00685	0.0113	NA	NA
							ITGA2	0.177	0.00685	0.0113	NA	NA
							PARVB	-0.0987	0.00685	0.0113	NA	NA
							ANAPC5	-0.0795	0.00687	0.0113	NA	NA
							CCDC120	0.136	0.00687	0.0113	NA	NA
							MICB	0.217	0.00689	0.0114	NA	NA
							DAP3	-0.0723	0.0069	0.0114	NA	NA
							GDNF	0.143	0.00693	0.0114	NA	NA
							SMIM6	0.164	0.00694	0.0114	NA	NA
							STC2	-0.218	0.00694	0.0114	NA	NA
							CREBRF	0.0999	0.00695	0.0114	NA	NA
							DGUOK	-0.0873	0.00696	0.0115	NA	NA
							PCBP4	0.129	0.00697	0.0115	NA	NA
							TVP23B	0.0998	0.00697	0.0115	NA	NA
							WDR88	-0.121	0.00698	0.0115	NA	NA
							FAM129C	0.154	0.00699	0.0115	NA	NA
							AIRE	-0.198	0.00699	0.0115	NA	NA
							ATP2B4	-0.0966	0.007	0.0115	NA	NA
							SCN3A	-0.113	0.00703	0.0116	NA	NA
							C2orf49	0.0894	0.00704	0.0116	NA	NA
							USP21	0.103	0.00704	0.0116	NA	NA
							KMT5A	0.0895	0.00706	0.0116	NA	NA
							DUSP6	-0.271	0.00707	0.0116	NA	NA
							NAT14	-0.134	0.00707	0.0116	NA	NA
							CLK4	-0.102	0.00708	0.0116	NA	NA
							INO80	0.0711	0.00709	0.0117	NA	NA
							P2RX5-TAX1BP3	-0.103	0.0071	0.0117	NA	NA
							SOAT1	0.122	0.00712	0.0117	NA	NA
							NSUN5	-0.0833	0.00712	0.0117	NA	NA
							ZNF319	0.107	0.00713	0.0117	NA	NA
							PRKCD	-0.165	0.00714	0.0117	NA	NA
							MAB21L1	0.112	0.00714	0.0117	NA	NA
							LUC7L2	-0.0887	0.00714	0.0117	NA	NA
							ACSL1	0.17	0.00716	0.0118	NA	NA
							MYDGF	-0.109	0.00716	0.0118	NA	NA
							LAT	0.116	0.00717	0.0118	NA	NA
							ANKLE1	0.141	0.00718	0.0118	NA	NA
							HKR1	-0.0518	0.00718	0.0118	NA	NA
							GPATCH3	-0.0939	0.00718	0.0118	NA	NA
							C8orf59	-0.0907	0.00719	0.0118	NA	NA
							EPHB1	0.155	0.00719	0.0118	NA	NA
							C11orf63	-0.122	0.0072	0.0118	NA	NA
							ZNF551	0.0981	0.00721	0.0118	NA	NA
							RNF145	0.112	0.00722	0.0118	NA	NA
							PLEK	0.252	0.00722	0.0118	NA	NA
							ALOX5AP	0.361	0.00722	0.0118	NA	NA
							SLC1A2	0.298	0.00725	0.0119	NA	NA
							SIGMAR1	-0.0706	0.00726	0.0119	NA	NA
							HSPB8	0.167	0.00728	0.0119	NA	NA
							RABGAP1	-0.0584	0.00733	0.012	NA	NA
							MRC2	0.17	0.00734	0.012	NA	NA
							AOC3	0.134	0.00737	0.0121	NA	NA
							SNAPC1	0.0943	0.00737	0.0121	NA	NA
							TTF2	0.117	0.00737	0.0121	NA	NA
							PFDN6	-0.103	0.00739	0.0121	NA	NA
							CD3EAP	-0.0983	0.00739	0.0121	NA	NA
							PIM1	0.224	0.0074	0.0121	NA	NA
							PTGDR2	0.306	0.0074	0.0121	NA	NA
							THAP5	-0.0688	0.00741	0.0121	NA	NA
							EIF3E	0.0829	0.00741	0.0121	NA	NA
							KBTBD12	-0.109	0.00741	0.0121	NA	NA
							LHFPL1	0.151	0.00743	0.0122	NA	NA
							PRKG2	-0.16	0.00743	0.0122	NA	NA
							CXorf23	0.0928	0.00744	0.0122	NA	NA
							HILPDA	0.481	0.00745	0.0122	NA	NA
							RNF167	-0.0683	0.00747	0.0122	NA	NA
							CKB	-0.104	0.00748	0.0122	NA	NA
							SFRP4	0.131	0.00748	0.0122	NA	NA
							PPIL1	-0.129	0.00748	0.0122	NA	NA
							NABP2	-0.0804	0.00748	0.0122	NA	NA
							PLEKHH1	0.25	0.00749	0.0123	NA	NA
							TYMP	0.415	0.0075	0.0123	NA	NA
							TTPAL	-0.0934	0.00753	0.0123	NA	NA
							YIPF3	-0.0711	0.00753	0.0123	NA	NA
							SURF1	0.141	0.00758	0.0124	NA	NA
							LILRB4	0.267	0.00758	0.0124	NA	NA
							VAV3	0.182	0.00758	0.0124	NA	NA
							FAM171A2	-0.15	0.0076	0.0124	NA	NA
							PLGLB2	-0.102	0.00761	0.0124	NA	NA
							PLD1	0.175	0.00763	0.0125	NA	NA
							RNASEH2C	0.129	0.00764	0.0125	NA	NA
							PARP16	0.0835	0.00765	0.0125	NA	NA
							DAD1	0.106	0.00767	0.0125	NA	NA
							GCHFR	-0.118	0.00767	0.0125	NA	NA
							TENM1	-0.11	0.00769	0.0126	NA	NA
							C2orf76	0.0876	0.0077	0.0126	NA	NA
							MCRS1	-0.0723	0.0077	0.0126	NA	NA
							IGF2R	0.109	0.00771	0.0126	NA	NA
							LAMA1	0.227	0.00773	0.0126	NA	NA
							WTIP	0.167	0.00775	0.0126	NA	NA
							SBNO1	-0.0842	0.00775	0.0127	NA	NA
							AGFG1	-0.0742	0.00776	0.0127	NA	NA
							ZFAND2A	-0.163	0.00777	0.0127	NA	NA
							OAS3	0.274	0.00779	0.0127	NA	NA
							KIRREL	0.17	0.00779	0.0127	NA	NA
							LRRC19	0.125	0.00784	0.0128	NA	NA
							C12orf66	-0.0985	0.00785	0.0128	NA	NA
							MMACHC	-0.104	0.00785	0.0128	NA	NA
							CNPY2	0.12	0.00785	0.0128	NA	NA
							ZNF461	-0.0695	0.00786	0.0128	NA	NA
							CIRBP	-0.274	0.00787	0.0128	NA	NA
							FAIM	0.0883	0.0079	0.0129	NA	NA
							PPM1D	0.127	0.0079	0.0129	NA	NA
							SLC52A2	0.101	0.0079	0.0129	NA	NA
							TTC17	0.072	0.00794	0.0129	NA	NA
							TMEM184C	-0.0734	0.00796	0.013	NA	NA
							PHLDA1	0.119	0.00796	0.013	NA	NA
							NEK1	0.104	0.00798	0.013	NA	NA
							LARP6	-0.137	0.008	0.013	NA	NA
							FAM179A	0.297	0.00802	0.0131	NA	NA
							RFC3	-0.128	0.00803	0.0131	NA	NA
							MAP2K2	-0.115	0.00804	0.0131	NA	NA
							SWT1	0.103	0.00804	0.0131	NA	NA
							RIC8A	-0.0698	0.00804	0.0131	NA	NA
							DHX40	0.0716	0.00805	0.0131	NA	NA
							FXR1	0.102	0.00807	0.0131	NA	NA
							KLF12	-0.106	0.00808	0.0131	NA	NA
							C11orf1	0.082	0.00811	0.0132	NA	NA
							PIRT	0.303	0.00811	0.0132	NA	NA
							CCDC58	-0.0951	0.00812	0.0132	NA	NA
							HID1	-0.0937	0.00814	0.0132	NA	NA
							RPS14	0.0905	0.00814	0.0132	NA	NA
							SLC25A19	-0.112	0.00815	0.0133	NA	NA
							HMGB3	-0.158	0.00817	0.0133	NA	NA
							NAE1	-0.0895	0.00817	0.0133	NA	NA
							ALG11	0.109	0.00818	0.0133	NA	NA
							MBOAT1	0.124	0.0082	0.0133	NA	NA
							ZNF763	0.135	0.00821	0.0133	NA	NA
							DAPK2	0.127	0.00822	0.0134	NA	NA
							SNX19	0.105	0.00823	0.0134	NA	NA
							C1orf228	0.163	0.00826	0.0134	NA	NA
							MTHFD2	0.258	0.00828	0.0134	NA	NA
							ZBTB12	0.141	0.00829	0.0135	NA	NA
							AXIN1	0.105	0.0083	0.0135	NA	NA
							CPT1C	-0.126	0.00831	0.0135	NA	NA
							SPEF2	-0.106	0.00832	0.0135	NA	NA
							PYGM	0.307	0.00832	0.0135	NA	NA
							KCNRG	0.127	0.00833	0.0135	NA	NA
							SLC35E3	0.122	0.00836	0.0136	NA	NA
							SPRED1	0.121	0.00839	0.0136	NA	NA
							MAD1L1	-0.0994	0.0084	0.0136	NA	NA
							ATXN7	0.0667	0.00841	0.0136	NA	NA
							ZNHIT1	0.0943	0.00842	0.0137	NA	NA
							HHLA3	0.122	0.00845	0.0137	NA	NA
							BCAP31	-0.0969	0.00846	0.0137	NA	NA
							KCNH4	-0.246	0.00848	0.0138	NA	NA
							HIBADH	0.106	0.0085	0.0138	NA	NA
							DAZAP2	0.103	0.0085	0.0138	NA	NA
							LTA4H	-0.0618	0.0085	0.0138	NA	NA
							EVI5L	-0.0886	0.00853	0.0138	NA	NA
							AR	0.15	0.00854	0.0138	NA	NA
							CIC	0.0962	0.00855	0.0139	NA	NA
							ALPK3	-0.112	0.00857	0.0139	NA	NA
							POLG2	0.0808	0.00858	0.0139	NA	NA
							EIF3A	0.0693	0.00859	0.0139	NA	NA
							SRRM5	0.112	0.00861	0.014	NA	NA
							HIRIP3	0.0804	0.00861	0.014	NA	NA
							RGS1	0.574	0.00861	0.014	Up	NA
							ZCWPW1	0.114	0.00864	0.014	NA	NA
							HNF1A	-0.136	0.00865	0.014	NA	NA
							CKAP2	-0.108	0.00866	0.014	NA	NA
							NUP107	0.114	0.00866	0.014	NA	NA
							TNFSF10	0.266	0.00872	0.0141	NA	NA
							CNPY3	0.0933	0.00876	0.0142	NA	NA
							TMEM8A	0.101	0.00876	0.0142	NA	NA
							DNAAF5	0.0761	0.00877	0.0142	NA	NA
							VPS45	-0.0548	0.00878	0.0142	NA	NA
							SHISA8	-0.147	0.0088	0.0142	NA	NA
							SEC14L6	0.136	0.00881	0.0142	NA	NA
							CLCN2	0.105	0.00883	0.0143	NA	NA
							LRRC46	0.139	0.00885	0.0143	NA	NA
							SEC61G	-0.106	0.00885	0.0143	NA	NA
							CFAP99	-0.109	0.00885	0.0143	NA	NA
							DACT2	0.197	0.00887	0.0143	NA	NA
							GPR135	-0.0923	0.00888	0.0144	NA	NA
							PDLIM1	0.369	0.0089	0.0144	NA	NA
							FAM101B	0.237	0.00893	0.0144	NA	NA
							STX12	-0.0956	0.00894	0.0145	NA	NA
							AAMP	-0.0826	0.00894	0.0145	NA	NA
							PDCD5	-0.0959	0.00896	0.0145	NA	NA
							ICAM1	0.363	0.00896	0.0145	NA	NA
							RORB	-0.118	0.00896	0.0145	NA	NA
							ANKRD16	-0.0917	0.00897	0.0145	NA	NA
							NFE2L1	-0.0778	0.00898	0.0145	NA	NA
							FUT7	0.131	0.009	0.0145	NA	NA
							RPL31	0.106	0.00901	0.0145	NA	NA
							PUF60	-0.0742	0.00902	0.0146	NA	NA
							UBE3B	-0.0564	0.00907	0.0147	NA	NA
							STX17	0.0815	0.00908	0.0147	NA	NA
							NT5C3A	-0.0739	0.00911	0.0147	NA	NA
							RPL18A	0.106	0.00911	0.0147	NA	NA
							ETNPPL	0.398	0.00911	0.0147	NA	NA
							WDR1	0.127	0.00911	0.0147	NA	NA
							NMUR2	0.191	0.00912	0.0147	NA	NA
							WISP2	0.168	0.00913	0.0147	NA	NA
							GFRA1	0.191	0.00914	0.0147	NA	NA
							PBX4	0.112	0.00921	0.0149	NA	NA
							DGKG	0.139	0.00921	0.0149	NA	NA
							FAM186A	0.143	0.00921	0.0149	NA	NA
							FLRT2	-0.123	0.00922	0.0149	NA	NA
							ATAD3A	-0.1	0.00923	0.0149	NA	NA
							SLC22A5	0.134	0.00923	0.0149	NA	NA
							C2orf69	-0.0835	0.00923	0.0149	NA	NA
							HIRA	0.0958	0.00928	0.015	NA	NA
							USP13	-0.0831	0.00929	0.015	NA	NA
							NUDT17	0.096	0.00931	0.015	NA	NA
							CRYGS	0.111	0.00932	0.015	NA	NA
							LCMT2	-0.116	0.00932	0.015	NA	NA
							EMC8	0.0771	0.00933	0.015	NA	NA
							POLR1D	-0.0685	0.00935	0.0151	NA	NA
							PIM3	0.176	0.00937	0.0151	NA	NA
							BMP4	-0.159	0.00938	0.0151	NA	NA
							CTNND1	0.0946	0.00938	0.0151	NA	NA
							PCDHB2	-0.13	0.00939	0.0151	NA	NA
							CHCHD3	-0.09	0.00942	0.0152	NA	NA
							SYTL1	0.134	0.00943	0.0152	NA	NA
							PSMD9	0.066	0.00944	0.0152	NA	NA
							CCDC13	-0.0889	0.00948	0.0153	NA	NA
							SDK1	-0.116	0.00948	0.0153	NA	NA
							SLC17A9	0.183	0.00953	0.0153	NA	NA
							IQGAP2	0.117	0.00955	0.0154	NA	NA
							CARD11	0.202	0.00956	0.0154	NA	NA
							HMGN4	-0.125	0.00956	0.0154	NA	NA
							CELF1	0.0734	0.00959	0.0154	NA	NA
							ABCC10	-0.0858	0.00961	0.0155	NA	NA
							RSPH14	-0.114	0.00961	0.0155	NA	NA
							LATS1	0.086	0.00963	0.0155	NA	NA
							SPC24	-0.13	0.00966	0.0155	NA	NA
							CHAC1	-0.25	0.00966	0.0155	NA	NA
							ETV5	-0.183	0.00967	0.0156	NA	NA
							ZNF746	-0.0675	0.00968	0.0156	NA	NA
							GJB1	0.251	0.00968	0.0156	NA	NA
							AP1B1	-0.0751	0.00973	0.0156	NA	NA
							MBD2	0.105	0.00973	0.0156	NA	NA
							SUPT20H	0.0925	0.00973	0.0156	NA	NA
							EXOSC3	-0.0812	0.00974	0.0157	NA	NA
							SLAIN2	0.0747	0.00977	0.0157	NA	NA
							ZNF384	0.0647	0.00978	0.0157	NA	NA
							MYOZ1	0.13	0.0098	0.0157	NA	NA
							NMRAL1	-0.123	0.00981	0.0158	NA	NA
							ENDOV	-0.0817	0.00981	0.0158	NA	NA
							NUP62	0.0878	0.00981	0.0158	NA	NA
							PALM	0.138	0.00982	0.0158	NA	NA
							DPY19L3	0.178	0.00987	0.0159	NA	NA
							LRRC55	-0.247	0.00989	0.0159	NA	NA
							GPR157	0.102	0.00989	0.0159	NA	NA
							CNTN2	0.168	0.0099	0.0159	NA	NA
							SP3	0.101	0.00991	0.0159	NA	NA
							ACP7	0.214	0.00991	0.0159	NA	NA
							HSPB6	0.182	0.00992	0.0159	NA	NA
							ZC3H4	0.0787	0.00994	0.016	NA	NA
							NLRC4	-0.117	0.00998	0.016	NA	NA
							FOLR2	0.257	0.00999	0.016	NA	NA
							OGT	-0.114	0.00999	0.016	NA	NA
							JUNB	0.272	0.01	0.016	NA	NA
							NYAP2	-0.11	0.01	0.0161	NA	NA
							TRMT11	-0.109	0.0101	0.0161	NA	NA
							FZD1	0.142	0.0101	0.0161	NA	NA
							GVQW1	0.101	0.0101	0.0162	NA	NA
							NAP1L4	0.0683	0.0101	0.0163	NA	NA
							HOPX	-0.158	0.0102	0.0163	NA	NA
							TBC1D8	-0.0903	0.0102	0.0163	NA	NA
							SLC7A9	0.219	0.0102	0.0163	NA	NA
							EDNRB	0.253	0.0102	0.0163	NA	NA
							LCORL	0.0989	0.0102	0.0164	NA	NA
							KCNA5	-0.159	0.0102	0.0164	NA	NA
							FUT11	0.114	0.0103	0.0164	NA	NA
							DUSP22	-0.0743	0.0103	0.0165	NA	NA
							NUDT3	0.111	0.0103	0.0165	NA	NA
							RERE	0.0889	0.0103	0.0165	NA	NA
							FSTL3	0.139	0.0103	0.0166	NA	NA
							BIRC3	0.203	0.0104	0.0166	NA	NA
							CRELD1	-0.151	0.0104	0.0166	NA	NA
							CGN	0.132	0.0104	0.0166	NA	NA
							CCDC112	0.0946	0.0104	0.0166	NA	NA
							ATP7A	0.104	0.0105	0.0167	NA	NA
							FAM72A	-0.0953	0.0105	0.0167	NA	NA
							FAM104A	-0.0895	0.0105	0.0168	NA	NA
							ZNF140	0.062	0.0105	0.0168	NA	NA
							ZCCHC7	0.0664	0.0105	0.0168	NA	NA
							SNAPC3	-0.0863	0.0105	0.0168	NA	NA
							SH2D3C	-0.0914	0.0105	0.0168	NA	NA
							GALK1	0.132	0.0105	0.0168	NA	NA
							SLC31A1	0.101	0.0105	0.0168	NA	NA
							PAMR1	0.245	0.0105	0.0168	NA	NA
							KLF9	-0.14	0.0105	0.0168	NA	NA
							PELO	-0.0837	0.0105	0.0168	NA	NA
							NUDT16	0.0881	0.0105	0.0168	NA	NA
							ZXDB	-0.148	0.0105	0.0169	NA	NA
							PSENEN	0.107	0.0106	0.0169	NA	NA
							ARPIN	0.109	0.0106	0.0169	NA	NA
							SERGEF	-0.0992	0.0106	0.0169	NA	NA
							MED24	-0.0672	0.0106	0.0169	NA	NA
							ATG14	-0.0808	0.0106	0.017	NA	NA
							ZBED5	-0.0669	0.0106	0.017	NA	NA
							CILP	0.101	0.0107	0.017	NA	NA
							FLOT2	-0.0971	0.0107	0.0171	NA	NA
							PCED1A	0.0795	0.0107	0.0171	NA	NA
							MFSD8	-0.115	0.0108	0.0172	NA	NA
							HSD11B2	0.322	0.0108	0.0172	NA	NA
							DDX60	0.21	0.0108	0.0172	NA	NA
							ZNF561	0.0621	0.0108	0.0172	NA	NA
							ISG20L2	0.0774	0.0108	0.0173	NA	NA
							DCDC1	-0.104	0.0108	0.0173	NA	NA
							SCYL3	-0.104	0.0109	0.0173	NA	NA
							RPS15	0.126	0.0109	0.0173	NA	NA
							STARD13	-0.1	0.0109	0.0174	NA	NA
							CSRP2	0.151	0.0109	0.0174	NA	NA
							POU2AF1	0.148	0.0109	0.0174	NA	NA
							PFN4	0.108	0.0109	0.0175	NA	NA
							TPRA1	0.104	0.011	0.0175	NA	NA
							PTPN14	0.0879	0.011	0.0175	NA	NA
							PLK3	0.156	0.011	0.0175	NA	NA
							SRSF4	0.0649	0.011	0.0175	NA	NA
							AMDHD1	-0.0989	0.011	0.0175	NA	NA
							TRMT5	-0.0753	0.011	0.0175	NA	NA
							ZFYVE26	0.0822	0.011	0.0175	NA	NA
							RCL1	0.0881	0.011	0.0175	NA	NA
							ZNF304	-0.0922	0.011	0.0175	NA	NA
							YDJC	-0.124	0.0111	0.0176	NA	NA
							CTDNEP1	0.0928	0.0111	0.0176	NA	NA
							TMEM50B	0.0882	0.0111	0.0176	NA	NA
							FBXO10	-0.111	0.0111	0.0176	NA	NA
							KLHL20	0.0746	0.0111	0.0176	NA	NA
							KRTAP5-7	-0.115	0.0111	0.0176	NA	NA
							UBE2L6	0.117	0.0111	0.0177	NA	NA
							POLR2F	0.0826	0.0111	0.0177	NA	NA
							PRELID1	-0.104	0.0111	0.0177	NA	NA
							CTSO	0.237	0.0111	0.0177	NA	NA
							FBXO46	0.0917	0.0112	0.0177	NA	NA
							CNOT4	0.0619	0.0112	0.0178	NA	NA
							ZNF181	0.115	0.0112	0.0178	NA	NA
							TMEM256	0.113	0.0112	0.0178	NA	NA
							GADD45B	0.359	0.0112	0.0178	NA	NA
							PKMYT1	-0.104	0.0112	0.0178	NA	NA
							CAB39L	0.129	0.0112	0.0178	NA	NA
							ADSSL1	0.129	0.0112	0.0178	NA	NA
							CLDN1	0.121	0.0113	0.0179	NA	NA
							TOP 1.00	0.0832	0.0113	0.0179	NA	NA
							MYH7B	-0.137	0.0113	0.0179	NA	NA
							CHD1L	0.0795	0.0113	0.018	NA	NA
							PARK7	-0.0755	0.0113	0.018	NA	NA
							ZNF530	-0.118	0.0114	0.0181	NA	NA
							F10	0.0941	0.0114	0.0181	NA	NA
							ZNF846	0.0762	0.0114	0.0181	NA	NA
							PCLO	-0.12	0.0114	0.0181	NA	NA
							LEMD2	0.0798	0.0114	0.0181	NA	NA
							ICE1	-0.0813	0.0114	0.0182	NA	NA
							ZNF620	0.0886	0.0115	0.0182	NA	NA
							PSME2	0.108	0.0115	0.0182	NA	NA
							ZNF12	-0.0667	0.0115	0.0182	NA	NA
							PARD6G	0.137	0.0115	0.0182	NA	NA
							FAM50A	0.0947	0.0115	0.0182	NA	NA
							SKOR1	-0.144	0.0115	0.0183	NA	NA
							SEC62	0.0724	0.0115	0.0183	NA	NA
							NUP210	-0.121	0.0116	0.0183	NA	NA
							PBX2	-0.0596	0.0116	0.0183	NA	NA
							C7orf61	0.284	0.0116	0.0183	NA	NA
							FLII	0.0705	0.0116	0.0184	NA	NA
							KIAA0922	-0.103	0.0116	0.0184	NA	NA
							ZNF260	0.0853	0.0116	0.0184	NA	NA
							SNURF	0.124	0.0117	0.0185	NA	NA
							AXIN2	0.0942	0.0117	0.0185	NA	NA
							EGFL7	0.144	0.0117	0.0185	NA	NA
							NLRX1	0.091	0.0117	0.0185	NA	NA
							EIF5AL1	-0.104	0.0117	0.0186	NA	NA
							TMEM260	-0.0788	0.0117	0.0186	NA	NA
							ZNF81	0.109	0.0118	0.0186	NA	NA
							CTSA	-0.0759	0.0118	0.0187	NA	NA
							AGL	-0.134	0.0118	0.0187	NA	NA
							COL20A1	0.257	0.0118	0.0187	NA	NA
							TMEM199	-0.063	0.0118	0.0187	NA	NA
							FKBP8	-0.117	0.0118	0.0187	NA	NA
							ZNF318	0.0804	0.0118	0.0187	NA	NA
							BIK	0.145	0.0118	0.0187	NA	NA
							CST3	0.214	0.0118	0.0187	NA	NA
							ZNF404	0.119	0.0118	0.0187	NA	NA
							DNPEP	0.0829	0.0119	0.0188	NA	NA
							CDK5RAP3	0.102	0.0119	0.0188	NA	NA
							SNRPC	-0.0663	0.0119	0.0188	NA	NA
							FPGT	0.112	0.0119	0.0189	NA	NA
							UTP11	-0.0647	0.0119	0.0189	NA	NA
							AIF1	0.317	0.012	0.0189	NA	NA
							KIAA1586	-0.0912	0.012	0.0189	NA	NA
							COX18	-0.108	0.012	0.0189	NA	NA
							EPHX2	0.154	0.012	0.019	NA	NA
							ENKUR	0.168	0.012	0.019	NA	NA
							MC4R	-0.182	0.012	0.019	NA	NA
							2011-09-01	0.0701	0.012	0.019	NA	NA
							NCF2	0.222	0.0121	0.0191	NA	NA
							SAXO2	-0.13	0.0121	0.0191	NA	NA
							MPO	-0.181	0.0121	0.0191	NA	NA
							DUSP19	-0.14	0.0121	0.0191	NA	NA
							SSUH2	0.102	0.0121	0.0191	NA	NA
							SCYL2	-0.0888	0.0121	0.0192	NA	NA
							CA7	-0.137	0.0122	0.0192	NA	NA
							KRTAP5-1	-0.138	0.0122	0.0192	NA	NA
							STK11IP	-0.103	0.0122	0.0192	NA	NA
							MPDU1	0.0867	0.0122	0.0193	NA	NA
							STK32A	0.126	0.0122	0.0193	NA	NA
							ZNF596	-0.158	0.0122	0.0193	NA	NA
							FADS1	0.175	0.0122	0.0193	NA	NA
							MSANTD4	0.099	0.0123	0.0193	NA	NA
							PTPN9	0.12	0.0123	0.0194	NA	NA
							SLC5A11	0.353	0.0123	0.0194	NA	NA
							SPG20	0.106	0.0123	0.0194	NA	NA
							RANBP2	-0.108	0.0123	0.0194	NA	NA
							TAOK3	0.097	0.0123	0.0195	NA	NA
							GON7	-0.0846	0.0123	0.0195	NA	NA
							HM13	-0.076	0.0124	0.0195	NA	NA
							ETFBKMT	0.0793	0.0124	0.0195	NA	NA
							USP32	-0.135	0.0124	0.0195	NA	NA
							HRK	-0.178	0.0124	0.0195	NA	NA
							PPIE	-0.0859	0.0124	0.0196	NA	NA
							2004-09-01	0.178	0.0125	0.0196	NA	NA
							SPECC1L	0.0861	0.0125	0.0196	NA	NA
							BTK	0.187	0.0125	0.0196	NA	NA
							LGR4	0.179	0.0125	0.0196	NA	NA
							PRR3	-0.07	0.0125	0.0196	NA	NA
							MRPL39	-0.0742	0.0125	0.0197	NA	NA
							TEC	0.103	0.0125	0.0197	NA	NA
							RGL4	-0.0926	0.0125	0.0197	NA	NA
							LGALS8	-0.0941	0.0125	0.0197	NA	NA
							TREH	0.186	0.0125	0.0197	NA	NA
							SPATA33	-0.0832	0.0125	0.0197	NA	NA
							CLK2	0.0607	0.0125	0.0197	NA	NA
							CRYBB2	0.133	0.0125	0.0197	NA	NA
							SEC23IP	-0.106	0.0126	0.0198	NA	NA
							CLIC2	0.135	0.0126	0.0198	NA	NA
							BTBD8	0.121	0.0126	0.0198	NA	NA
							ZFP3	0.0922	0.0126	0.0198	NA	NA
							FUS	-0.0762	0.0126	0.0198	NA	NA
							FANCM	-0.112	0.0126	0.0198	NA	NA
							TMEM186	-0.0865	0.0126	0.0199	NA	NA
							ABCB10	-0.0871	0.0126	0.0199	NA	NA
							B4GALNT4	0.147	0.0126	0.0199	NA	NA
							LEFTY1	-0.12	0.0127	0.0199	NA	NA
							CEL	0.208	0.0127	0.0199	NA	NA
							KCNMB4	-0.0998	0.0127	0.0199	NA	NA
							ZNF189	-0.094	0.0127	0.0199	NA	NA
							FOSB	-0.345	0.0127	0.02	NA	NA
							M1AP	-0.116	0.0127	0.02	NA	NA
							EP400	-0.0689	0.0127	0.02	NA	NA
							NPHP3	0.145	0.0127	0.02	NA	NA
							NCBP3	0.107	0.0128	0.0201	NA	NA
							ALK	-0.115	0.0128	0.0201	NA	NA
							CCDC102B	0.105	0.0128	0.0202	NA	NA
							FAHD1	-0.0949	0.0129	0.0202	NA	NA
							USP38	0.0988	0.0129	0.0202	NA	NA
							AMD 1.00	-0.0861	0.0129	0.0202	NA	NA
							SSC5D	0.141	0.0129	0.0203	NA	NA
							ADGRE5	0.166	0.0129	0.0203	NA	NA
							CD2BP2	-0.0605	0.0129	0.0203	NA	NA
							MRPL20	-0.0831	0.0129	0.0203	NA	NA
							ZDHHC3	-0.0791	0.0129	0.0203	NA	NA
							CDC42BPA	0.0747	0.013	0.0204	NA	NA
							RP9	0.125	0.013	0.0204	NA	NA
							PPP1R36	0.114	0.013	0.0204	NA	NA
							XPNPEP1	-0.0677	0.013	0.0204	NA	NA
							SLC18A2	-0.117	0.013	0.0204	NA	NA
							DCTN6	-0.086	0.013	0.0204	NA	NA
							IGSF6	0.119	0.013	0.0204	NA	NA
							ELMSAN1	0.105	0.013	0.0204	NA	NA
							SPHK1	0.188	0.0131	0.0205	NA	NA
							KPNA3	-0.0728	0.0131	0.0205	NA	NA
							CXXC5	-0.105	0.0131	0.0205	NA	NA
							SERHL2	0.138	0.0131	0.0205	NA	NA
							RSPH3	-0.0667	0.0132	0.0206	NA	NA
							P4HB	0.0713	0.0132	0.0206	NA	NA
							CRY1	0.126	0.0132	0.0207	NA	NA
							TNKS2	0.0676	0.0132	0.0207	NA	NA
							CPOX	0.107	0.0132	0.0207	NA	NA
							HKDC1	0.19	0.0132	0.0207	NA	NA
							WDR73	0.0719	0.0132	0.0207	NA	NA
							TMEM79	0.139	0.0133	0.0208	NA	NA
							BCL10	0.0952	0.0133	0.0208	NA	NA
							G6PC3	0.0954	0.0133	0.0209	NA	NA
							SF3A1	-0.0977	0.0133	0.0209	NA	NA
							UBXN8	-0.073	0.0133	0.0209	NA	NA
							PLEKHA5	-0.0981	0.0135	0.0211	NA	NA
							LPCAT2	0.169	0.0135	0.0211	NA	NA
							RPL27	0.0872	0.0135	0.0211	NA	NA
							REV3L	0.0859	0.0135	0.0211	NA	NA
							NSMAF	-0.0568	0.0135	0.0211	NA	NA
							SNX4	-0.096	0.0135	0.0211	NA	NA
							DHX58	0.12	0.0135	0.0211	NA	NA
							FAM184B	-0.0926	0.0135	0.0211	NA	NA
							SUV39H2	0.0812	0.0135	0.0212	NA	NA
							QDPR	0.181	0.0136	0.0212	NA	NA
							RBM43	0.152	0.0136	0.0212	NA	NA
							PPCS	-0.0923	0.0136	0.0212	NA	NA
							CA13	-0.0969	0.0136	0.0213	NA	NA
							EFCAB12	-0.0984	0.0137	0.0214	NA	NA
							MYEF2	-0.0777	0.0137	0.0214	NA	NA
							ZBTB41	-0.0802	0.0137	0.0214	NA	NA
							GSTM3	0.195	0.0137	0.0215	NA	NA
							ASTN2	-0.0906	0.0137	0.0215	NA	NA
							RFPL2	-0.222	0.0138	0.0215	NA	NA
							RARA	-0.119	0.0138	0.0215	NA	NA
							SLC39A9	-0.0742	0.0138	0.0215	NA	NA
							PDCD10	-0.0904	0.0138	0.0216	NA	NA
							S100A9	0.552	0.0138	0.0216	Up	NA
							CPT1B	0.133	0.0139	0.0216	NA	NA
							ANKS6	-0.0683	0.0139	0.0217	NA	NA
							FAM46C	0.143	0.0139	0.0217	NA	NA
							PBLD	0.148	0.0139	0.0217	NA	NA
							MRPS34	-0.0934	0.0139	0.0217	NA	NA
							U2AF1L4	-0.104	0.0139	0.0217	NA	NA
							HMGB1	0.0641	0.0139	0.0217	NA	NA
							PRR12	-0.105	0.0139	0.0217	NA	NA
							CD5	-0.104	0.0139	0.0218	NA	NA
							RAD51D	-0.0682	0.0139	0.0218	NA	NA
							CSGALNACT1	0.137	0.014	0.0219	NA	NA
							HAMP	0.53	0.014	0.0219	Up	NA
							GMEB1	0.0822	0.014	0.0219	NA	NA
							C8G	0.101	0.014	0.0219	NA	NA
							PTGER1	0.166	0.014	0.0219	NA	NA
							DHRS4	0.0874	0.0141	0.0219	NA	NA
							NSMCE2	-0.0721	0.0141	0.0219	NA	NA
							ZNF668	-0.0899	0.0141	0.022	NA	NA
							OLFML3	0.208	0.0141	0.022	NA	NA
							RAVER1	0.102	0.0141	0.022	NA	NA
							S100A8	0.548	0.0142	0.0221	Up	NA
							FAM155A	-0.0876	0.0142	0.0221	NA	NA
							AC113404.1	0.158	0.0142	0.0221	NA	NA
							ZC3H7B	-0.0832	0.0142	0.0221	NA	NA
							CEP70	0.0697	0.0142	0.0221	NA	NA
							SMN1	-0.102	0.0142	0.0221	NA	NA
							FBN3	-0.162	0.0143	0.0222	NA	NA
							ETFA	0.104	0.0143	0.0223	NA	NA
							ENOX2	0.0981	0.0143	0.0223	NA	NA
							ISG20	0.175	0.0143	0.0223	NA	NA
							GYS1	0.0941	0.0143	0.0223	NA	NA
							AC007040.11	0.175	0.0143	0.0223	NA	NA
							KCNG2	-0.153	0.0143	0.0223	NA	NA
							SPTY2D1-AS1	0.0926	0.0144	0.0224	NA	NA
							HNRNPU	0.0637	0.0144	0.0224	NA	NA
							CALU	0.11	0.0144	0.0224	NA	NA
							DPYSL3	0.125	0.0144	0.0224	NA	NA
							TRPV1	0.113	0.0144	0.0224	NA	NA
							TARDBP	0.0638	0.0145	0.0225	NA	NA
							USH1C	0.234	0.0145	0.0225	NA	NA
							LIME1	0.129	0.0145	0.0225	NA	NA
							ESR1	-0.112	0.0145	0.0226	NA	NA
							HSD17B3	0.208	0.0145	0.0226	NA	NA
							ZNF575	-0.0938	0.0145	0.0226	NA	NA
							KIF15	0.0907	0.0145	0.0226	NA	NA
							ROMO1	0.108	0.0146	0.0227	NA	NA
							BRPF3	-0.111	0.0146	0.0227	NA	NA
							SLC9A7	-0.127	0.0146	0.0227	NA	NA
							KYAT3	-0.165	0.0146	0.0227	NA	NA
							SLC35F2	-0.0983	0.0146	0.0228	NA	NA
							NOP9	-0.0711	0.0147	0.0228	NA	NA
							ACAP2	0.0884	0.0147	0.0228	NA	NA
							SLC35B2	0.117	0.0147	0.0228	NA	NA
							ALDH5A1	-0.107	0.0147	0.0228	NA	NA
							IQGAP3	-0.167	0.0147	0.0229	NA	NA
							EIF3G	0.0744	0.0148	0.0229	NA	NA
							PPA2	-0.0818	0.0148	0.0229	NA	NA
							RDH16	0.109	0.0148	0.023	NA	NA
							CALCRL	0.135	0.0148	0.023	NA	NA
							LYPD1	0.179	0.0148	0.023	NA	NA
							MCMDC2	0.0799	0.0148	0.023	NA	NA
							TMEM143	-0.104	0.0149	0.0231	NA	NA
							SCD5	0.111	0.0149	0.0231	NA	NA
							DNER	-0.105	0.0149	0.0231	NA	NA
							ROCK2	-0.0807	0.0149	0.0231	NA	NA
							JOSD2	0.115	0.015	0.0232	NA	NA
							USP9X	-0.0856	0.015	0.0232	NA	NA
							EIF4EBP3	0.107	0.015	0.0233	NA	NA
							OAZ3	-0.0672	0.015	0.0233	NA	NA
							PPP1R14A	0.258	0.0151	0.0233	NA	NA
							SPAG1	0.089	0.0151	0.0234	NA	NA
							SLC1A7	0.466	0.0151	0.0234	NA	NA
							MEGF9	0.119	0.0151	0.0234	NA	NA
							C10orf2	0.109	0.0152	0.0235	NA	NA
							C17orf58	-0.1	0.0152	0.0235	NA	NA
							TUT1	0.105	0.0152	0.0236	NA	NA
							ZW10	-0.102	0.0152	0.0236	NA	NA
							ADAMTS5	-0.107	0.0153	0.0237	NA	NA
							U2SURP	0.0627	0.0153	0.0238	NA	NA
							RPAP2	0.0911	0.0154	0.0238	NA	NA
							DDX50	-0.0594	0.0154	0.0238	NA	NA
							C14orf159	0.088	0.0154	0.0239	NA	NA
							MLH3	0.0779	0.0154	0.0239	NA	NA
							SCGB2B2	0.112	0.0154	0.0239	NA	NA
							CHCHD10	-0.135	0.0155	0.0239	NA	NA
							ARHGAP45	0.146	0.0155	0.0239	NA	NA
							ZNF483	0.11	0.0155	0.024	NA	NA
							SPAG4	-0.106	0.0156	0.0241	NA	NA
							UBE4A	-0.114	0.0156	0.0241	NA	NA
							MTTP	0.187	0.0156	0.0242	NA	NA
							XRN1	0.0905	0.0156	0.0242	NA	NA
							CA4	-0.173	0.0158	0.0244	NA	NA
							RGS22	0.16	0.0158	0.0244	NA	NA
							SKIV2L2	-0.0684	0.0158	0.0244	NA	NA
							SH2B1	-0.0573	0.0158	0.0244	NA	NA
							WDR20	0.0567	0.0158	0.0245	NA	NA
							SERPINF2	0.207	0.0158	0.0245	NA	NA
							PDE7A	-0.0705	0.0158	0.0245	NA	NA
							SLC36A4	-0.127	0.0159	0.0245	NA	NA
							EIF3H	-0.078	0.0159	0.0245	NA	NA
							ABHD18	0.0959	0.0159	0.0246	NA	NA
							STX4	0.0763	0.0159	0.0246	NA	NA
							CEBPZ	0.0804	0.0159	0.0246	NA	NA
							SRSF7	-0.0859	0.0159	0.0246	NA	NA
							CLPB	-0.143	0.0159	0.0246	NA	NA
							GOLM1	0.0748	0.0159	0.0246	NA	NA
							FAM161A	0.0821	0.016	0.0247	NA	NA
							PIK3C3	-0.0642	0.016	0.0247	NA	NA
							KRBA2	0.0875	0.016	0.0247	NA	NA
							SEMA3C	-0.174	0.016	0.0247	NA	NA
							PPIL3	-0.0956	0.016	0.0248	NA	NA
							UBC	-0.114	0.016	0.0248	NA	NA
							ATOX1	-0.0908	0.016	0.0248	NA	NA
							WFIKKN1	0.253	0.0161	0.0249	NA	NA
							ICAM3	-0.0869	0.0162	0.025	NA	NA
							EIF2S2	0.1	0.0162	0.025	NA	NA
							MYL6	0.0875	0.0162	0.025	NA	NA
							ZNF791	0.0834	0.0162	0.025	NA	NA
							WDHD1	-0.0836	0.0162	0.025	NA	NA
							FKBP14	0.0827	0.0162	0.0251	NA	NA
							SERINC2	0.142	0.0162	0.0251	NA	NA
							SERBP1	0.0619	0.0163	0.0251	NA	NA
							PACSIN2	0.0684	0.0163	0.0251	NA	NA
							SCNN1D	-0.116	0.0163	0.0251	NA	NA
							ST3GAL1	0.0967	0.0163	0.0251	NA	NA
							RBM4	-0.0793	0.0163	0.0252	NA	NA
							KLF11	0.142	0.0163	0.0252	NA	NA
							PIDD1	0.136	0.0164	0.0253	NA	NA
							ZNF816	0.117	0.0165	0.0254	NA	NA
							CDH2	0.073	0.0165	0.0254	NA	NA
							CHMP2B	-0.0831	0.0165	0.0254	NA	NA
							C16orf96	0.127	0.0165	0.0255	NA	NA
							ZNF490	0.0862	0.0165	0.0255	NA	NA
							VWA8	-0.105	0.0165	0.0255	NA	NA
							GNG8	0.134	0.0165	0.0255	NA	NA
							SLC25A15	-0.0913	0.0165	0.0255	NA	NA
							DNASE1L1	-0.123	0.0165	0.0255	NA	NA
							THAP3	-0.0588	0.0166	0.0255	NA	NA
							PTPRG	0.112	0.0166	0.0255	NA	NA
							SMG7	-0.0692	0.0167	0.0256	NA	NA
							PHTF2	-0.0885	0.0167	0.0256	NA	NA
							ARL 2.00	-0.104	0.0167	0.0256	NA	NA
							MTAP	0.0731	0.0167	0.0257	NA	NA
							ENPP2	0.244	0.0167	0.0257	NA	NA
							GTPBP2	-0.0757	0.0167	0.0257	NA	NA
							MLLT10	0.0625	0.0167	0.0257	NA	NA
							ELP6	-0.0627	0.0167	0.0257	NA	NA
							CLP 1	-0.0743	0.0167	0.0257	NA	NA
							WNK3	-0.072	0.0167	0.0257	NA	NA
							ADH5	0.0903	0.0168	0.0258	NA	NA
							TET1	0.116	0.0168	0.0258	NA	NA
							TNFRSF19	-0.0988	0.0168	0.0259	NA	NA
							ZFP90	0.0545	0.0169	0.0259	NA	NA
							ZNF606	0.0759	0.0169	0.026	NA	NA
							PM20D1	0.253	0.0169	0.026	NA	NA
							GPC5	0.202	0.017	0.0261	NA	NA
							ZCCHC17	-0.0869	0.017	0.0261	NA	NA
							MRPL12	-0.132	0.017	0.0261	NA	NA
							ZNF347	0.103	0.017	0.0262	NA	NA
							LINS1	-0.0665	0.017	0.0262	NA	NA
							PPOX	-0.0884	0.017	0.0262	NA	NA
							REPIN1	0.08	0.017	0.0262	NA	NA
							ASCC3	0.0891	0.017	0.0262	NA	NA
							OPN4	-0.194	0.0171	0.0262	NA	NA
							LRRN3	-0.127	0.0171	0.0262	NA	NA
							MYO18A	0.116	0.0172	0.0263	NA	NA
							MPHOSPH6	-0.0706	0.0172	0.0263	NA	NA
							PDCD2	-0.0533	0.0172	0.0264	NA	NA
							ZBTB39	0.0738	0.0172	0.0264	NA	NA
							TTC12	0.171	0.0172	0.0264	NA	NA
							FADS2	0.187	0.0172	0.0264	NA	NA
							ALDH8A1	-0.173	0.0172	0.0264	NA	NA
							GLO1	-0.0857	0.0172	0.0265	NA	NA
							LAMTOR5	-0.0578	0.0172	0.0265	NA	NA
							LRRC43	-0.125	0.0173	0.0265	NA	NA
							MYO7A	0.146	0.0173	0.0266	NA	NA
							INTS7	-0.0877	0.0173	0.0266	NA	NA
							NDUFA2	-0.0877	0.0173	0.0266	NA	NA
							KLB	-0.129	0.0174	0.0267	NA	NA
							OTOF	-0.117	0.0175	0.0268	NA	NA
							HNRNPL	0.0495	0.0175	0.0268	NA	NA
							ATP13A5	0.127	0.0176	0.0269	NA	NA
							NKAIN1	-0.147	0.0176	0.0269	NA	NA
							NOXRED1	0.0797	0.0176	0.0269	NA	NA
							ADAMTS6	0.14	0.0176	0.027	NA	NA
							BMP3	-0.104	0.0176	0.027	NA	NA
							HLA-DPA1	0.342	0.0176	0.027	NA	NA
							SOX1	0.126	0.0176	0.027	NA	NA
							LIMCH1	0.0762	0.0177	0.027	NA	NA
							YBX2	-0.126	0.0177	0.0271	NA	NA
							ZBTB43	0.0752	0.0177	0.0271	NA	NA
							FBXO6	0.0817	0.0177	0.0271	NA	NA
							DDX49	-0.0824	0.0177	0.0271	NA	NA
							LHX4	-0.111	0.0178	0.0272	NA	NA
							PTPN18	0.0884	0.0178	0.0272	NA	NA
							PRR14L	-0.0681	0.0178	0.0272	NA	NA
							PMPCA	-0.0624	0.0178	0.0272	NA	NA
							UHRF2	-0.0795	0.0178	0.0273	NA	NA
							TOR3A	0.0786	0.0179	0.0273	NA	NA
							LRP5L	0.12	0.0179	0.0273	NA	NA
							TXNRD3	0.105	0.0179	0.0274	NA	NA
							HGSNAT	-0.153	0.0179	0.0274	NA	NA
							KCND3	-0.112	0.0179	0.0274	NA	NA
							LIPA	0.126	0.018	0.0275	NA	NA
							KIAA0100	-0.0865	0.018	0.0276	NA	NA
							CEP89	0.0718	0.018	0.0276	NA	NA
							PPP1R35	0.106	0.0181	0.0276	NA	NA
							PABPC5	0.1	0.0181	0.0277	NA	NA
							ZFPM1	0.114	0.0181	0.0277	NA	NA
							SQLE	-0.129	0.0181	0.0277	NA	NA
							FBP1	0.138	0.0181	0.0277	NA	NA
							CNGB3	-0.123	0.0182	0.0278	NA	NA
							EGR4	-0.36	0.0182	0.0279	NA	NA
							MLX	-0.0668	0.0183	0.0279	NA	NA
							SLC16A10	-0.104	0.0183	0.028	NA	NA
							ARR3	0.103	0.0183	0.028	NA	NA
							FOXK1	-0.0718	0.0183	0.028	NA	NA
							PCDHB9	0.13	0.0184	0.028	NA	NA
							MATN2	0.158	0.0184	0.0281	NA	NA
							MIGA2	-0.0736	0.0184	0.0281	NA	NA
							C12orf75	0.135	0.0184	0.0281	NA	NA
							PRSS50	0.112	0.0184	0.0281	NA	NA
							IL33	0.237	0.0184	0.0281	NA	NA
							ERBB4	-0.139	0.0184	0.0281	NA	NA
							DIMT1	0.0596	0.0184	0.0281	NA	NA
							ATPAF2	0.0603	0.0185	0.0282	NA	NA
							PKP4	0.148	0.0185	0.0282	NA	NA
							TMPPE	-0.122	0.0185	0.0282	NA	NA
							CYB5D1	-0.0789	0.0185	0.0282	NA	NA
							TYRO3	-0.0811	0.0185	0.0282	NA	NA
							PROX2	-0.112	0.0185	0.0282	NA	NA
							ELAVL3	0.126	0.0185	0.0282	NA	NA
							ACKR2	0.0925	0.0185	0.0282	NA	NA
							LACC1	0.158	0.0185	0.0282	NA	NA
							FLOT1	-0.0764	0.0185	0.0283	NA	NA
							CYP2U1	0.093	0.0186	0.0283	NA	NA
							PLXND1	0.0937	0.0186	0.0283	NA	NA
							B4GALT3	-0.0714	0.0186	0.0283	NA	NA
							RAPGEF1	0.0905	0.0186	0.0283	NA	NA
							SENP1	0.0738	0.0186	0.0284	NA	NA
							FOLH1	0.247	0.0186	0.0284	NA	NA
							SLC26A11	-0.0896	0.0187	0.0285	NA	NA
							B3GNT7	0.153	0.0187	0.0285	NA	NA
							L3MBTL4	0.0816	0.0187	0.0285	NA	NA
							SLC30A5	-0.0655	0.0188	0.0286	NA	NA
							CDC25A	0.112	0.0188	0.0286	NA	NA
							PRKCDBP	0.171	0.0188	0.0287	NA	NA
							PLEKHH2	0.172	0.0188	0.0287	NA	NA
							RNF220	-0.087	0.0188	0.0287	NA	NA
							GPR6	-0.194	0.0188	0.0287	NA	NA
							KCNH6	-0.131	0.0189	0.0288	NA	NA
							C9orf3	0.129	0.019	0.0289	NA	NA
							DENND5B	-0.0842	0.019	0.0289	NA	NA
							KCNG1	-0.197	0.0192	0.0291	NA	NA
							TLCD1	0.186	0.0192	0.0291	NA	NA
							LSP1	0.23	0.0192	0.0292	NA	NA
							GOLGA1	0.0595	0.0192	0.0293	NA	NA
							USP34	0.116	0.0193	0.0293	NA	NA
							SSH1	-0.0779	0.0193	0.0293	NA	NA
							SUMF1	0.0924	0.0193	0.0293	NA	NA
							RASGEF1B	-0.113	0.0193	0.0293	NA	NA
							C7orf25	-0.0845	0.0193	0.0294	NA	NA
							RAB17	-0.158	0.0193	0.0294	NA	NA
							AKAP14	0.0905	0.0194	0.0295	NA	NA
							GPR19	-0.111	0.0194	0.0295	NA	NA
							DCAF16	-0.138	0.0194	0.0295	NA	NA
							NUCB2	0.0664	0.0195	0.0296	NA	NA
							R3HCC1L	0.0621	0.0195	0.0296	NA	NA
							ZNF836	0.0894	0.0197	0.0299	NA	NA
							PTDSS2	0.103	0.0197	0.03	NA	NA
							PIK3C2B	0.118	0.0198	0.03	NA	NA
							APLNR	0.475	0.0198	0.03	NA	NA
							POLL	-0.0785	0.0198	0.0301	NA	NA
							SMNDC1	0.0735	0.0199	0.0302	NA	NA
							NOB1	-0.0706	0.0199	0.0302	NA	NA
							C20orf24	-0.117	0.0199	0.0302	NA	NA
							RHEB	-0.0923	0.0199	0.0302	NA	NA
							CYP2S1	0.107	0.0199	0.0303	NA	NA
							CD93	0.394	0.02	0.0303	NA	NA
							RNASEH2A	0.0912	0.02	0.0304	NA	NA
							SPR	0.199	0.0201	0.0305	NA	NA
							PLK5	0.193	0.0201	0.0306	NA	NA
							CCDC124	-0.0933	0.0203	0.0307	NA	NA
							MICAL1	-0.108	0.0203	0.0308	NA	NA
							PRDM1	0.136	0.0203	0.0308	NA	NA
							PCDHGB7	0.221	0.0203	0.0308	NA	NA
							PWWP2B	-0.129	0.0203	0.0309	NA	NA
							RUNX1T1	-0.0916	0.0204	0.0309	NA	NA
							TRIM74	0.105	0.0205	0.0311	NA	NA
							FAM83G	0.135	0.0206	0.0312	NA	NA
							SRSF5	-0.0806	0.0206	0.0313	NA	NA
							LRRC42	0.0793	0.0206	0.0313	NA	NA
							TSHZ1	0.114	0.0207	0.0313	NA	NA
							UQCRB	-0.0603	0.0207	0.0314	NA	NA
							SCN7A	-0.113	0.0208	0.0316	NA	NA
							SLA2	0.0969	0.0209	0.0317	NA	NA
							C4orf47	0.11	0.0209	0.0317	NA	NA
							IDH2	0.151	0.0209	0.0317	NA	NA
							CCNYL1	-0.0957	0.021	0.0318	NA	NA
							SLC13A4	0.162	0.021	0.0318	NA	NA
							ACADL	0.136	0.021	0.0318	NA	NA
							THG1L	-0.0697	0.021	0.0318	NA	NA
							RPS5	0.0937	0.021	0.0318	NA	NA
							MCF2L2	0.192	0.021	0.0318	NA	NA
							DIO3	0.145	0.021	0.0318	NA	NA
							TMUB2	-0.0575	0.021	0.0318	NA	NA
							HSD17B7	0.164	0.021	0.0318	NA	NA
							PRR7	-0.121	0.0211	0.0319	NA	NA
							FANCF	-0.0755	0.0211	0.032	NA	NA
							MRM2	-0.07	0.0211	0.032	NA	NA
							NPM1	-0.0651	0.0212	0.0321	NA	NA
							TBC1D14	0.159	0.0212	0.0321	NA	NA
							POLR2D	-0.0959	0.0212	0.0321	NA	NA
							TIGAR	-0.106	0.0213	0.0322	NA	NA
							GNB2	0.0912	0.0213	0.0322	NA	NA
							CFDP1	-0.0867	0.0214	0.0323	NA	NA
							SRP9	0.0773	0.0214	0.0323	NA	NA
							UBE2Q2L	-0.0883	0.0214	0.0323	NA	NA
							ANKRD62	0.172	0.0214	0.0324	NA	NA
							LNX2	-0.0697	0.0214	0.0324	NA	NA
							MED26	0.0696	0.0214	0.0324	NA	NA
							AFF4	0.0722	0.0215	0.0324	NA	NA
							GGA2	-0.05	0.0215	0.0324	NA	NA
							ZGLP1	0.181	0.0215	0.0325	NA	NA
							FAM134C	-0.0514	0.0215	0.0325	NA	NA
							NEU4	0.176	0.0216	0.0326	NA	NA
							PDE4B	0.143	0.0216	0.0326	NA	NA
							RIC8B	-0.0641	0.0216	0.0326	NA	NA
							PPARG	-0.0838	0.0216	0.0326	NA	NA
							PRTN3	-0.158	0.0216	0.0327	NA	NA
							ZNF14	-0.0662	0.0217	0.0327	NA	NA
							FPR1	0.325	0.0217	0.0327	NA	NA
							APBB2	0.0976	0.0217	0.0327	NA	NA
							EML5	-0.0728	0.0217	0.0328	NA	NA
							MBD3	0.147	0.0217	0.0328	NA	NA
							SVIL	0.099	0.0218	0.0328	NA	NA
							RP11-192H23.4	0.178	0.0218	0.0329	NA	NA
							CCL28	-0.0912	0.0218	0.0329	NA	NA
							PLEKHM3	-0.123	0.0218	0.0329	NA	NA
							ANKFY1	0.0887	0.0218	0.0329	NA	NA
							CCL2	0.436	0.0218	0.033	NA	NA
							FAM178B	0.115	0.0219	0.033	NA	NA
							TSPAN2	-0.12	0.0219	0.033	NA	NA
							ITGAX	0.275	0.0219	0.0331	NA	NA
							GRK2	-0.0928	0.0219	0.0331	NA	NA
							GCLC	0.119	0.022	0.0331	NA	NA
							BRAT1	0.0967	0.022	0.0331	NA	NA
							PIGN	0.102	0.0221	0.0332	NA	NA
							ICMT	-0.0794	0.0221	0.0332	NA	NA
							PIH1D2	0.086	0.0221	0.0333	NA	NA
							AVEN	0.0978	0.0221	0.0333	NA	NA
							TNKS	-0.0702	0.0221	0.0333	NA	NA
							SCARA5	-0.141	0.0221	0.0333	NA	NA
							LURAP1	-0.0836	0.0221	0.0333	NA	NA
							USP16	0.0702	0.0221	0.0333	NA	NA
							ZNF566	0.0771	0.0222	0.0334	NA	NA
							SF3B5	-0.0748	0.0222	0.0334	NA	NA
							C14orf80	-0.122	0.0222	0.0334	NA	NA
							ATG10	0.107	0.0222	0.0334	NA	NA
							KLHL9	-0.0878	0.0222	0.0334	NA	NA
							ERVK3-1	-0.0773	0.0223	0.0336	NA	NA
							NUDT22	-0.101	0.0223	0.0336	NA	NA
							PIFO	0.163	0.0224	0.0337	NA	NA
							RNFT1	-0.0893	0.0225	0.0339	NA	NA
							CCDC74B	-0.107	0.0225	0.0339	NA	NA
							GBP1	0.351	0.0225	0.0339	NA	NA
							APPBP2	-0.0745	0.0226	0.034	NA	NA
							GFY	-0.122	0.0227	0.0341	NA	NA
							EYA4	-0.108	0.0228	0.0343	NA	NA
							DCT	-0.127	0.0228	0.0343	NA	NA
							ZCCHC10	0.0597	0.0228	0.0343	NA	NA
							AMY2A	-0.229	0.0228	0.0343	NA	NA
							KLHDC8B	0.0746	0.0228	0.0343	NA	NA
							OTUD4	0.103	0.0229	0.0344	NA	NA
							WDR66	-0.0848	0.0229	0.0344	NA	NA
							MED19	0.0889	0.0229	0.0344	NA	NA
							ABHD16A	-0.099	0.0229	0.0344	NA	NA
							MYOM2	-0.148	0.0229	0.0344	NA	NA
							NDUFS8	-0.0879	0.023	0.0345	NA	NA
							ZBTB21	-0.0962	0.023	0.0345	NA	NA
							TAGLN	0.18	0.023	0.0346	NA	NA
							POLK	0.0932	0.0231	0.0346	NA	NA
							TMEM87B	0.0934	0.0231	0.0346	NA	NA
							GRAMD4	-0.0935	0.0231	0.0347	NA	NA
							MFSD1	0.124	0.0232	0.0349	NA	NA
							NUP133	-0.0907	0.0232	0.0349	NA	NA
							RPL23	0.0832	0.0232	0.0349	NA	NA
							HIST1H2BK	0.142	0.0232	0.0349	NA	NA
							RGS16	0.254	0.0233	0.0349	NA	NA
							ZNF148	0.0622	0.0233	0.0349	NA	NA
							ARPC4	-0.0889	0.0233	0.0349	NA	NA
							TAF1C	0.107	0.0233	0.035	NA	NA
							AQP1	0.397	0.0233	0.035	NA	NA
							EXOC7	-0.0794	0.0233	0.035	NA	NA
							MYO5C	-0.13	0.0234	0.0351	NA	NA
							FIS1	-0.0735	0.0235	0.0352	NA	NA
							COX16	0.0661	0.0235	0.0352	NA	NA
							NDUFA1	-0.0867	0.0235	0.0352	NA	NA
							2010-03-01	-0.0844	0.0235	0.0352	NA	NA
							KCNE1	0.117	0.0235	0.0353	NA	NA
							TLK2	0.0502	0.0236	0.0353	NA	NA
							CA8	0.137	0.0236	0.0354	NA	NA
							CACTIN	0.076	0.0236	0.0354	NA	NA
							EDF1	-0.0949	0.0237	0.0355	NA	NA
							SP140	0.107	0.0237	0.0355	NA	NA
							DVL2	0.0651	0.0237	0.0356	NA	NA
							ZNF107	0.117	0.0238	0.0356	NA	NA
							LAP3	0.186	0.0238	0.0357	NA	NA
							AIFM2	0.111	0.0239	0.0358	NA	NA
							MYBPH	0.318	0.024	0.0359	NA	NA
							ILF3	-0.0581	0.024	0.0359	NA	NA
							FRMPD3	-0.149	0.024	0.0359	NA	NA
							P2RY11	0.117	0.024	0.0359	NA	NA
							C9orf47	0.0961	0.024	0.0359	NA	NA
							FAM86B2	-0.153	0.024	0.036	NA	NA
							GSTZ1	-0.17	0.0241	0.036	NA	NA
							MBD4	-0.0639	0.0241	0.036	NA	NA
							AMOTL2	0.104	0.0241	0.0361	NA	NA
							COX6A1	-0.078	0.0241	0.0361	NA	NA
							TMEM187	0.0827	0.0241	0.0361	NA	NA
							ZRANB2	-0.0579	0.0241	0.0361	NA	NA
							TMEM175	-0.0915	0.0242	0.0362	NA	NA
							CAPN13	0.127	0.0242	0.0362	NA	NA
							SMAD1	0.133	0.0242	0.0362	NA	NA
							ARFGAP1	-0.0746	0.0242	0.0362	NA	NA
							RP11-1212A22.4	0.122	0.0243	0.0363	NA	NA
							FLCN	0.148	0.0243	0.0364	NA	NA
							CNTD2	0.154	0.0243	0.0364	NA	NA
							RRP15	0.0761	0.0243	0.0364	NA	NA
							TIGD2	-0.0916	0.0243	0.0364	NA	NA
							LRIT2	-0.118	0.0244	0.0364	NA	NA
							TMEM145	-0.114	0.0245	0.0365	NA	NA
							GABPB1	0.0781	0.0245	0.0366	NA	NA
							TREX1	0.124	0.0245	0.0366	NA	NA
							GPR183	0.178	0.0245	0.0366	NA	NA
							PEMT	-0.091	0.0245	0.0366	NA	NA
							SLC12A6	-0.169	0.0245	0.0366	NA	NA
							TAP2	0.12	0.0245	0.0366	NA	NA
							ZNF443	0.0806	0.0246	0.0367	NA	NA
							TRIM71	-0.104	0.0246	0.0368	NA	NA
							SYT15	-0.131	0.0246	0.0368	NA	NA
							MTHFD1	-0.089	0.0247	0.0368	NA	NA
							ZNF638	0.0631	0.0247	0.0368	NA	NA
							CEP295	0.0712	0.0247	0.0368	NA	NA
							POMGNT1	-0.0641	0.0247	0.0369	NA	NA
							C18orf32	-0.132	0.0248	0.037	NA	NA
							TBC1D4	0.109	0.0248	0.037	NA	NA
							HAP1	0.225	0.0248	0.037	NA	NA
							LRP2BP	0.0992	0.0249	0.0371	NA	NA
							PTK6	0.159	0.0249	0.0371	NA	NA
							SPATA6L	-0.0835	0.0249	0.0372	NA	NA
							HEY1	-0.0913	0.0249	0.0372	NA	NA
							SH3GL3	-0.0969	0.0249	0.0372	NA	NA
							SLC26A8	-0.116	0.025	0.0372	NA	NA
							GCK	0.111	0.025	0.0372	NA	NA
							TNRC18	0.0868	0.025	0.0372	NA	NA
							SNX9	0.0553	0.025	0.0372	NA	NA
							MROH8	-0.113	0.025	0.0372	NA	NA
							PSMD1	-0.075	0.025	0.0373	NA	NA
							ARFGAP2	-0.0708	0.025	0.0373	NA	NA
							OMD	0.264	0.0251	0.0375	NA	NA
							HSPA6	0.559	0.0252	0.0375	Up	NA
							FZD5	0.111	0.0252	0.0376	NA	NA
							ZMIZ2	-0.0819	0.0252	0.0376	NA	NA
							ZADH2	-0.0683	0.0252	0.0376	NA	NA
							SPTLC3	0.132	0.0253	0.0376	NA	NA
							RALGAPA1	-0.0691	0.0253	0.0376	NA	NA
							CCBE1	-0.238	0.0253	0.0376	NA	NA
							CAPN15	0.137	0.0253	0.0376	NA	NA
							SLC35E2B	-0.117	0.0253	0.0377	NA	NA
							DPAGT1	-0.0698	0.0253	0.0377	NA	NA
							PFDN5	0.075	0.0254	0.0377	NA	NA
							OR2H2	0.118	0.0255	0.0379	NA	NA
							CARS2	0.0787	0.0255	0.038	NA	NA
							PRPF6	-0.0735	0.0256	0.0381	NA	NA
							EPSTI1	0.175	0.0256	0.0381	NA	NA
							GTF3C1	-0.0665	0.0256	0.0381	NA	NA
							TRABD	0.0956	0.0257	0.0383	NA	NA
							EXOSC1	-0.0591	0.0257	0.0383	NA	NA
							ODF2L	-0.0791	0.0258	0.0384	NA	NA
							LIMD2	-0.132	0.0258	0.0384	NA	NA
							ALG1L2	-0.106	0.0258	0.0384	NA	NA
							PSMG4	-0.0657	0.0259	0.0385	NA	NA
							CYP4F11	0.275	0.026	0.0386	NA	NA
							DIRAS3	-0.127	0.026	0.0386	NA	NA
							BEGAIN	-0.126	0.026	0.0386	NA	NA
							CCDC117	0.12	0.0261	0.0387	NA	NA
							TEF	-0.12	0.0261	0.0388	NA	NA
							SNRPA	0.0777	0.0261	0.0388	NA	NA
							C4A	0.365	0.0262	0.0389	NA	NA
							SPRTN	0.0799	0.0263	0.039	NA	NA
							AP4E1	0.0742	0.0263	0.0391	NA	NA
							GJC3	0.0971	0.0263	0.0391	NA	NA
							VIPAS39	-0.0581	0.0263	0.0391	NA	NA
							ZNF737	-0.111	0.0263	0.0391	NA	NA
							ATP13A3	-0.0843	0.0265	0.0393	NA	NA
							ANKRD20A2	0.148	0.0265	0.0394	NA	NA
							SREBF1	0.178	0.0265	0.0394	NA	NA
							LTBP4	-0.107	0.0265	0.0394	NA	NA
							SLK	0.0592	0.0268	0.0397	NA	NA
							RNF7	0.0604	0.0268	0.0398	NA	NA
							GTF3A	-0.0782	0.0268	0.0398	NA	NA
							OXTR	0.302	0.0268	0.0398	NA	NA
							ASB8	-0.0556	0.0269	0.0399	NA	NA
							ECSCR	0.22	0.0269	0.0399	NA	NA
							EFCAB10	-0.0695	0.0269	0.0399	NA	NA
							ACTR5	-0.0649	0.027	0.04	NA	NA
							PACS2	0.0648	0.027	0.0401	NA	NA
							AKR7A2	0.0865	0.027	0.0401	NA	NA
							ATP9B	-0.0741	0.0271	0.0401	NA	NA
							CKS1B	0.0872	0.0271	0.0402	NA	NA
							CBFA2T3	-0.111	0.0272	0.0403	NA	NA
							PTPN1	0.0765	0.0272	0.0403	NA	NA
							TMEM52	0.106	0.0272	0.0404	NA	NA
							NTSR2	0.229	0.0273	0.0404	NA	NA
							DEAF1	-0.0919	0.0273	0.0405	NA	NA
							ZNF565	0.077	0.0273	0.0405	NA	NA
							PDE4DIP	0.126	0.0274	0.0406	NA	NA
							LRRC37A2	0.244	0.0276	0.0408	NA	NA
							PCDHA4	-0.123	0.0276	0.0409	NA	NA
							TMEM185B	0.125	0.0277	0.041	NA	NA
							ZNRD1	0.0809	0.0277	0.041	NA	NA
							PPP1R16B	-0.11	0.0277	0.041	NA	NA
							GPR89A	-0.0741	0.0277	0.041	NA	NA
							XPO4	-0.0763	0.0277	0.041	NA	NA
							DOCK11	0.118	0.0277	0.041	NA	NA
							NT5M	-0.108	0.0277	0.0411	NA	NA
							RND2	0.0973	0.0277	0.0411	NA	NA
							RFC2	-0.0709	0.0278	0.0411	NA	NA
							ACYP2	-0.058	0.0278	0.0411	NA	NA
							PHF5A	0.0572	0.0279	0.0413	NA	NA
							WNT7A	-0.174	0.0279	0.0413	NA	NA
							SMOC2	0.209	0.0279	0.0413	NA	NA
							WDR91	-0.0915	0.0279	0.0413	NA	NA
							ATP13A4	0.244	0.028	0.0414	NA	NA
							MT1A	0.325	0.028	0.0414	NA	NA
							SLF1	-0.0941	0.028	0.0414	NA	NA
							DRAXIN	0.22	0.028	0.0415	NA	NA
							CSGALNACT2	0.106	0.0281	0.0416	NA	NA
							RIPK2	0.0929	0.0281	0.0416	NA	NA
							BTG3	0.129	0.0281	0.0416	NA	NA
							ZNF219	0.122	0.0281	0.0416	NA	NA
							CCDC9	0.0873	0.0281	0.0416	NA	NA
							SEMA3G	0.276	0.0282	0.0417	NA	NA
							PRMT1	-0.0726	0.0283	0.0418	NA	NA
							CABIN1	-0.083	0.0283	0.0418	NA	NA
							TPK1	-0.0742	0.0283	0.0418	NA	NA
							COL4A2	0.164	0.0283	0.0418	NA	NA
							ACTR3C	-0.0951	0.0283	0.0418	NA	NA
							ZNF467	0.155	0.0283	0.0418	NA	NA
							DPH7	-0.0717	0.0283	0.0418	NA	NA
							DHX29	0.0627	0.0283	0.0418	NA	NA
							RFX7	-0.0768	0.0283	0.0418	NA	NA
							FABP6	-0.123	0.0283	0.0418	NA	NA
							MED4	-0.0529	0.0284	0.0419	NA	NA
							ZCWPW2	0.0853	0.0284	0.0419	NA	NA
							GPC6	-0.0964	0.0284	0.0419	NA	NA
							NANP	-0.073	0.0285	0.042	NA	NA
							GRB14	-0.132	0.0285	0.042	NA	NA
							NAP1L6	0.132	0.0285	0.042	NA	NA
							HCFC2	-0.102	0.0285	0.0421	NA	NA
							L3HYPDH	-0.119	0.0286	0.0421	NA	NA
							NEIL2	-0.0798	0.0286	0.0421	NA	NA
							HDAC5	-0.0898	0.0286	0.0421	NA	NA
							ADM	0.357	0.0286	0.0422	NA	NA
							ZUFSP	-0.0628	0.0286	0.0422	NA	NA
							NUSAP1	0.0962	0.0287	0.0423	NA	NA
							COX5B	-0.0864	0.0287	0.0423	NA	NA
							USP48	-0.0527	0.0288	0.0424	NA	NA
							CFAP100	0.0997	0.0288	0.0424	NA	NA
							MAFK	0.134	0.0288	0.0424	NA	NA
							FAM180B	-0.104	0.0289	0.0426	NA	NA
							ZNF331	-0.079	0.0289	0.0426	NA	NA
							GCFC2	0.0677	0.0289	0.0426	NA	NA
							PLA2G7	-0.135	0.029	0.0427	NA	NA
							UVRAG	-0.0846	0.029	0.0427	NA	NA
							ALMS1	0.0795	0.029	0.0427	NA	NA
							MINK1	0.0854	0.029	0.0427	NA	NA
							RLBP1	0.178	0.029	0.0428	NA	NA
							SOCS1	0.13	0.0291	0.0428	NA	NA
							TCTN3	-0.0909	0.0291	0.0429	NA	NA
							HACD3	-0.112	0.0291	0.0429	NA	NA
							STT3A	0.0722	0.0292	0.0429	NA	NA
							RNF141	0.105	0.0292	0.043	NA	NA
							GET4	-0.0918	0.0293	0.0431	NA	NA
							FBXL20	-0.0854	0.0294	0.0432	NA	NA
							SPRYD4	0.0712	0.0294	0.0432	NA	NA
							ALKBH6	-0.0905	0.0294	0.0432	NA	NA
							PGM2	0.129	0.0295	0.0433	NA	NA
							CLINT1	-0.0868	0.0295	0.0433	NA	NA
							KRT18	0.159	0.0295	0.0433	NA	NA
							RAB3D	-0.101	0.0295	0.0434	NA	NA
							ST14	0.166	0.0295	0.0434	NA	NA
							SDCBP	0.0754	0.0295	0.0434	NA	NA
							COX7C	-0.0719	0.0295	0.0434	NA	NA
							ARNT	0.0515	0.0295	0.0434	NA	NA
							ATP8B2	-0.0759	0.0296	0.0435	NA	NA
							COX15	-0.0924	0.0296	0.0435	NA	NA
							DBH	-0.109	0.0297	0.0436	NA	NA
							GLTSCR1	0.0769	0.0297	0.0436	NA	NA
							B3GAT3	-0.0926	0.0297	0.0436	NA	NA
							TFPT	-0.0841	0.0297	0.0436	NA	NA
							INPP5K	0.0573	0.0297	0.0437	NA	NA
							CDIP1	-0.0818	0.0297	0.0437	NA	NA
							ZNF131	0.0542	0.0298	0.0438	NA	NA
							CBX3	-0.0429	0.0298	0.0438	NA	NA
							JMJD6	0.163	0.0299	0.0439	NA	NA
							SYS1-DBNDD2	-0.106	0.0299	0.044	NA	NA
							ARHGAP25	0.135	0.03	0.0441	NA	NA
							FAM177A1	0.0681	0.03	0.0441	NA	NA
							MRE11A	0.0941	0.0301	0.0442	NA	NA
							CDK12	0.0603	0.0301	0.0442	NA	NA
							SEMA5A	0.137	0.0301	0.0442	NA	NA
							PINK1	-0.121	0.0301	0.0442	NA	NA
							COMMD6	0.0748	0.0302	0.0443	NA	NA
							MRPL27	-0.0713	0.0302	0.0443	NA	NA
							CDC16	0.0507	0.0302	0.0443	NA	NA
							GUCY2D	-0.107	0.0302	0.0443	NA	NA
							TMEM60	-0.0686	0.0302	0.0443	NA	NA
							AKAP13	0.0722	0.0302	0.0443	NA	NA
							SNTG1	0.13	0.0302	0.0444	NA	NA
							UTP15	-0.0893	0.0302	0.0444	NA	NA
							ANKRD61	0.089	0.0303	0.0444	NA	NA
							RAB28	0.0662	0.0303	0.0444	NA	NA
							FNDC10	-0.135	0.0304	0.0445	NA	NA
							BICC1	-0.0942	0.0304	0.0446	NA	NA
							NET1	0.193	0.0305	0.0446	NA	NA
							AIDA	0.0852	0.0305	0.0447	NA	NA
							ZNF396	0.0965	0.0305	0.0447	NA	NA
							COMMD7	-0.0733	0.0305	0.0447	NA	NA
							SLC9A3	-0.169	0.0305	0.0447	NA	NA
							MED6	-0.0608	0.0305	0.0447	NA	NA
							FZD3	-0.0873	0.0305	0.0447	NA	NA
							HELB	0.117	0.0305	0.0447	NA	NA
							PRDX4	0.101	0.0305	0.0447	NA	NA
							ITIH3	-0.112	0.0306	0.0448	NA	NA
							DEDD	0.0531	0.0306	0.0448	NA	NA
							ANKEF1	-0.0789	0.0306	0.0449	NA	NA
							RNLS	-0.0757	0.0307	0.0449	NA	NA
							CAMK2B	-0.117	0.0307	0.0449	NA	NA
							VCL	0.0972	0.0307	0.045	NA	NA
							EIF3B	0.0535	0.0307	0.045	NA	NA
							ZNF146	0.0698	0.0307	0.045	NA	NA
							PCDHGA11	0.169	0.0308	0.0451	NA	NA
							ATP8B4	0.108	0.0309	0.0452	NA	NA
							RRAD	0.279	0.0309	0.0453	NA	NA
							SEL1L3	0.129	0.031	0.0454	NA	NA
							C21orf33	-0.0643	0.031	0.0454	NA	NA
							CCDC90B	0.0566	0.0311	0.0455	NA	NA
							SNUPN	-0.0589	0.0313	0.0457	NA	NA
							SSH2	0.0649	0.0313	0.0458	NA	NA
							RAB1B	-0.067	0.0313	0.0458	NA	NA
							WDR83	0.0849	0.0313	0.0458	NA	NA
							RAP2B	-0.0655	0.0314	0.0458	NA	NA
							PDGFB	0.146	0.0314	0.0459	NA	NA
							FPGT-TNNI3K	0.117	0.0314	0.046	NA	NA
							PPP6R2	-0.0564	0.0315	0.046	NA	NA
							ZNF337	-0.114	0.0315	0.046	NA	NA
							TMPRSS6	0.134	0.0315	0.0461	NA	NA
							PPP1R16A	0.12	0.0316	0.0461	NA	NA
							RNF208	-0.138	0.0316	0.0462	NA	NA
							AF011889.5	-0.0944	0.0316	0.0462	NA	NA
							ZBTB40	0.08	0.0317	0.0463	NA	NA
							RSAD2	-0.156	0.0317	0.0463	NA	NA
							LRCH2	0.0781	0.0317	0.0464	NA	NA
							SETD7	0.0877	0.0318	0.0464	NA	NA
							ATAD2	0.0757	0.0318	0.0465	NA	NA
							RAD54L2	0.08	0.0319	0.0465	NA	NA
							ETV4	0.205	0.032	0.0467	NA	NA
							POPDC2	0.0835	0.032	0.0468	NA	NA
							ZNF250	-0.0531	0.0321	0.0468	NA	NA
							ORAI2	0.166	0.0321	0.0468	NA	NA
							PLVAP	0.15	0.0321	0.0468	NA	NA
							MANEA	0.105	0.0321	0.0468	NA	NA
							FASTKD3	-0.0802	0.0321	0.0468	NA	NA
							ABHD17C	0.068	0.0321	0.0468	NA	NA
							RTP5	-0.131	0.0321	0.0468	NA	NA
							ST3GAL2	-0.0878	0.0321	0.0468	NA	NA
							NARF	-0.0662	0.0321	0.0469	NA	NA
							XYLB	-0.0683	0.0322	0.0469	NA	NA
							FSCN1	-0.089	0.0322	0.047	NA	NA
							GDE1	-0.0675	0.0322	0.047	NA	NA
							MOB1B	0.0804	0.0323	0.0471	NA	NA
							DIRC2	0.112	0.0323	0.0471	NA	NA
							RPRD1B	-0.0973	0.0324	0.0472	NA	NA
							TMEM262	0.0828	0.0324	0.0472	NA	NA
							PLA2G10	0.0849	0.0324	0.0472	NA	NA
							PDSS1	-0.0707	0.0325	0.0473	NA	NA
							ZNF594	-0.0812	0.0325	0.0473	NA	NA
							SMIM22	0.107	0.0325	0.0473	NA	NA
							CHUK	0.0916	0.0325	0.0474	NA	NA
							SHPK	0.143	0.0325	0.0474	NA	NA
							SRSF3	0.0659	0.0325	0.0474	NA	NA
							ATP5S	-0.0662	0.0325	0.0474	NA	NA
							CCDC141	0.164	0.0326	0.0474	NA	NA
							PCDHB8	0.115	0.0326	0.0475	NA	NA
							TOE1	-0.0711	0.0326	0.0475	NA	NA
							UBE2J2	0.0787	0.0327	0.0476	NA	NA
							TAF1D	-0.0741	0.0328	0.0477	NA	NA
							IL17RE	-0.11	0.0328	0.0477	NA	NA
							ANKRD20A4	0.206	0.0328	0.0478	NA	NA
							XKR9	-0.144	0.0328	0.0478	NA	NA
							C18orf8	-0.0565	0.0328	0.0478	NA	NA
							PSMB10	0.124	0.0329	0.0478	NA	NA
							POLA2	0.0801	0.0329	0.0479	NA	NA
							HNRNPH1	0.0834	0.0329	0.0479	NA	NA
							POSTN	-0.141	0.0329	0.0479	NA	NA
							NT5C	0.113	0.033	0.048	NA	NA
							SAR1A	-0.0566	0.033	0.048	NA	NA
							RP11-231C14.4	0.124	0.033	0.048	NA	NA
							PRKCA	0.0915	0.0331	0.0481	NA	NA
							SRSF2	-0.0749	0.0331	0.0481	NA	NA
							NOL10	0.0544	0.0331	0.0482	NA	NA
							RUBCN	-0.0559	0.0332	0.0482	NA	NA
							KCNN1	-0.115	0.0332	0.0482	NA	NA
							VKORC1	0.0965	0.0333	0.0484	NA	NA
							SNX27	-0.0656	0.0333	0.0484	NA	NA
							VASN	0.19	0.0333	0.0484	NA	NA
							CYBB	0.262	0.0334	0.0485	NA	NA
							USP36	0.0636	0.0334	0.0486	NA	NA
							MIOS	-0.0575	0.0334	0.0486	NA	NA
							ATP7B	0.125	0.0335	0.0486	NA	NA
							ISLR	-0.173	0.0335	0.0487	NA	NA
							CES2	-0.105	0.0335	0.0487	NA	NA
							SPG11	0.0552	0.0336	0.0488	NA	NA
							NUP88	-0.0645	0.0337	0.0489	NA	NA
							CHST9	0.0957	0.0337	0.0489	NA	NA
							MTSS1	0.0703	0.0338	0.049	NA	NA
							SORT1	-0.0714	0.0339	0.0491	NA	NA
							ANAPC2	-0.064	0.034	0.0493	NA	NA
							BLOC1S3	-0.0713	0.034	0.0494	NA	NA
							PYGB	-0.105	0.0342	0.0496	NA	NA
							IRAK2	0.13	0.0342	0.0496	NA	NA
							UNC13B	-0.0692	0.0342	0.0496	NA	NA
							FAR1	-0.0766	0.0342	0.0496	NA	NA
							ARSE	0.106	0.0343	0.0497	NA	NA
							CEP250	-0.0686	0.0343	0.0497	NA	NA
							CYP2A7	0.106	0.0343	0.0497	NA	NA
							C1orf204	-0.0936	0.0343	0.0498	NA	NA
							GJC2	0.145	0.0343	0.0498	NA	NA
							CBX6	-0.0888	0.0344	0.0498	NA	NA
							PLK4	-0.128	0.0344	0.0499	NA	NA
							GMEB2	0.0731	0.0344	0.0499	NA	NA
							IL1RAP	-0.115	0.0345	0.0499	NA	NA
							ACVR2B	0.0684	0.0345	0.0499	NA	NA
							MBIP	0.0568	0.0345	0.0501	Not sig	NA
							LDHAL6A	0.119	0.0346	0.0501	Not sig	NA
							DHFR2	0.135	0.0347	0.0503	Not sig	NA
							TWISTNB	0.0724	0.0347	0.0503	Not sig	NA
							TMEM41B	-0.0577	0.0347	0.0503	Not sig	NA
							NPEPPS	-0.0761	0.0348	0.0504	Not sig	NA
							OSBPL2	0.0512	0.0349	0.0505	Not sig	NA
							STX16-NPEPL1	-0.156	0.0349	0.0505	Not sig	NA
							ZNF616	0.071	0.0349	0.0506	Not sig	NA
							ZNF611	0.0624	0.0351	0.0508	Not sig	NA
							SNRNP27	0.0604	0.0351	0.0508	Not sig	NA
							LINC00493	-0.0705	0.0352	0.0509	Not sig	NA
							RABL6	0.0938	0.0352	0.051	Not sig	NA
							CYB5D2	-0.0816	0.0353	0.051	Not sig	NA
							ZNF7	0.0566	0.0353	0.0511	Not sig	NA
							XRCC5	-0.0643	0.0354	0.0512	Not sig	NA
							HTATSF1	-0.0608	0.0354	0.0512	Not sig	NA
							TFRC	0.182	0.0355	0.0513	Not sig	NA
							PUS1	-0.0831	0.0355	0.0513	Not sig	NA
							TAF5	-0.0604	0.0355	0.0514	Not sig	NA
							PGM3	0.0785	0.0356	0.0515	Not sig	NA
							EIF2AK2	0.0665	0.0357	0.0516	Not sig	NA
							NR4A3	-0.215	0.0357	0.0516	Not sig	NA
							CLEC9A	0.138	0.0357	0.0517	Not sig	NA
							NT5DC1	-0.102	0.0358	0.0517	Not sig	NA
							CCDC186	0.0753	0.0358	0.0518	Not sig	NA
							TPPP3	0.161	0.0359	0.0518	Not sig	NA
							MRPL41	0.126	0.0359	0.0519	Not sig	NA
							MAP2K6	0.0943	0.036	0.052	Not sig	NA
							PES 1.00	-0.0698	0.036	0.0521	Not sig	NA
							DRC1	-0.105	0.0361	0.0522	Not sig	NA
							KLHL23	0.083	0.0361	0.0522	Not sig	NA
							EMC10	0.0735	0.0361	0.0522	Not sig	NA
							TBC1D10A	0.102	0.0361	0.0522	Not sig	NA
							DCUN1D2	-0.0726	0.0362	0.0522	Not sig	NA
							LDOC1L	-0.101	0.0362	0.0522	Not sig	NA
							PHACTR2	0.0687	0.0362	0.0523	Not sig	NA
							PLEKHG4	0.122	0.0362	0.0523	Not sig	NA
							MRPL42	-0.0787	0.0362	0.0523	Not sig	NA
							JMJD4	-0.0928	0.0363	0.0523	Not sig	NA
							PRKAB1	-0.0724	0.0363	0.0524	Not sig	NA
							EDIL3	0.133	0.0364	0.0525	Not sig	NA
							VCAM1	0.258	0.0364	0.0525	Not sig	NA
							TRIM11	0.101	0.0364	0.0525	Not sig	NA
							DLG5	0.136	0.0364	0.0525	Not sig	NA
							GCAT	-0.0798	0.0365	0.0527	Not sig	NA
							LTK	-0.156	0.0365	0.0527	Not sig	NA
							THUMPD1	-0.0522	0.0366	0.0527	Not sig	NA
							PQBP1	-0.0668	0.0366	0.0527	Not sig	NA
							EML1	-0.0709	0.0366	0.0528	Not sig	NA
							SHC1	0.141	0.0366	0.0528	Not sig	NA
							TRPC6	-0.109	0.0367	0.0529	Not sig	NA
							HECTD3	-0.0454	0.0367	0.0529	Not sig	NA
							SF3A2	0.0812	0.0367	0.0529	Not sig	NA
							ZNF852	0.0818	0.0367	0.0529	Not sig	NA
							RABGGTB	-0.0703	0.0368	0.053	Not sig	NA
							PHC1	-0.1	0.0368	0.0531	Not sig	NA
							PAOX	0.0808	0.0369	0.0532	Not sig	NA
							RGS5	0.181	0.037	0.0533	Not sig	NA
							FAM229B	0.072	0.037	0.0533	Not sig	NA
							PLXNA2	-0.0613	0.037	0.0533	Not sig	NA
							PCDHGA12	0.175	0.037	0.0534	Not sig	NA
							TSPAN9	-0.0792	0.0371	0.0534	Not sig	NA
							DDX59	0.0875	0.0371	0.0534	Not sig	NA
							MCM6	-0.107	0.0372	0.0535	Not sig	NA
							SSBP3	-0.0983	0.0373	0.0537	Not sig	NA
							MELTF	-0.114	0.0374	0.0538	Not sig	NA
							KBTBD7	-0.0769	0.0374	0.0538	Not sig	NA
							ACSS2	0.0672	0.0374	0.0538	Not sig	NA
							UQCC3	0.0948	0.0374	0.0538	Not sig	NA
							COL23A1	-0.108	0.0375	0.054	Not sig	NA
							RP11-434D12.1	-0.0856	0.0376	0.0541	Not sig	NA
							TIMP2	-0.0854	0.0378	0.0543	Not sig	NA
							EFHC2	0.122	0.0378	0.0543	Not sig	NA
							DDX47	-0.0806	0.0378	0.0543	Not sig	NA
							HRH3	-0.147	0.0378	0.0543	Not sig	NA
							SLC13A5	0.198	0.0378	0.0543	Not sig	NA
							GNS	0.0658	0.0378	0.0543	Not sig	NA
							GAS2L1	0.11	0.0378	0.0544	Not sig	NA
							CC2D1A	0.0795	0.0378	0.0544	Not sig	NA
							ARHGAP33	-0.0817	0.0378	0.0544	Not sig	NA
							GRASP	-0.141	0.0379	0.0545	Not sig	NA
							METTL26	-0.102	0.0379	0.0545	Not sig	NA
							SLMAP	0.0653	0.0379	0.0545	Not sig	NA
							NUDT8	0.112	0.038	0.0546	Not sig	NA
							TMED2	-0.0697	0.038	0.0546	Not sig	NA
							PDGFA	0.0873	0.038	0.0546	Not sig	NA
							TSPAN18	0.122	0.038	0.0547	Not sig	NA
							FAM83H	-0.121	0.0381	0.0548	Not sig	NA
							PSMF1	-0.0524	0.0382	0.0549	Not sig	NA
							PGAP3	-0.0984	0.0382	0.0549	Not sig	NA
							ODF3B	0.203	0.0382	0.0549	Not sig	NA
							MVD	-0.108	0.0382	0.0549	Not sig	NA
							DCUN1D1	0.0738	0.0382	0.0549	Not sig	NA
							AGPAT2	0.0981	0.0383	0.0549	Not sig	NA
							CACNA2D4	0.106	0.0383	0.0551	Not sig	NA
							ABHD13	-0.0715	0.0384	0.0551	Not sig	NA
							TMEM144	0.231	0.0384	0.0551	Not sig	NA
							APOPT1	0.0844	0.0384	0.0551	Not sig	NA
							CALHM2	0.0905	0.0384	0.0551	Not sig	NA
							WRAP53	0.062	0.0385	0.0553	Not sig	NA
							DRICH1	0.103	0.0386	0.0554	Not sig	NA
							HIKESHI	-0.0741	0.0386	0.0554	Not sig	NA
							SMU1	-0.0427	0.0387	0.0555	Not sig	NA
							CPSF4	-0.0729	0.0387	0.0555	Not sig	NA
							DMC1	0.0934	0.0387	0.0555	Not sig	NA
							ABHD2	0.0863	0.0387	0.0555	Not sig	NA
							UNKL	0.0669	0.0387	0.0555	Not sig	NA
							TARSL2	0.0434	0.0387	0.0556	Not sig	NA
							C11orf58	-0.0553	0.0388	0.0556	Not sig	NA
							TRIM45	-0.124	0.0388	0.0557	Not sig	NA
							ADSL	-0.0458	0.0388	0.0557	Not sig	NA
							RPN2	0.075	0.0389	0.0557	Not sig	NA
							DPYSL2	-0.0911	0.0389	0.0557	Not sig	NA
							MRPS15	-0.0618	0.0389	0.0557	Not sig	NA
							RPS2	0.1	0.0389	0.0557	Not sig	NA
							HACD1	-0.0722	0.039	0.0558	Not sig	NA
							CD274	-0.125	0.039	0.0558	Not sig	NA
							ITGA4	-0.103	0.039	0.0558	Not sig	NA
							SLC22A23	0.0687	0.039	0.0558	Not sig	NA
							AGPAT5	0.0828	0.039	0.0559	Not sig	NA
							CNGA3	-0.147	0.0391	0.0561	Not sig	NA
							ZNF10	-0.0884	0.0392	0.0561	Not sig	NA
							RNPEP	0.0505	0.0392	0.0562	Not sig	NA
							GOLGA3	-0.0722	0.0393	0.0562	Not sig	NA
							SCG3	-0.124	0.0394	0.0565	Not sig	NA
							CNBP	0.0613	0.0395	0.0565	Not sig	NA
							HRCT1	0.21	0.0395	0.0565	Not sig	NA
							DCAF8	-0.0721	0.0395	0.0566	Not sig	NA
							DMD	0.0668	0.0395	0.0566	Not sig	NA
							XRCC1	-0.0616	0.0396	0.0566	Not sig	NA
							SCNM1	0.0609	0.0396	0.0566	Not sig	NA
							NPIPA3	0.0886	0.0396	0.0566	Not sig	NA
							ANO7	0.139	0.0398	0.0569	Not sig	NA
							ARNTL	-0.0968	0.0398	0.057	Not sig	NA
							PMVK	0.0826	0.0399	0.0571	Not sig	NA
							COPS7B	-0.0499	0.04	0.0571	Not sig	NA
							PCID2	-0.0697	0.04	0.0571	Not sig	NA
							HES6	0.192	0.04	0.0572	Not sig	NA
							TEK	0.16	0.04	0.0572	Not sig	NA
							TM7SF3	-0.0817	0.0401	0.0574	Not sig	NA
							XYLT1	-0.101	0.0402	0.0575	Not sig	NA
							SEMA6C	-0.0835	0.0403	0.0575	Not sig	NA
							FAM120B	-0.0545	0.0403	0.0577	Not sig	NA
							RPL5	0.0558	0.0404	0.0577	Not sig	NA
							SAC3D1	-0.0998	0.0404	0.0578	Not sig	NA
							ILK	0.0867	0.0407	0.0581	Not sig	NA
							FHAD1	-0.103	0.0409	0.0584	Not sig	NA
							PDRG1	-0.0802	0.0409	0.0584	Not sig	NA
							PDIA4	0.13	0.0409	0.0584	Not sig	NA
							MAGI2	-0.0745	0.041	0.0586	Not sig	NA
							RBM12B	0.0824	0.0411	0.0587	Not sig	NA
							ARHGAP11A	0.157	0.0412	0.0588	Not sig	NA
							XAB2	-0.0567	0.0412	0.0588	Not sig	NA
							P3H2	0.0802	0.0412	0.0588	Not sig	NA
							SUDS3	-0.0486	0.0412	0.0588	Not sig	NA
							C1GALT1	0.0844	0.0412	0.0589	Not sig	NA
							RASA4	0.137	0.0413	0.0589	Not sig	NA
							SSR3	0.0812	0.0413	0.0589	Not sig	NA
							DONSON	0.0795	0.0413	0.0589	Not sig	NA
							RALY	0.0608	0.0414	0.059	Not sig	NA
							CMTM1	-0.0699	0.0414	0.0591	Not sig	NA
							NOP2	0.0797	0.0414	0.0591	Not sig	NA
							ATF6	0.0666	0.0415	0.0592	Not sig	NA
							CBWD2	-0.104	0.0416	0.0593	Not sig	NA
							EGR2	-0.266	0.0416	0.0593	Not sig	NA
							FAM91A1	-0.0639	0.0416	0.0593	Not sig	NA
							GPR85	-0.128	0.0417	0.0594	Not sig	NA
							CREG1	-0.0983	0.0417	0.0595	Not sig	NA
							ZNF43	0.0927	0.0418	0.0595	Not sig	NA
							MRPS2	-0.0643	0.0418	0.0596	Not sig	NA
							RCN3	0.115	0.0419	0.0597	Not sig	NA
							C1QL2	0.171	0.042	0.0598	Not sig	NA
							C11orf45	-0.0871	0.0421	0.0599	Not sig	NA
							KHSRP	0.044	0.0421	0.06	Not sig	NA
							FBXO42	-0.0575	0.0421	0.06	Not sig	NA
							BCL2L1	0.0598	0.0421	0.06	Not sig	NA
							INHA	-0.193	0.0422	0.0601	Not sig	NA
							PIGH	-0.0671	0.0422	0.0601	Not sig	NA
							ARRB1	0.112	0.0422	0.0602	Not sig	NA
							FKTN	-0.0717	0.0422	0.0602	Not sig	NA
							BOD1L1	0.0748	0.0422	0.0602	Not sig	NA
							TRIB2	0.104	0.0423	0.0602	Not sig	NA
							CMBL	0.0887	0.0423	0.0603	Not sig	NA
							PFKFB3	0.15	0.0424	0.0603	Not sig	NA
							OGG1	0.0616	0.0424	0.0604	Not sig	NA
							WNT8A	-0.0923	0.0426	0.0606	Not sig	NA
							ACTN4	0.065	0.0426	0.0606	Not sig	NA
							TREML1	0.122	0.0426	0.0606	Not sig	NA
							KLHDC4	-0.0939	0.0426	0.0606	Not sig	NA
							JADE2	-0.0975	0.0427	0.0608	Not sig	NA
							CDCA7	-0.0975	0.0428	0.0608	Not sig	NA
							COG7	0.0487	0.0428	0.0609	Not sig	NA
							RPL14	0.072	0.0428	0.0609	Not sig	NA
							CCNF	-0.0761	0.0428	0.0609	Not sig	NA
							SENP7	0.0866	0.0429	0.061	Not sig	NA
							KIAA1671	-0.0728	0.0429	0.061	Not sig	NA
							FAM102A	0.0697	0.043	0.0611	Not sig	NA
							MRPL48	-0.0653	0.043	0.0611	Not sig	NA
							ASAH1	-0.0834	0.043	0.0611	Not sig	NA
							SLC4A9	0.0864	0.043	0.0612	Not sig	NA
							APOOL	-0.108	0.043	0.0612	Not sig	NA
							AZU1	-0.127	0.043	0.0612	Not sig	NA
							COPB2	0.064	0.0431	0.0612	Not sig	NA
							PAICS	0.0704	0.0431	0.0612	Not sig	NA
							ITPK1	0.061	0.0431	0.0612	Not sig	NA
							LACTB2	0.0771	0.0432	0.0614	Not sig	NA
							TMTC1	-0.109	0.0432	0.0614	Not sig	NA
							MX1	-0.121	0.0433	0.0614	Not sig	NA
							FATE1	-0.129	0.0433	0.0615	Not sig	NA
							CCDC85B	-0.144	0.0433	0.0615	Not sig	NA
							CEP57	-0.0562	0.0434	0.0616	Not sig	NA
							PNMA6A	-0.234	0.0435	0.0618	Not sig	NA
							SPG21	0.0529	0.0435	0.0618	Not sig	NA
							NCK1	0.0764	0.0435	0.0618	Not sig	NA
							ZNF70	0.0821	0.0436	0.0618	Not sig	NA
							MARS2	-0.0934	0.0436	0.0619	Not sig	NA
							HEATR1	-0.0819	0.0437	0.062	Not sig	NA
							VAMP7	-0.0841	0.0438	0.0622	Not sig	NA
							SIN3A	0.0651	0.0439	0.0623	Not sig	NA
							C19orf44	0.0616	0.044	0.0624	Not sig	NA
							UCN	0.113	0.0442	0.0627	Not sig	NA
							TMEM53	-0.0616	0.0442	0.0627	Not sig	NA
							FAM219B	-0.0446	0.0442	0.0627	Not sig	NA
							SLC35F6	0.0567	0.0443	0.0628	Not sig	NA
							FUT2	0.119	0.0443	0.0628	Not sig	NA
							MTFP1	0.0896	0.0444	0.063	Not sig	NA
							FAAH2	-0.0695	0.0444	0.063	Not sig	NA
							CBLN3	0.136	0.0445	0.063	Not sig	NA
							NGFR	0.292	0.0445	0.063	Not sig	NA
							TPTE2	-0.0919	0.0445	0.0631	Not sig	NA
							LDHB	-0.0935	0.0446	0.0632	Not sig	NA
							ELK1	0.206	0.0447	0.0633	Not sig	NA
							TBC1D17	0.064	0.0447	0.0633	Not sig	NA
							C5orf42	-0.0786	0.0447	0.0633	Not sig	NA
							DBT	0.0582	0.0447	0.0634	Not sig	NA
							PYCR1	0.137	0.0448	0.0634	Not sig	NA
							DPH6	0.117	0.0448	0.0634	Not sig	NA
							FAM21A	-0.173	0.0448	0.0635	Not sig	NA
							BRPF1	0.0585	0.0449	0.0636	Not sig	NA
							COG5	-0.0892	0.045	0.0637	Not sig	NA
							ZNF585A	0.0728	0.0452	0.064	Not sig	NA
							DDX20	-0.0666	0.0452	0.064	Not sig	NA
							GPR75	0.161	0.0452	0.064	Not sig	NA
							FAM81B	0.0986	0.0453	0.0642	Not sig	NA
							ZKSCAN3	-0.0912	0.0454	0.0642	Not sig	NA
							SLC6A1	-0.177	0.0454	0.0642	Not sig	NA
							GALNT3	-0.0821	0.0455	0.0643	Not sig	NA
							ATF3	0.265	0.0455	0.0643	Not sig	NA
							TAS1R3	0.101	0.0455	0.0644	Not sig	NA
							SUZ12	0.0454	0.0455	0.0644	Not sig	NA
							YPEL1	-0.0814	0.0455	0.0644	Not sig	NA
							PRUNE1	-0.0575	0.0456	0.0644	Not sig	NA
							APOL4	0.362	0.0457	0.0646	Not sig	NA
							NFKBID	0.1	0.0457	0.0646	Not sig	NA
							KDM6B	0.0941	0.0457	0.0647	Not sig	NA
							ENPEP	0.169	0.0458	0.0648	Not sig	NA
							FTO	-0.157	0.0459	0.0648	Not sig	NA
							UBL5	-0.0669	0.0459	0.0649	Not sig	NA
							CDH1	0.153	0.0459	0.0649	Not sig	NA
							NEURL2	0.0684	0.0459	0.0649	Not sig	NA
							ARL 16.00	-0.0826	0.0459	0.0649	Not sig	NA
							P2RY6	0.231	0.046	0.0649	Not sig	NA
							RPL24	0.072	0.046	0.065	Not sig	NA
							ZDHHC4	-0.0722	0.046	0.065	Not sig	NA
							ATP2A1	0.112	0.0461	0.0651	Not sig	NA
							CTCF	0.0613	0.0463	0.0654	Not sig	NA
							CEP131	0.0969	0.0463	0.0654	Not sig	NA
							RGPD3	-0.0811	0.0464	0.0655	Not sig	NA
							C1orf61	0.147	0.0464	0.0656	Not sig	NA
							YIPF1	-0.0708	0.0465	0.0656	Not sig	NA
							ABCC3	0.134	0.0466	0.0658	Not sig	NA
							NRROS	0.0905	0.0466	0.0658	Not sig	NA
							JADE1	-0.0572	0.0467	0.0659	Not sig	NA
							C3orf67	-0.0778	0.0467	0.066	Not sig	NA
							ADCY10	0.128	0.0468	0.066	Not sig	NA
							ATP1B3	-0.0936	0.0468	0.066	Not sig	NA
							LMNB2	0.0646	0.0468	0.0661	Not sig	NA
							GDF6	-0.0776	0.047	0.0663	Not sig	NA
							GK5	-0.138	0.047	0.0664	Not sig	NA
							PWP1	-0.0597	0.0471	0.0664	Not sig	NA
							DHX9	-0.0677	0.0471	0.0665	Not sig	NA
							TMEM161B	-0.081	0.0471	0.0665	Not sig	NA
							ASCL2	0.124	0.0472	0.0665	Not sig	NA
							PABPC4	0.0663	0.0472	0.0666	Not sig	NA
							PDE7B	0.102	0.0473	0.0667	Not sig	NA
							NGB	-0.157	0.0473	0.0667	Not sig	NA
							WIZ	0.0746	0.0474	0.0668	Not sig	NA
							SMPD1	-0.0671	0.0475	0.0669	Not sig	NA
							THAP6	0.0611	0.0476	0.0671	Not sig	NA
							EIF2S3L	-0.0825	0.0476	0.0671	Not sig	NA
							FNIP1	-0.0637	0.0477	0.0672	Not sig	NA
							BTBD6	-0.0897	0.0478	0.0674	Not sig	NA
							RASA3	0.0671	0.0478	0.0674	Not sig	NA
							CDAN1	0.0559	0.0479	0.0675	Not sig	NA
							SRRD	-0.0622	0.0479	0.0675	Not sig	NA
							AKAP17A	0.0822	0.048	0.0676	Not sig	NA
							FAM200A	-0.0479	0.048	0.0676	Not sig	NA
							POLG	-0.0907	0.0482	0.0679	Not sig	NA
							HSPA4	-0.114	0.0482	0.0679	Not sig	NA
							SVIP	-0.0631	0.0483	0.068	Not sig	NA
							ALG2	-0.0677	0.0483	0.068	Not sig	NA
							UNC5C	0.0697	0.0484	0.0681	Not sig	NA
							ANGEL1	-0.0601	0.0484	0.0682	Not sig	NA
							C7orf50	-0.112	0.0484	0.0682	Not sig	NA
							SPATC1L	-0.151	0.0485	0.0682	Not sig	NA
							EFCAB1	-0.191	0.0485	0.0682	Not sig	NA
							RALBP1	0.063	0.0485	0.0682	Not sig	NA
							ZNF773	0.0697	0.0486	0.0683	Not sig	NA
							ANKS1A	0.0756	0.0486	0.0684	Not sig	NA
							NDUFB1	-0.0718	0.0488	0.0687	Not sig	NA
							ENOSF1	0.21	0.0491	0.069	Not sig	NA
							CECR5	-0.0572	0.0491	0.069	Not sig	NA
							TECR	0.0675	0.0491	0.0691	Not sig	NA
							CD6	-0.168	0.0492	0.0691	Not sig	NA
							PLPPR2	-0.0635	0.0492	0.0692	Not sig	NA
							PPP6C	-0.056	0.0492	0.0692	Not sig	NA
							POLQ	0.106	0.0493	0.0693	Not sig	NA
							METTL5	-0.0547	0.0494	0.0694	Not sig	NA
							NIPAL4	0.159	0.0494	0.0694	Not sig	NA
							ACP6	0.115	0.0495	0.0695	Not sig	NA
							USPL1	-0.098	0.0496	0.0696	Not sig	NA
							RAD51	0.0817	0.0496	0.0697	Not sig	NA
							TMEM135	-0.0804	0.0496	0.0697	Not sig	NA
							SLC12A2	0.0988	0.0496	0.0697	Not sig	NA
							SHC2	0.0993	0.0497	0.0698	Not sig	NA
							TMEM267	0.0769	0.0497	0.0698	Not sig	NA
							MAPK14	-0.0525	0.0497	0.0698	Not sig	NA
							NUDT7	-0.0908	0.0498	0.0699	Not sig	NA
							NUDCD2	0.0422	0.0498	0.0699	Not sig	NA
							GMPPA	0.0647	0.0498	0.07	Not sig	NA
							SMIM7	0.0671	0.0499	0.07	Not sig	NA
							MPP6	-0.0694	0.0499	0.07	Not sig	NA
							ZNF35	0.065	0.05	0.0702	Not sig	NA
							NUFIP1	-0.0543	0.0501	0.0703	Not sig	NA
							EEA1	0.0751	0.0502	0.0704	Not sig	NA
							NFKBIE	-0.107	0.0502	0.0704	Not sig	NA
							ZCCHC2	-0.0752	0.0504	0.0707	Not sig	NA
							SPARCL1	-0.125	0.0504	0.0707	Not sig	NA
							MTRF1L	0.0777	0.0504	0.0708	Not sig	NA
							PHF1	0.0633	0.0506	0.071	Not sig	NA
							FDPS	-0.0815	0.0507	0.071	Not sig	NA
							CELA2B	-0.0691	0.0508	0.0712	Not sig	NA
							ASGR2	0.111	0.0508	0.0712	Not sig	NA
							WNT5B	-0.0774	0.0509	0.0714	Not sig	NA
							PYM1	-0.0656	0.051	0.0715	Not sig	NA
							OSBPL9	0.0603	0.051	0.0715	Not sig	NA
							EOGT	0.0885	0.0511	0.0716	Not sig	NA
							PLRG1	-0.0751	0.0512	0.0717	Not sig	NA
							ERLIN1	0.0623	0.0512	0.0718	Not sig	NA
							ZNF286A	0.0758	0.0512	0.0718	Not sig	NA
							ZNF710	0.13	0.0513	0.0718	Not sig	NA
							ZNF157	-0.0719	0.0513	0.0718	Not sig	NA
							CENPC	0.0752	0.0513	0.0719	Not sig	NA
							UBOX5	-0.067	0.0513	0.0719	Not sig	NA
							CLEC4A	0.0794	0.0513	0.0719	Not sig	NA
							KLK14	0.126	0.0514	0.072	Not sig	NA
							SPICE1	-0.0711	0.0516	0.0723	Not sig	NA
							CCNL2	0.063	0.0517	0.0724	Not sig	NA
							TMEM208	-0.0735	0.0519	0.0727	Not sig	NA
							LMO1	-0.101	0.052	0.0729	Not sig	NA
							LGR6	0.16	0.052	0.0729	Not sig	NA
							AC002429.5	0.143	0.0521	0.0729	Not sig	NA
							FLYWCH1	-0.0783	0.0521	0.0729	Not sig	NA
							FKBP4	-0.161	0.0522	0.073	Not sig	NA
							XPC	0.0723	0.0522	0.073	Not sig	NA
							ANKZF1	0.0754	0.0522	0.073	Not sig	NA
							TUFM	-0.0548	0.0523	0.0731	Not sig	NA
							PIGBOS1	0.0757	0.0523	0.0732	Not sig	NA
							TP53I11	-0.13	0.0525	0.0734	Not sig	NA
							WDR75	-0.0652	0.0526	0.0735	Not sig	NA
							CLSPN	-0.0834	0.0526	0.0735	Not sig	NA
							COG2	0.0531	0.0526	0.0736	Not sig	NA
							DHRS12	0.0995	0.0527	0.0736	Not sig	NA
							MAP9	-0.0822	0.0528	0.0738	Not sig	NA
							MIER2	0.0743	0.0528	0.0738	Not sig	NA
							ANKRD30BL	-0.131	0.0529	0.074	Not sig	NA
							CTB-133G6.1	0.0916	0.053	0.0741	Not sig	NA
							THSD7A	0.1	0.053	0.0741	Not sig	NA
							TTC21A	-0.0899	0.053	0.0741	Not sig	NA
							VPS28	-0.0718	0.053	0.0741	Not sig	NA
							ZNF547	0.091	0.0531	0.0742	Not sig	NA
							FAM83H-AS1	-0.0824	0.0531	0.0742	Not sig	NA
							RAB26	-0.119	0.0531	0.0742	Not sig	NA
							MTMR14	0.0446	0.0532	0.0743	Not sig	NA
							IL15	0.0846	0.0532	0.0743	Not sig	NA
							SURF6	-0.0633	0.0534	0.0745	Not sig	NA
							C20orf27	-0.0807	0.0535	0.0748	Not sig	NA
							SAMD5	-0.103	0.0538	0.0751	Not sig	NA
							TUBB2B	0.26	0.0539	0.0753	Not sig	NA
							CYP51A1	-0.16	0.0539	0.0753	Not sig	NA
							TTC3	-0.0671	0.054	0.0754	Not sig	NA
							SNX21	-0.0589	0.0541	0.0755	Not sig	NA
							SP2	0.0575	0.0541	0.0756	Not sig	NA
							ZNF101	0.0744	0.0542	0.0757	Not sig	NA
							ZNF607	-0.0534	0.0543	0.0757	Not sig	NA
							FADS3	0.0747	0.0543	0.0758	Not sig	NA
							LYPLAL1	0.0945	0.0545	0.076	Not sig	NA
							SLC7A6	-0.0558	0.0545	0.076	Not sig	NA
							ST20	0.0872	0.0545	0.076	Not sig	NA
							SLC2A3	-0.144	0.0546	0.0761	Not sig	NA
							GID8	0.0602	0.0546	0.0761	Not sig	NA
							FAM199X	-0.0736	0.0546	0.0761	Not sig	NA
							SLAMF8	0.155	0.0548	0.0765	Not sig	NA
							IK	-0.05	0.0548	0.0765	Not sig	NA
							FAM149B1	-0.0456	0.055	0.0766	Not sig	NA
							ZNF428	-0.0908	0.055	0.0767	Not sig	NA
							GTF3C3	-0.0727	0.055	0.0767	Not sig	NA
							JSRP1	0.0853	0.0551	0.0767	Not sig	NA
							GPD1	-0.141	0.0551	0.0767	Not sig	NA
							GDPD1	-0.088	0.0551	0.0768	Not sig	NA
							OAZ2	-0.0351	0.0552	0.077	Not sig	NA
							CCDC80	0.191	0.0552	0.077	Not sig	NA
							ADAMTS13	-0.0773	0.0553	0.077	Not sig	NA
							ZFP62	0.0572	0.0554	0.0771	Not sig	NA
							UBAP2	0.0513	0.0554	0.0772	Not sig	NA
							ZNF740	0.0522	0.0555	0.0773	Not sig	NA
							ZNF485	-0.0727	0.0556	0.0774	Not sig	NA
							TRMT6	-0.0683	0.0556	0.0774	Not sig	NA
							CHPF	-0.0946	0.0557	0.0775	Not sig	NA
							BPHL	-0.073	0.0557	0.0776	Not sig	NA
							RIN1	-0.111	0.0557	0.0776	Not sig	NA
							RALA	0.049	0.0557	0.0776	Not sig	NA
							VSTM2B	-0.122	0.0557	0.0776	Not sig	NA
							CLCN7	-0.0757	0.0558	0.0776	Not sig	NA
							TECPR2	0.0421	0.0558	0.0777	Not sig	NA
							C17orf89	0.0976	0.0559	0.0778	Not sig	NA
							CMTM5	0.188	0.056	0.078	Not sig	NA
							MPPE1	-0.0991	0.0561	0.0781	Not sig	NA
							LPXN	0.0776	0.0562	0.0782	Not sig	NA
							RAD21	0.0616	0.0564	0.0784	Not sig	NA
							RHD	0.295	0.0564	0.0784	Not sig	NA
							FOXG1	-0.0686	0.0565	0.0785	Not sig	NA
							COG4	0.0476	0.0565	0.0785	Not sig	NA
							COL5A1	0.155	0.0565	0.0786	Not sig	NA
							ACAN	0.123	0.0566	0.0787	Not sig	NA
							MGEA5	-0.072	0.0567	0.0789	Not sig	NA
							GLTSCR2	0.0857	0.057	0.0792	Not sig	NA
							DVL3	0.0464	0.057	0.0792	Not sig	NA
							PHC3	0.0854	0.057	0.0793	Not sig	NA
							FAM21C	-0.0899	0.0571	0.0794	Not sig	NA
							GPX2	0.0833	0.0572	0.0795	Not sig	NA
							OPA3	-0.0688	0.0574	0.0797	Not sig	NA
							GJB3	-0.105	0.0575	0.0799	Not sig	NA
							XPO6	-0.0483	0.0575	0.0799	Not sig	NA
							RAB10	0.0674	0.0576	0.08	Not sig	NA
							CNIH1	-0.0639	0.0576	0.08	Not sig	NA
							SERPINE1	0.327	0.0576	0.08	Not sig	NA
							BTF3	-0.0466	0.0577	0.0801	Not sig	NA
							HOMER2	0.074	0.0577	0.0802	Not sig	NA
							AFAP1L2	0.0959	0.0578	0.0803	Not sig	NA
							TBC1D31	-0.0745	0.0578	0.0803	Not sig	NA
							SEMA3E	-0.141	0.0579	0.0803	Not sig	NA
							SERPINI2	0.122	0.0579	0.0803	Not sig	NA
							PRSS55	0.128	0.0582	0.0807	Not sig	NA
							NPRL2	-0.0509	0.0583	0.0809	Not sig	NA
							TBC1D8B	0.09	0.0583	0.0809	Not sig	NA
							ADRA1A	0.124	0.0584	0.081	Not sig	NA
							SMPD2	0.0809	0.0584	0.081	Not sig	NA
							EXT2	-0.0624	0.0584	0.081	Not sig	NA
							ANKRD13A	0.0555	0.0584	0.081	Not sig	NA
							ZNF92	-0.0743	0.0584	0.081	Not sig	NA
							HCFC1R1	-0.0858	0.0584	0.081	Not sig	NA
							DNAH14	-0.0752	0.0585	0.0811	Not sig	NA
							C18orf25	-0.0626	0.0585	0.0811	Not sig	NA
							TMEM109	0.0625	0.0585	0.0812	Not sig	NA
							PEA15	0.0594	0.0586	0.0812	Not sig	NA
							NDST1	0.07	0.0586	0.0812	Not sig	NA
							DDI2	-0.0515	0.0586	0.0812	Not sig	NA
							BHLHE40	-0.115	0.0587	0.0813	Not sig	NA
							MICU2	-0.0533	0.0587	0.0813	Not sig	NA
							OLFML2B	0.15	0.0589	0.0816	Not sig	NA
							NFRKB	-0.054	0.0589	0.0816	Not sig	NA
							COBL	0.0863	0.059	0.0818	Not sig	NA
							COL4A1	0.209	0.0591	0.0819	Not sig	NA
							C1orf53	-0.0769	0.0591	0.0819	Not sig	NA
							GTF2H4	-0.0865	0.0592	0.082	Not sig	NA
							ATXN7L2	-0.0888	0.0592	0.082	Not sig	NA
							DNAJB4	0.146	0.0592	0.082	Not sig	NA
							GHRL	0.0924	0.0593	0.0821	Not sig	NA
							STK36	-0.0733	0.0594	0.0823	Not sig	NA
							SGK2	0.141	0.0595	0.0824	Not sig	NA
							SYNE4	0.0958	0.0596	0.0825	Not sig	NA
							ZNHIT2	-0.0844	0.0596	0.0825	Not sig	NA
							THTPA	0.0893	0.0596	0.0825	Not sig	NA
							FHDC1	-0.0953	0.0596	0.0825	Not sig	NA
							C1orf50	-0.0547	0.0597	0.0826	Not sig	NA
							CSTF2T	-0.0566	0.0598	0.0827	Not sig	NA
							NFASC	-0.0676	0.0598	0.0828	Not sig	NA
							CCDC149	-0.0621	0.0599	0.0828	Not sig	NA
							ADAMTS14	0.22	0.0599	0.0828	Not sig	NA
							IER2	0.0795	0.06	0.083	Not sig	NA
							WNT7B	0.166	0.06	0.083	Not sig	NA
							EPHA1	-0.0789	0.06	0.083	Not sig	NA
							LRRC23	0.0607	0.0601	0.0831	Not sig	NA
							ROR2	-0.0779	0.0601	0.0831	Not sig	NA
							TMEM80	0.0892	0.0602	0.0832	Not sig	NA
							SLCO5A1	-0.0699	0.0602	0.0832	Not sig	NA
							ZNF517	-0.0774	0.0603	0.0833	Not sig	NA
							ZNF646	0.0651	0.0603	0.0833	Not sig	NA
							TPCN1	0.112	0.0604	0.0834	Not sig	NA
							C21orf59	-0.0601	0.0605	0.0836	Not sig	NA
							BBS1	0.0798	0.0606	0.0838	Not sig	NA
							PLD6	-0.109	0.0607	0.0839	Not sig	NA
							MEIG1	0.0793	0.0608	0.084	Not sig	NA
							BMP2	0.0822	0.0609	0.0842	Not sig	NA
							CD72	0.0957	0.0611	0.0844	Not sig	NA
							CCDC122	0.111	0.0611	0.0844	Not sig	NA
							TTYH3	-0.104	0.0611	0.0844	Not sig	NA
							DCPS	-0.0574	0.0613	0.0846	Not sig	NA
							FAM86C1	-0.0723	0.0614	0.0847	Not sig	NA
							ATF4	0.116	0.0615	0.0849	Not sig	NA
							NCSTN	0.0542	0.0616	0.085	Not sig	NA
							SGCE	0.07	0.0616	0.0851	Not sig	NA
							ARC	-0.241	0.0616	0.0851	Not sig	NA
							ARHGEF18	0.0677	0.0616	0.0851	Not sig	NA
							EPCAM	-0.151	0.0616	0.0851	Not sig	NA
							HSF1	0.0766	0.0617	0.0851	Not sig	NA
							PRPF40B	-0.0505	0.0617	0.0851	Not sig	NA
							TYMS	0.137	0.0617	0.0852	Not sig	NA
							PLD4	0.158	0.0618	0.0852	Not sig	NA
							MPC1	-0.0712	0.0618	0.0852	Not sig	NA
							PDYN	-0.236	0.0618	0.0852	Not sig	NA
							SLC25A37	0.11	0.0619	0.0854	Not sig	NA
							BBS9	0.0754	0.062	0.0855	Not sig	NA
							SSRP1	-0.0383	0.0621	0.0857	Not sig	NA
							ZNF276	0.0628	0.0623	0.0859	Not sig	NA
							MATN4	0.0869	0.0625	0.0861	Not sig	NA
							BIRC6	0.0523	0.0626	0.0862	Not sig	NA
							IPO11	-0.0686	0.0626	0.0863	Not sig	NA
							ZMYND19	-0.063	0.0626	0.0863	Not sig	NA
							WIF1	0.25	0.0627	0.0864	Not sig	NA
							FAM69C	0.153	0.0627	0.0864	Not sig	NA
							AGRP	0.0659	0.0628	0.0865	Not sig	NA
							GCSH	0.0834	0.0628	0.0865	Not sig	NA
							SGCZ	0.0947	0.0628	0.0866	Not sig	NA
							PIK3R3	0.0951	0.0628	0.0866	Not sig	NA
							FAM114A2	0.0542	0.0629	0.0866	Not sig	NA
							TFE3	0.0544	0.0629	0.0866	Not sig	NA
							KDM5C	-0.0519	0.0631	0.0868	Not sig	NA
							HS3ST1	-0.0809	0.0631	0.0869	Not sig	NA
							NHLH1	-0.108	0.0632	0.087	Not sig	NA
							DGCR6	0.0927	0.0632	0.087	Not sig	NA
							ADAM17	-0.0898	0.0633	0.0871	Not sig	NA
							MTRR	-0.0658	0.0633	0.0871	Not sig	NA
							HAS3	-0.0626	0.0634	0.0872	Not sig	NA
							SOHLH1	-0.128	0.0636	0.0875	Not sig	NA
							ZNF76	0.0556	0.0638	0.0878	Not sig	NA
							ZNF281	0.0685	0.0638	0.0878	Not sig	NA
							MUM1	-0.0587	0.0638	0.0878	Not sig	NA
							FURIN	0.079	0.0638	0.0878	Not sig	NA
							DEPDC4	0.0702	0.0639	0.0879	Not sig	NA
							GAL	-0.126	0.0639	0.0879	Not sig	NA
							BCL9L	0.104	0.0639	0.0879	Not sig	NA
							LSM 12.00	-0.0605	0.0641	0.0882	Not sig	NA
							SPATA20	0.0919	0.0643	0.0884	Not sig	NA
							CRYBA2	-0.0868	0.0643	0.0884	Not sig	NA
							ZNF653	-0.0785	0.0644	0.0885	Not sig	NA
							PTGER3	-0.161	0.0644	0.0886	Not sig	NA
							TXLNG	-0.044	0.0646	0.0888	Not sig	NA
							STIM2	-0.0539	0.0647	0.0889	Not sig	NA
							GAA	-0.065	0.0648	0.089	Not sig	NA
							KRT31	-0.125	0.0649	0.0891	Not sig	NA
							PACRGL	-0.0553	0.0649	0.0891	Not sig	NA
							PRSS53	-0.0811	0.0649	0.0892	Not sig	NA
							AIMP2	0.0609	0.0649	0.0892	Not sig	NA
							RRAGD	-0.0761	0.0651	0.0894	Not sig	NA
							CITED4	-0.11	0.0651	0.0894	Not sig	NA
							OXSM	-0.0496	0.0651	0.0894	Not sig	NA
							SLC6A6	-0.145	0.0651	0.0894	Not sig	NA
							CDC5L	-0.0419	0.0652	0.0896	Not sig	NA
							COIL	0.0486	0.0653	0.0896	Not sig	NA
							C19orf68	0.093	0.0653	0.0897	Not sig	NA
							ZNF862	0.047	0.0654	0.0897	Not sig	NA
							MRPL24	-0.062	0.0654	0.0897	Not sig	NA
							RSU1	0.0704	0.0655	0.0899	Not sig	NA
							LARS	-0.039	0.0655	0.0899	Not sig	NA
							SMCR8	-0.128	0.0657	0.0902	Not sig	NA
							PPP1R1C	0.0875	0.0658	0.0902	Not sig	NA
							MAMDC4	0.111	0.0658	0.0902	Not sig	NA
							ING1	-0.0693	0.0658	0.0903	Not sig	NA
							HSP90B1	-0.101	0.0658	0.0903	Not sig	NA
							WASF3	0.101	0.0659	0.0903	Not sig	NA
							SEMA3D	0.146	0.0659	0.0903	Not sig	NA
							POLR3D	-0.0687	0.0661	0.0906	Not sig	NA
							PTEN	-0.0495	0.0661	0.0907	Not sig	NA
							NAV2	0.0857	0.0663	0.0909	Not sig	NA
							PARS2	-0.0566	0.0663	0.0909	Not sig	NA
							TMEM147	0.0561	0.0663	0.0909	Not sig	NA
							TET3	-0.113	0.0664	0.091	Not sig	NA
							SH3BGRL3	0.107	0.0665	0.0912	Not sig	NA
							TAS2R14	0.0885	0.0665	0.0912	Not sig	NA
							HDAC11	0.0829	0.0666	0.0912	Not sig	NA
							ZSCAN21	0.0663	0.0666	0.0913	Not sig	NA
							DDX4	-0.098	0.0666	0.0913	Not sig	NA
							RBL2	0.111	0.0667	0.0914	Not sig	NA
							CNEP1R1	-0.0454	0.0669	0.0916	Not sig	NA
							DOLPP1	-0.0484	0.0671	0.092	Not sig	NA
							FAM35A	0.0554	0.0672	0.092	Not sig	NA
							HLA-DOB	-0.163	0.0672	0.0921	Not sig	NA
							TAF6L	0.0725	0.0673	0.0921	Not sig	NA
							PCGF1	-0.074	0.0674	0.0922	Not sig	NA
							TAF10	0.0636	0.0674	0.0923	Not sig	NA
							MYO1G	0.208	0.0675	0.0923	Not sig	NA
							PPP1R9B	-0.0789	0.0675	0.0924	Not sig	NA
							GRAMD1A	0.0577	0.0675	0.0924	Not sig	NA
							ZNF835	-0.0715	0.0675	0.0924	Not sig	NA
							CCNT1	0.0677	0.0675	0.0924	Not sig	NA
							GOLGA2	-0.0427	0.0676	0.0925	Not sig	NA
							APPL1	-0.0417	0.0677	0.0926	Not sig	NA
							THRAP3	-0.0411	0.0677	0.0926	Not sig	NA
							TICAM1	-0.0642	0.0677	0.0927	Not sig	NA
							GOLGA6L4	0.099	0.068	0.093	Not sig	NA
							EED	0.0583	0.068	0.093	Not sig	NA
							RMDN2	-0.0636	0.068	0.093	Not sig	NA
							U2AF2	0.0528	0.068	0.093	Not sig	NA
							MTFR1L	-0.0391	0.0681	0.0931	Not sig	NA
							TRIB1	0.147	0.0682	0.0933	Not sig	NA
							STAU1	-0.0485	0.0683	0.0933	Not sig	NA
							BOD1	-0.0604	0.0683	0.0934	Not sig	NA
							LRRC4B	-0.1	0.0684	0.0934	Not sig	NA
							DENND6A	0.0523	0.0684	0.0934	Not sig	NA
							DOLK	-0.0835	0.0684	0.0935	Not sig	NA
							AP1M2	-0.0851	0.0684	0.0935	Not sig	NA
							CBL	0.0742	0.0685	0.0936	Not sig	NA
							GOLGA7B	-0.0817	0.0686	0.0937	Not sig	NA
							RBM42	0.0659	0.0686	0.0937	Not sig	NA
							QTRT2	-0.0687	0.0687	0.0938	Not sig	NA
							GCA	-0.0979	0.069	0.0942	Not sig	NA
							G0S2	0.242	0.0691	0.0943	Not sig	NA
							AMZ2	0.0692	0.0691	0.0943	Not sig	NA
							TXNRD1	0.0925	0.0692	0.0944	Not sig	NA
							FAM110A	-0.099	0.0692	0.0944	Not sig	NA
							TSSK4	0.0635	0.0692	0.0944	Not sig	NA
							RINL	0.0796	0.0692	0.0945	Not sig	NA
							SULT1A1	-0.0996	0.0693	0.0946	Not sig	NA
							NCBP2	0.0475	0.0693	0.0946	Not sig	NA
							NLGN3	0.0949	0.0693	0.0946	Not sig	NA
							C15orf57	-0.0812	0.0693	0.0946	Not sig	NA
							SIGLEC1	0.152	0.0694	0.0947	Not sig	NA
							LIN7C	0.0596	0.0694	0.0947	Not sig	NA
							ADAM21	-0.066	0.0694	0.0947	Not sig	NA
							CEACAM8	-0.0758	0.0696	0.0949	Not sig	NA
							PTBP2	-0.0467	0.0696	0.0949	Not sig	NA
							CRIP3	0.104	0.0697	0.095	Not sig	NA
							TCAIM	0.0579	0.0698	0.0952	Not sig	NA
							PAPPA2	0.0773	0.0699	0.0953	Not sig	NA
							CCDC78	-0.107	0.0699	0.0953	Not sig	NA
							DNMT1	0.0534	0.0699	0.0954	Not sig	NA
							ECHDC1	-0.0692	0.07	0.0954	Not sig	NA
							PLS3	-0.0857	0.0701	0.0955	Not sig	NA
							RING1	0.0513	0.0702	0.0957	Not sig	NA
							SYVN1	0.0503	0.0702	0.0957	Not sig	NA
							LARP1B	0.0746	0.0705	0.0961	Not sig	NA
							SRCAP	0.0538	0.0707	0.0963	Not sig	NA
							FGF17	0.143	0.0707	0.0964	Not sig	NA
							UBA3	-0.057	0.0709	0.0965	Not sig	NA
							MAPK11	-0.0743	0.071	0.0967	Not sig	NA
							SLC2A12	0.121	0.0713	0.0971	Not sig	NA
							TEX26	0.0863	0.0714	0.0972	Not sig	NA
							C4BPA	0.07	0.0714	0.0972	Not sig	NA
							NTM	0.0663	0.0714	0.0973	Not sig	NA
							SORCS2	0.133	0.0715	0.0973	Not sig	NA
							SHISA4	0.0731	0.0715	0.0973	Not sig	NA
							ERCC8	0.0449	0.0715	0.0974	Not sig	NA
							WDR90	0.081	0.0715	0.0974	Not sig	NA
							TMEM54	0.0885	0.0716	0.0975	Not sig	NA
							DTX3	-0.0651	0.0717	0.0976	Not sig	NA
							HYPK	0.0732	0.0717	0.0976	Not sig	NA
							SLC22A1	0.0719	0.0717	0.0976	Not sig	NA
							TAGAP	-0.0727	0.0717	0.0976	Not sig	NA
							BLVRB	-0.0672	0.0718	0.0977	Not sig	NA
							TNK1	-0.0793	0.0721	0.0981	Not sig	NA
							MAG	0.213	0.0722	0.0981	Not sig	NA
							RBMS1	0.0676	0.0722	0.0982	Not sig	NA
							AURKAIP1	-0.0757	0.0723	0.0983	Not sig	NA
							EIF5A	-0.0611	0.0723	0.0983	Not sig	NA
							ABLIM3	-0.0794	0.0726	0.0987	Not sig	NA
							RECQL5	-0.0656	0.0728	0.099	Not sig	NA
							VEZT	-0.0663	0.0728	0.099	Not sig	NA
							CTD-3105H18.14	0.0837	0.0728	0.099	Not sig	NA
							PTRHD1	0.0596	0.073	0.0992	Not sig	NA
							GSTM5	0.337	0.073	0.0993	Not sig	NA
							CAMK2G	-0.0658	0.0731	0.0993	Not sig	NA
							LRRC34	0.0676	0.0731	0.0993	Not sig	NA
							IFT52	-0.0626	0.0732	0.0994	Not sig	NA
							GUCA1B	0.0975	0.0732	0.0995	Not sig	NA
							WBP1	0.0626	0.0732	0.0995	Not sig	NA
							ZNF30	0.0789	0.0733	0.0996	Not sig	NA
							CFAP44	-0.0939	0.0735	0.0998	Not sig	NA
							TPCN2	0.0569	0.0735	0.0998	Not sig	NA
							SMYD4	0.0463	0.0736	0.1	Not sig	NA
							WDR55	-0.0553	0.0737	0.1	Not sig	NA
							PKP1	-0.128	0.0739	0.1	Not sig	NA
							RERGL	0.203	0.0739	0.1	Not sig	NA
							PCDHB13	0.0691	0.074	0.1	Not sig	NA
							CORO7	0.0938	0.074	0.1	Not sig	NA
							GMCL1	-0.0576	0.074	0.1	Not sig	NA
							ATP6V1E2	0.0779	0.0741	0.101	Not sig	NA
							ZMYND11	0.0586	0.0741	0.101	Not sig	NA
							ALKBH7	-0.0742	0.0742	0.101	Not sig	NA
							CLCN3	-0.0546	0.0743	0.101	Not sig	NA
							MMP16	-0.0743	0.0743	0.101	Not sig	NA
							SGTA	0.0657	0.0744	0.101	Not sig	NA
							PNPLA2	0.0756	0.0745	0.101	Not sig	NA
							EIF1AD	-0.0643	0.0746	0.101	Not sig	NA
							C1orf112	0.0651	0.0747	0.101	Not sig	NA
							ZNF518A	0.0947	0.0748	0.101	Not sig	NA
							TERF1	0.0502	0.0748	0.101	Not sig	NA
							GNA14	0.118	0.0749	0.101	Not sig	NA
							CCDC158	-0.0901	0.0749	0.101	Not sig	NA
							MST1R	-0.0859	0.075	0.102	Not sig	NA
							SLC37A4	-0.0701	0.075	0.102	Not sig	NA
							COL13A1	-0.123	0.0751	0.102	Not sig	NA
							ATP2C2	-0.078	0.0752	0.102	Not sig	NA
							CLIP1	0.0594	0.0754	0.102	Not sig	NA
							SUGT1	0.0681	0.0754	0.102	Not sig	NA
							SLC39A13	0.0575	0.0755	0.102	Not sig	NA
							DCAKD	0.0801	0.0756	0.102	Not sig	NA
							KCTD7	0.0511	0.0757	0.102	Not sig	NA
							CD163L1	-0.0936	0.0757	0.102	Not sig	NA
							PIGQ	-0.0939	0.0757	0.102	Not sig	NA
							EPHB3	-0.0936	0.0757	0.102	Not sig	NA
							PMFBP1	0.0758	0.0758	0.103	Not sig	NA
							BHMT	-0.121	0.0759	0.103	Not sig	NA
							FREM2	0.186	0.0761	0.103	Not sig	NA
							SMN2	-0.19	0.0763	0.103	Not sig	NA
							BAIAP2	-0.0952	0.0764	0.103	Not sig	NA
							VPS13B	-0.0619	0.0764	0.103	Not sig	NA
							AMY2B	-0.088	0.0765	0.104	Not sig	NA
							TTLL6	0.13	0.0766	0.104	Not sig	NA
							RPL8	0.0676	0.0767	0.104	Not sig	NA
							TSPAN31	0.0646	0.0767	0.104	Not sig	NA
							RFNG	0.0864	0.0768	0.104	Not sig	NA
							RDH11	-0.0556	0.0768	0.104	Not sig	NA
							ZNF429	0.0641	0.0768	0.104	Not sig	NA
							APTX	-0.0475	0.0769	0.104	Not sig	NA
							OSBPL5	-0.0658	0.0769	0.104	Not sig	NA
							NAA10	0.0716	0.077	0.104	Not sig	NA
							COBLL1	0.124	0.0771	0.104	Not sig	NA
							MAOB	0.11	0.0772	0.104	Not sig	NA
							NMT1	0.0627	0.0772	0.104	Not sig	NA
							CANT1	-0.0719	0.0772	0.104	Not sig	NA
							EZH2	0.0709	0.0773	0.104	Not sig	NA
							LRP1	0.083	0.0773	0.105	Not sig	NA
							SFRP2	0.191	0.0774	0.105	Not sig	NA
							PLA2G6	-0.0641	0.0774	0.105	Not sig	NA
							TAF7	-0.0636	0.0774	0.105	Not sig	NA
							NMB	0.117	0.0774	0.105	Not sig	NA
							CACNA1H	-0.118	0.0774	0.105	Not sig	NA
							JAG2	-0.0718	0.0774	0.105	Not sig	NA
							PCDHB14	-0.0556	0.0775	0.105	Not sig	NA
							OR10A2	-0.0725	0.0776	0.105	Not sig	NA
							ARTN	0.0837	0.0776	0.105	Not sig	NA
							ZNF582	0.0561	0.0776	0.105	Not sig	NA
							RRP7A	-0.0956	0.0776	0.105	Not sig	NA
							GNPAT	0.0441	0.0777	0.105	Not sig	NA
							KIAA0586	-0.0643	0.0778	0.105	Not sig	NA
							TRIM29	-0.109	0.0778	0.105	Not sig	NA
							ASIC3	0.0931	0.078	0.105	Not sig	NA
							SUCO	0.059	0.0781	0.105	Not sig	NA
							UFSP1	-0.0722	0.0782	0.106	Not sig	NA
							GPT	0.103	0.0785	0.106	Not sig	NA
							SPSB2	0.103	0.0785	0.106	Not sig	NA
							ZNF75D	-0.0607	0.0785	0.106	Not sig	NA
							ZNF543	-0.0651	0.0785	0.106	Not sig	NA
							NIPA1	-0.0795	0.0786	0.106	Not sig	NA
							PAIP1	-0.0568	0.0787	0.106	Not sig	NA
							HS6ST1	-0.0739	0.0788	0.106	Not sig	NA
							CLEC5A	0.209	0.0788	0.106	Not sig	NA
							RBM19	0.0483	0.0788	0.106	Not sig	NA
							MDGA2	0.097	0.0788	0.106	Not sig	NA
							SLC35A5	-0.0705	0.0789	0.106	Not sig	NA
							LOXHD1	-0.124	0.079	0.106	Not sig	NA
							GPATCH4	-0.0705	0.079	0.107	Not sig	NA
							WBP4	0.0652	0.0791	0.107	Not sig	NA
							VOPP1	-0.0554	0.0791	0.107	Not sig	NA
							TAF11	-0.0452	0.0791	0.107	Not sig	NA
							DTWD1	0.0544	0.0791	0.107	Not sig	NA
							HSPA9	-0.075	0.0791	0.107	Not sig	NA
							LILRB2	0.196	0.0793	0.107	Not sig	NA
							AURKA	-0.0602	0.0794	0.107	Not sig	NA
							SHQ1	-0.0551	0.0795	0.107	Not sig	NA
							TIAL1	0.0843	0.0795	0.107	Not sig	NA
							PSMA7	-0.0514	0.0796	0.107	Not sig	NA
							ZMYM2	-0.0422	0.0796	0.107	Not sig	NA
							RASSF7	-0.0959	0.0796	0.107	Not sig	NA
							COL14A1	0.101	0.0796	0.107	Not sig	NA
							PIK3CD	0.0891	0.0796	0.107	Not sig	NA
							SNX32	-0.11	0.0797	0.107	Not sig	NA
							DEGS2	0.132	0.0799	0.108	Not sig	NA
							YIF1A	0.0659	0.0801	0.108	Not sig	NA
							ZNF708	0.0788	0.0801	0.108	Not sig	NA
							COL21A1	0.123	0.0802	0.108	Not sig	NA
							COL15A1	-0.0858	0.0802	0.108	Not sig	NA
							DUSP10	0.096	0.0802	0.108	Not sig	NA
							FAM227A	0.0894	0.0804	0.108	Not sig	NA
							VPS4B	-0.0578	0.0805	0.108	Not sig	NA
							TAF7L	-0.0796	0.0806	0.108	Not sig	NA
							CDH24	0.095	0.0807	0.108	Not sig	NA
							ZNF780A	-0.059	0.0807	0.108	Not sig	NA
							ZMIZ1	0.0811	0.0807	0.108	Not sig	NA
							ZNF830	-0.0449	0.0808	0.109	Not sig	NA
							SPAG16	0.0689	0.081	0.109	Not sig	NA
							C9orf131	-0.0657	0.0811	0.109	Not sig	NA
							EME2	-0.0925	0.0811	0.109	Not sig	NA
							PTPN2	0.0683	0.0811	0.109	Not sig	NA
							SNX7	0.072	0.0811	0.109	Not sig	NA
							FANCD2	-0.0785	0.0815	0.109	Not sig	NA
							UBE2M	-0.0635	0.0816	0.11	Not sig	NA
							GPR26	0.147	0.0817	0.11	Not sig	NA
							ARFRP1	-0.0597	0.0818	0.11	Not sig	NA
							THBS3	-0.0767	0.0818	0.11	Not sig	NA
							NOX5	-0.118	0.0819	0.11	Not sig	NA
							BRAP	-0.0363	0.082	0.11	Not sig	NA
							OTUD6B	-0.0607	0.082	0.11	Not sig	NA
							BCR	0.0929	0.0821	0.11	Not sig	NA
							LONP2	-0.0372	0.0821	0.11	Not sig	NA
							INSIG1	-0.117	0.0821	0.11	Not sig	NA
							LRRC66	0.079	0.0821	0.11	Not sig	NA
							PAQR7	-0.0718	0.0824	0.111	Not sig	NA
							IL34	-0.143	0.0824	0.111	Not sig	NA
							SEC31B	-0.0659	0.0825	0.111	Not sig	NA
							SMG1	-0.062	0.0825	0.111	Not sig	NA
							TAPBP	0.0571	0.0826	0.111	Not sig	NA
							ARX	-0.0883	0.0827	0.111	Not sig	NA
							SH3YL1	-0.0503	0.0829	0.111	Not sig	NA
							AP1S3	-0.0672	0.0829	0.111	Not sig	NA
							GPX3	-0.121	0.083	0.111	Not sig	NA
							MLH1	-0.062	0.083	0.111	Not sig	NA
							GRAMD2	0.127	0.0832	0.112	Not sig	NA
							FBXW12	0.0903	0.0833	0.112	Not sig	NA
							ZNF780B	-0.0557	0.0835	0.112	Not sig	NA
							MEGF6	0.119	0.0838	0.112	Not sig	NA
							DHRS4L2	0.0899	0.0838	0.112	Not sig	NA
							CDK11B	0.0555	0.0839	0.112	Not sig	NA
							ERICH1	0.0676	0.0839	0.112	Not sig	NA
							ERCC1	-0.0392	0.084	0.112	Not sig	NA
							EML4	-0.0408	0.084	0.112	Not sig	NA
							FBXL22	-0.0816	0.084	0.113	Not sig	NA
							C1orf146	-0.07	0.084	0.113	Not sig	NA
							VSIG1	-0.084	0.0842	0.113	Not sig	NA
							MROH7	0.138	0.0843	0.113	Not sig	NA
							IQCH	-0.0658	0.0843	0.113	Not sig	NA
							ZNF529	-0.0378	0.0843	0.113	Not sig	NA
							C1QTNF7	0.0869	0.0845	0.113	Not sig	NA
							SNRPN	-0.0817	0.0847	0.113	Not sig	NA
							OR2L13	-0.185	0.0848	0.114	Not sig	NA
							FAM57A	0.0602	0.0849	0.114	Not sig	NA
							EPS8L2	0.125	0.0849	0.114	Not sig	NA
							KANSL1L	0.0715	0.0849	0.114	Not sig	NA
							DIS3L2	-0.0461	0.085	0.114	Not sig	NA
							SEMA4D	0.079	0.085	0.114	Not sig	NA
							KANK4	0.11	0.085	0.114	Not sig	NA
							TREX2	0.0628	0.0853	0.114	Not sig	NA
							GALNT18	-0.0697	0.0854	0.114	Not sig	NA
							C11orf95	-0.0736	0.0855	0.114	Not sig	NA
							EMILIN3	-0.13	0.0855	0.114	Not sig	NA
							TMED4	-0.0588	0.0855	0.114	Not sig	NA
							KLHL21	0.0886	0.0856	0.114	Not sig	NA
							AQP9	-0.121	0.0856	0.114	Not sig	NA
							BCKDHB	0.116	0.0856	0.115	Not sig	NA
							TCHH	-0.102	0.0857	0.115	Not sig	NA
							STRADA	-0.066	0.0858	0.115	Not sig	NA
							UPP2	-0.0826	0.0859	0.115	Not sig	NA
							CCDC74A	-0.0785	0.086	0.115	Not sig	NA
							DPM3	0.0701	0.0861	0.115	Not sig	NA
							HK3	0.161	0.0861	0.115	Not sig	NA
							CINP	-0.0477	0.0862	0.115	Not sig	NA
							IGFN1	-0.274	0.0862	0.115	Not sig	NA
							KDM4B	0.0588	0.0862	0.115	Not sig	NA
							NCOA5	0.0855	0.0862	0.115	Not sig	NA
							DARS2	0.0552	0.0862	0.115	Not sig	NA
							NAA25	-0.062	0.0864	0.115	Not sig	NA
							SLC27A3	0.105	0.0864	0.115	Not sig	NA
							BORCS7	0.0709	0.0866	0.116	Not sig	NA
							PLAC9	0.12	0.0866	0.116	Not sig	NA
							JAK1	-0.0737	0.0866	0.116	Not sig	NA
							DPYSL5	-0.105	0.0866	0.116	Not sig	NA
							ZBTB49	-0.0557	0.0866	0.116	Not sig	NA
							GLRX	-0.122	0.0866	0.116	Not sig	NA
							NRARP	0.0783	0.0866	0.116	Not sig	NA
							PSMD5	-0.0587	0.0867	0.116	Not sig	NA
							SOS 1	0.0598	0.0869	0.116	Not sig	NA
							SPPL3	-0.0403	0.087	0.116	Not sig	NA
							SYMPK	-0.0508	0.087	0.116	Not sig	NA
							ZNF18	-0.0685	0.0871	0.116	Not sig	NA
							BAG2	-0.0786	0.0872	0.116	Not sig	NA
							RHOXF1	-0.147	0.0873	0.116	Not sig	NA
							GREB1L	0.0775	0.0873	0.116	Not sig	NA
							ITIH2	0.0959	0.0874	0.117	Not sig	NA
							PLEKHA3	-0.0423	0.0875	0.117	Not sig	NA
							WDFY3	0.0599	0.0877	0.117	Not sig	NA
							ZDHHC16	-0.05	0.0878	0.117	Not sig	NA
							MPL	0.0657	0.0878	0.117	Not sig	NA
							SUSD6	0.0768	0.088	0.117	Not sig	NA
							APEX2	0.0445	0.0883	0.118	Not sig	NA
							ZNF253	0.0626	0.0883	0.118	Not sig	NA
							CCND1	0.118	0.0884	0.118	Not sig	NA
							KCNJ6	-0.111	0.0884	0.118	Not sig	NA
							UTS2R	-0.0883	0.0884	0.118	Not sig	NA
							MIB1	0.068	0.0886	0.118	Not sig	NA
							LMCD1	0.121	0.0887	0.118	Not sig	NA
							SAMM50	-0.0605	0.0889	0.118	Not sig	NA
							RRN3	-0.0498	0.0889	0.118	Not sig	NA
							PDLIM7	0.0767	0.0889	0.118	Not sig	NA
							ALG5	0.0515	0.0889	0.118	Not sig	NA
							ZNF503	0.0884	0.089	0.119	Not sig	NA
							MFSD9	-0.0679	0.0891	0.119	Not sig	NA
							SLC35A1	-0.0729	0.0893	0.119	Not sig	NA
							RNF130	0.0565	0.0895	0.119	Not sig	NA
							CDK10	-0.0853	0.0896	0.119	Not sig	NA
							SMCO4	0.0826	0.0897	0.119	Not sig	NA
							CRIM1	0.103	0.0899	0.12	Not sig	NA
							SF3A3	-0.0395	0.09	0.12	Not sig	NA
							PRR25	0.0682	0.0901	0.12	Not sig	NA
							ZNF433	0.0577	0.0901	0.12	Not sig	NA
							ADCK5	-0.0814	0.0902	0.12	Not sig	NA
							ZNF507	0.048	0.0903	0.12	Not sig	NA
							MORN5	0.0872	0.0903	0.12	Not sig	NA
							MME	-0.0835	0.0903	0.12	Not sig	NA
							ODF2	-0.0468	0.0903	0.12	Not sig	NA
							HPS3	0.0796	0.0903	0.12	Not sig	NA
							ASAP1	-0.0573	0.0903	0.12	Not sig	NA
							ARHGAP21	0.0618	0.0904	0.12	Not sig	NA
							MTF2	0.0686	0.0904	0.12	Not sig	NA
							ZNF251	-0.0633	0.0907	0.121	Not sig	NA
							RMI2	-0.132	0.091	0.121	Not sig	NA
							BFAR	0.041	0.091	0.121	Not sig	NA
							CTSC	0.134	0.0911	0.121	Not sig	NA
							TMEM154	0.0749	0.0911	0.121	Not sig	NA
							GLG1	0.0481	0.0911	0.121	Not sig	NA
							UNC50	-0.0621	0.0912	0.121	Not sig	NA
							PRCD	0.0683	0.0912	0.121	Not sig	NA
							KCNJ5	0.113	0.0912	0.121	Not sig	NA
							KDM4D	-0.0841	0.0913	0.121	Not sig	NA
							ZNF581	0.0675	0.0914	0.121	Not sig	NA
							TSGA10	0.0574	0.0915	0.121	Not sig	NA
							ZNF235	0.0528	0.0915	0.122	Not sig	NA
							FAM26F	0.103	0.0915	0.122	Not sig	NA
							PCNA	0.059	0.0915	0.122	Not sig	NA
							PNMT	0.125	0.0916	0.122	Not sig	NA
							METTL9	-0.059	0.0916	0.122	Not sig	NA
							PAK1IP1	-0.0423	0.0917	0.122	Not sig	NA
							MPV17L	0.0689	0.0918	0.122	Not sig	NA
							COQ7	-0.0424	0.092	0.122	Not sig	NA
							SPINK5	0.0663	0.0921	0.122	Not sig	NA
							RARS2	-0.0542	0.0921	0.122	Not sig	NA
							ABCG5	-0.0743	0.0922	0.122	Not sig	NA
							ZMAT3	-0.0558	0.0922	0.122	Not sig	NA
							TRAPPC10	-0.0697	0.0922	0.122	Not sig	NA
							CEP19	-0.0909	0.0922	0.122	Not sig	NA
							GPATCH11	0.0464	0.0925	0.123	Not sig	NA
							RICTOR	0.0573	0.0925	0.123	Not sig	NA
							IMPDH2	-0.0531	0.0926	0.123	Not sig	NA
							MFSD14C	0.0574	0.0932	0.124	Not sig	NA
							ARHGAP12	0.0545	0.0933	0.124	Not sig	NA
							PTMS	0.0985	0.0935	0.124	Not sig	NA
							GTPBP6	0.0816	0.0937	0.124	Not sig	NA
							SLC7A1	0.0951	0.0937	0.124	Not sig	NA
							ZBTB9	-0.0532	0.0937	0.124	Not sig	NA
							COASY	-0.047	0.0937	0.124	Not sig	NA
							CLCF1	0.104	0.0938	0.124	Not sig	NA
							NDUFB7	-0.0747	0.0938	0.124	Not sig	NA
							H2BFM	0.0691	0.0939	0.124	Not sig	NA
							ERGIC3	-0.0402	0.094	0.125	Not sig	NA
							AHCTF1	0.0584	0.094	0.125	Not sig	NA
							ANO8	0.0757	0.094	0.125	Not sig	NA
							SYNDIG1L	-0.096	0.0942	0.125	Not sig	NA
							FMN2	0.0501	0.0945	0.125	Not sig	NA
							PLAU	0.0952	0.0946	0.125	Not sig	NA
							NTN5	0.121	0.0946	0.125	Not sig	NA
							MRPL18	-0.076	0.0946	0.125	Not sig	NA
							ZNF808	0.0769	0.0947	0.125	Not sig	NA
							GOSR2	-0.0454	0.0947	0.125	Not sig	NA
							CCNJ	0.0608	0.0948	0.125	Not sig	NA
							ETS2	-0.0824	0.095	0.126	Not sig	NA
							C21orf58	0.0655	0.095	0.126	Not sig	NA
							NUDT16L1	0.0742	0.0951	0.126	Not sig	NA
							FNBP4	0.0599	0.0951	0.126	Not sig	NA
							DHX36	-0.0599	0.0951	0.126	Not sig	NA
							DNAJB1	0.237	0.0953	0.126	Not sig	NA
							EMSY	0.0659	0.0953	0.126	Not sig	NA
							CDR2L	0.074	0.0957	0.127	Not sig	NA
							UPK3B	0.106	0.0958	0.127	Not sig	NA
							TUBGCP6	-0.0566	0.0958	0.127	Not sig	NA
							KDM4C	-0.049	0.0959	0.127	Not sig	NA
							WNT9B	-0.0689	0.0959	0.127	Not sig	NA
							ZNF605	0.0825	0.0959	0.127	Not sig	NA
							2009-09-01	0.069	0.096	0.127	Not sig	NA
							NPRL3	0.0685	0.0961	0.127	Not sig	NA
							INPP5B	0.0585	0.0962	0.127	Not sig	NA
							ZBED4	-0.0505	0.0967	0.128	Not sig	NA
							UFC1	-0.0425	0.0967	0.128	Not sig	NA
							RWDD3	0.0782	0.0967	0.128	Not sig	NA
							INAFM1	-0.0874	0.0969	0.128	Not sig	NA
							RP11-111H13.1	0.0589	0.0969	0.128	Not sig	NA
							TMED5	0.0943	0.0969	0.128	Not sig	NA
							TMPRSS9	0.106	0.0971	0.128	Not sig	NA
							CSNK2A3	0.0745	0.0972	0.128	Not sig	NA
							FAM184A	0.0683	0.0973	0.128	Not sig	NA
							NSD1	0.0431	0.0973	0.129	Not sig	NA
							CROT	-0.0566	0.0975	0.129	Not sig	NA
							PHAX	0.066	0.0976	0.129	Not sig	NA
							CREB3L1	-0.0948	0.0977	0.129	Not sig	NA
							SPESP1	0.0792	0.0977	0.129	Not sig	NA
							EXOG	0.0508	0.0978	0.129	Not sig	NA
							UPF1	0.0505	0.098	0.129	Not sig	NA
							CERCAM	0.189	0.0981	0.129	Not sig	NA
							PCDHB6	0.0808	0.0981	0.129	Not sig	NA
							C6orf163	0.0652	0.0983	0.13	Not sig	NA
							C3orf38	0.0601	0.0983	0.13	Not sig	NA
							LRRFIP2	0.0361	0.0985	0.13	Not sig	NA
							OR13J1	-0.0875	0.0987	0.13	Not sig	NA
							NEIL1	0.0679	0.0988	0.13	Not sig	NA
							ZNF320	0.0799	0.0989	0.13	Not sig	NA
							CCDC88C	0.0977	0.099	0.131	Not sig	NA
							DUSP8	-0.086	0.0993	0.131	Not sig	NA
							GALNS	-0.0543	0.0993	0.131	Not sig	NA
							NAMPT	0.191	0.0996	0.131	Not sig	NA
							MUC20	0.144	0.0996	0.131	Not sig	NA
							TRIM73	0.081	0.0998	0.132	Not sig	NA
							C16orf86	0.0845	0.0998	0.132	Not sig	NA
							TMA7	0.0617	0.1	0.132	Not sig	NA
							FZR1	-0.051	0.1	0.132	Not sig	NA
							DPH3	-0.0666	0.1	0.132	Not sig	NA
							CTTN	-0.0376	0.1	0.132	Not sig	NA
							SRRM3	-0.0744	0.101	0.133	Not sig	NA
							DPP3	0.0718	0.101	0.133	Not sig	NA
							ATAD3B	-0.0861	0.101	0.133	Not sig	NA
							SLC43A1	0.0728	0.101	0.133	Not sig	NA
							ZNF296	0.0801	0.101	0.133	Not sig	NA
							ANGEL2	0.047	0.101	0.133	Not sig	NA
							ZNF513	0.0541	0.101	0.133	Not sig	NA
							ALG1L	-0.111	0.101	0.133	Not sig	NA
							GCKR	-0.0894	0.101	0.134	Not sig	NA
							MAST4	0.0512	0.101	0.134	Not sig	NA
							HDHD3	0.0665	0.102	0.134	Not sig	NA
							CBR3	0.0938	0.102	0.134	Not sig	NA
							SNX16	-0.0773	0.102	0.134	Not sig	NA
							CFAP126	0.0843	0.102	0.134	Not sig	NA
							PPAT	0.0547	0.102	0.134	Not sig	NA
							DSCAM	-0.0575	0.102	0.134	Not sig	NA
							VGLL4	0.0767	0.102	0.134	Not sig	NA
							CPB2	0.0674	0.102	0.134	Not sig	NA
							VPS26A	-0.0436	0.102	0.135	Not sig	NA
							MALT1	0.0701	0.102	0.135	Not sig	NA
							KEL	0.0799	0.103	0.135	Not sig	NA
							TADA3	0.0538	0.103	0.135	Not sig	NA
							UNC45A	-0.0371	0.103	0.135	Not sig	NA
							RYBP	0.0663	0.103	0.136	Not sig	NA
							DMGDH	0.095	0.103	0.136	Not sig	NA
							CBX1	-0.041	0.103	0.136	Not sig	NA
							RBP1	0.128	0.103	0.136	Not sig	NA
							ATF7IP	0.0706	0.103	0.136	Not sig	NA
							FAM228A	-0.0744	0.103	0.136	Not sig	NA
							SPOPL	0.0713	0.103	0.136	Not sig	NA
							MDK	0.132	0.104	0.136	Not sig	NA
							CYB561D1	-0.0647	0.104	0.136	Not sig	NA
							TDRD1	-0.0839	0.104	0.137	Not sig	NA
							CDHR3	0.0691	0.104	0.137	Not sig	NA
							KCTD4	0.103	0.104	0.137	Not sig	NA
							PROSC	-0.065	0.104	0.137	Not sig	NA
							EPHA6	-0.0783	0.105	0.137	Not sig	NA
							CHTF18	-0.0899	0.105	0.137	Not sig	NA
							DNAH5	-0.0896	0.105	0.138	Not sig	NA
							POP5	0.0559	0.105	0.138	Not sig	NA
							UTP14C	0.0482	0.105	0.138	Not sig	NA
							GTPBP4	-0.0453	0.105	0.138	Not sig	NA
							PARL	-0.067	0.105	0.138	Not sig	NA
							CHAD	0.144	0.105	0.138	Not sig	NA
							PTOV1	0.0842	0.105	0.138	Not sig	NA
							SMARCAL1	-0.0383	0.105	0.138	Not sig	NA
							DAB2IP	0.06	0.105	0.138	Not sig	NA
							CYTH3	-0.062	0.105	0.138	Not sig	NA
							PIAS1	0.0685	0.105	0.138	Not sig	NA
							COX7A1	-0.111	0.105	0.138	Not sig	NA
							CNTNAP5	-0.0765	0.105	0.138	Not sig	NA
							TAF1	0.0482	0.106	0.138	Not sig	NA
							SLC25A38	-0.0455	0.106	0.138	Not sig	NA
							ZNF280C	-0.0521	0.106	0.139	Not sig	NA
							HAUS8	0.0543	0.106	0.139	Not sig	NA
							DHX32	0.0513	0.106	0.139	Not sig	NA
							TBCB	-0.0555	0.106	0.139	Not sig	NA
							ADPRM	0.0588	0.106	0.139	Not sig	NA
							MTCP1	0.0545	0.106	0.139	Not sig	NA
							SNRNP200	0.0474	0.106	0.139	Not sig	NA
							IFI44L	0.219	0.106	0.139	Not sig	NA
							PIWIL2	0.0919	0.106	0.139	Not sig	NA
							MPHOSPH9	-0.0508	0.106	0.139	Not sig	NA
							CUTC	-0.0493	0.106	0.139	Not sig	NA
							TTLL11	-0.0776	0.107	0.14	Not sig	NA
							AARSD1	0.0664	0.107	0.14	Not sig	NA
							CCDC89	-0.0582	0.107	0.14	Not sig	NA
							PWP2	-0.0501	0.107	0.14	Not sig	NA
							ADGRA2	0.0891	0.107	0.14	Not sig	NA
							ZKSCAN5	0.0377	0.107	0.14	Not sig	NA
							RTL1	-0.0729	0.107	0.14	Not sig	NA
							BAK1	0.0602	0.107	0.14	Not sig	NA
							SIM2	0.0712	0.107	0.14	Not sig	NA
							DHRS1	0.0611	0.107	0.14	Not sig	NA
							EMC6	-0.071	0.107	0.14	Not sig	NA
							ECT2	-0.0794	0.107	0.14	Not sig	NA
							AP3M1	0.0749	0.107	0.141	Not sig	NA
							FRAT1	-0.0858	0.107	0.141	Not sig	NA
							NRP1	0.0992	0.107	0.141	Not sig	NA
							ZNF511	0.0662	0.108	0.141	Not sig	NA
							CXADR	-0.0609	0.108	0.141	Not sig	NA
							ZNF687	0.0564	0.108	0.141	Not sig	NA
							ROPN1B	0.0837	0.108	0.141	Not sig	NA
							C9orf24	-0.0826	0.108	0.141	Not sig	NA
							GRWD1	-0.0525	0.108	0.141	Not sig	NA
							ZNF662	0.0713	0.108	0.142	Not sig	NA
							NIPAL3	0.059	0.108	0.142	Not sig	NA
							CD320	0.0789	0.109	0.142	Not sig	NA
							RAD50	0.0608	0.109	0.142	Not sig	NA
							ELOVL3	-0.0714	0.109	0.142	Not sig	NA
							ALS2CR11	0.063	0.109	0.142	Not sig	NA
							CYHR1	0.0646	0.109	0.142	Not sig	NA
							PPP5D1	0.0597	0.109	0.142	Not sig	NA
							ISM2	-0.0899	0.109	0.143	Not sig	NA
							ZBTB25	-0.0427	0.109	0.143	Not sig	NA
							LRRC17	-0.0691	0.109	0.143	Not sig	NA
							NR2C2	0.0574	0.109	0.143	Not sig	NA
							ZNF471	0.0715	0.109	0.143	Not sig	NA
							GNE	-0.0504	0.109	0.143	Not sig	NA
							HIGD2A	0.0544	0.11	0.143	Not sig	NA
							ZNF334	-0.0956	0.11	0.143	Not sig	NA
							IVNS1ABP	0.0887	0.11	0.143	Not sig	NA
							MED25	0.0546	0.11	0.144	Not sig	NA
							MACROD1	0.0868	0.11	0.144	Not sig	NA
							SLC22A13	-0.0669	0.11	0.144	Not sig	NA
							SSB	-0.0424	0.11	0.144	Not sig	NA
							CENPO	0.051	0.11	0.144	Not sig	NA
							PCCB	-0.0897	0.111	0.144	Not sig	NA
							VN1R1	0.0768	0.111	0.144	Not sig	NA
							TTC23L	0.057	0.111	0.144	Not sig	NA
							GNG10	-0.0738	0.111	0.145	Not sig	NA
							ARHGEF12	0.0581	0.111	0.145	Not sig	NA
							LUM	0.102	0.111	0.145	Not sig	NA
							KIAA0232	-0.0446	0.111	0.145	Not sig	NA
							GBE1	-0.067	0.111	0.145	Not sig	NA
							UBXN1	0.0471	0.111	0.145	Not sig	NA
							MFSD13A	-0.07	0.111	0.145	Not sig	NA
							CCNA2	0.118	0.111	0.145	Not sig	NA
							FEM1A	-0.0835	0.111	0.145	Not sig	NA
							GTF2H5	-0.0552	0.111	0.145	Not sig	NA
							HELQ	-0.0514	0.111	0.145	Not sig	NA
							TIMM50	-0.055	0.111	0.145	Not sig	NA
							EEF2K	0.0855	0.111	0.145	Not sig	NA
							ZSCAN31	0.135	0.111	0.145	Not sig	NA
							SRP14	0.0651	0.112	0.145	Not sig	NA
							ATP6AP1L	0.0861	0.112	0.146	Not sig	NA
							CCHCR1	0.0513	0.112	0.146	Not sig	NA
							PRDM11	-0.0843	0.112	0.146	Not sig	NA
							TRMO	0.0686	0.112	0.146	Not sig	NA
							FSIP2	0.0771	0.112	0.146	Not sig	NA
							METTL18	0.0724	0.112	0.146	Not sig	NA
							BET1L	0.0449	0.112	0.146	Not sig	NA
							HS2ST1	0.0578	0.112	0.147	Not sig	NA
							CCDC153	0.0593	0.113	0.147	Not sig	NA
							TPSD1	0.185	0.113	0.147	Not sig	NA
							CMPK1	-0.0509	0.113	0.147	Not sig	NA
							FECH	-0.0649	0.113	0.147	Not sig	NA
							ELL	-0.0509	0.113	0.147	Not sig	NA
							GYG2	0.126	0.113	0.147	Not sig	NA
							ABHD17A	0.0802	0.113	0.147	Not sig	NA
							TCOF1	0.0653	0.113	0.147	Not sig	NA
							HSPE1	0.1	0.113	0.147	Not sig	NA
							C2orf71	0.0922	0.113	0.148	Not sig	NA
							CEP120	-0.0563	0.113	0.148	Not sig	NA
							ZNF17	-0.0543	0.113	0.148	Not sig	NA
							MANBA	0.0542	0.113	0.148	Not sig	NA
							ZDHHC5	-0.045	0.113	0.148	Not sig	NA
							SETX	0.0445	0.113	0.148	Not sig	NA
							BCO1	0.106	0.114	0.148	Not sig	NA
							EIF4B	-0.0554	0.114	0.148	Not sig	NA
							PCBD1	0.0731	0.114	0.148	Not sig	NA
							IL4I1	0.127	0.114	0.148	Not sig	NA
							C1orf174	-0.0529	0.114	0.148	Not sig	NA
							TATDN2	-0.0563	0.114	0.148	Not sig	NA
							MED30	0.058	0.114	0.148	Not sig	NA
							NGF	-0.0674	0.114	0.148	Not sig	NA
							SNRPE	-0.0527	0.114	0.148	Not sig	NA
							ZSCAN5A	0.0613	0.114	0.148	Not sig	NA
							CDC20	0.0827	0.114	0.148	Not sig	NA
							DCAF15	0.0607	0.114	0.148	Not sig	NA
							FOXO6	0.0886	0.114	0.148	Not sig	NA
							WDR44	-0.0584	0.114	0.149	Not sig	NA
							ABCD2	-0.107	0.114	0.149	Not sig	NA
							ASB14	0.061	0.115	0.149	Not sig	NA
							ZNF614	0.0557	0.115	0.149	Not sig	NA
							AC004076.7	-0.0615	0.115	0.149	Not sig	NA
							PDE12	-0.0365	0.115	0.149	Not sig	NA
							F3	0.232	0.115	0.149	Not sig	NA
							ZNF534	0.1	0.115	0.15	Not sig	NA
							ZNF155	-0.0707	0.115	0.15	Not sig	NA
							SPDYE5	0.0729	0.115	0.15	Not sig	NA
							PRDM15	-0.0581	0.116	0.15	Not sig	NA
							CPPED1	0.0634	0.116	0.15	Not sig	NA
							LCNL1	0.155	0.116	0.15	Not sig	NA
							STAG3	0.0749	0.116	0.15	Not sig	NA
							RP11-468E2.4	0.0626	0.116	0.151	Not sig	NA
							PUDP	-0.0568	0.116	0.151	Not sig	NA
							GIPC1	-0.0606	0.116	0.151	Not sig	NA
							PALB2	-0.0447	0.117	0.151	Not sig	NA
							ZC3H18	0.0417	0.117	0.151	Not sig	NA
							C21orf140	-0.0785	0.117	0.151	Not sig	NA
							MTX1	-0.0391	0.117	0.151	Not sig	NA
							COMMD1	-0.0478	0.117	0.152	Not sig	NA
							KISS1R	-0.124	0.117	0.152	Not sig	NA
							CLDND2	0.0911	0.117	0.152	Not sig	NA
							FRMD4A	0.0515	0.117	0.152	Not sig	NA
							UBE2B	-0.0576	0.117	0.152	Not sig	NA
							SUPV3L1	-0.0495	0.117	0.152	Not sig	NA
							FUOM	0.0883	0.117	0.152	Not sig	NA
							RIOK2	-0.0421	0.117	0.152	Not sig	NA
							DTX1	0.0585	0.118	0.153	Not sig	NA
							STARD7	0.0473	0.118	0.153	Not sig	NA
							IL32	0.218	0.118	0.153	Not sig	NA
							CREBL2	0.0633	0.118	0.153	Not sig	NA
							CRISPLD1	-0.133	0.118	0.153	Not sig	NA
							SPTBN5	0.0905	0.118	0.153	Not sig	NA
							FEM1C	0.0636	0.118	0.153	Not sig	NA
							SRM	-0.0651	0.118	0.153	Not sig	NA
							ZDHHC19	0.0812	0.118	0.153	Not sig	NA
							HNRNPK	-0.0468	0.118	0.153	Not sig	NA
							ANKMY1	-0.0872	0.118	0.153	Not sig	NA
							RHBDD3	0.073	0.119	0.154	Not sig	NA
							MLLT1	-0.0787	0.119	0.154	Not sig	NA
							RAD54L	0.0855	0.119	0.154	Not sig	NA
							MFSD11	0.0418	0.119	0.154	Not sig	NA
							DNAH7	0.14	0.119	0.154	Not sig	NA
							DFFB	-0.068	0.119	0.154	Not sig	NA
							NPDC1	-0.0728	0.119	0.154	Not sig	NA
							RBAK	-0.0558	0.119	0.154	Not sig	NA
							TANK	0.0577	0.12	0.155	Not sig	NA
							CX3CR1	0.196	0.12	0.155	Not sig	NA
							TPRN	0.0788	0.12	0.155	Not sig	NA
							CEP72	-0.0605	0.12	0.155	Not sig	NA
							ETAA1	0.0635	0.12	0.155	Not sig	NA
							HSBP1	-0.0407	0.12	0.155	Not sig	NA
							KCNIP1	-0.09	0.12	0.155	Not sig	NA
							TRIM33	0.0469	0.12	0.155	Not sig	NA
							TRAK2	0.0755	0.12	0.155	Not sig	NA
							DEPTOR	-0.0733	0.12	0.155	Not sig	NA
							CCDC82	0.0578	0.12	0.156	Not sig	NA
							BIRC2	0.0554	0.12	0.156	Not sig	NA
							FAM120AOS	0.0508	0.121	0.156	Not sig	NA
							SLC20A2	0.0576	0.121	0.156	Not sig	NA
							ZCCHC18	-0.07	0.121	0.156	Not sig	NA
							TRAM1L1	-0.075	0.121	0.156	Not sig	NA
							CDKL1	-0.0584	0.121	0.156	Not sig	NA
							RACGAP1	-0.0585	0.121	0.156	Not sig	NA
							ID2	-0.0783	0.121	0.157	Not sig	NA
							APOA1	0.0637	0.121	0.157	Not sig	NA
							C11orf57	-0.0362	0.121	0.157	Not sig	NA
							BATF3	-0.0901	0.122	0.157	Not sig	NA
							SCGB3A1	-0.101	0.122	0.157	Not sig	NA
							RANGRF	0.0584	0.122	0.157	Not sig	NA
							KLHL26	-0.0615	0.122	0.157	Not sig	NA
							IFT81	0.052	0.122	0.157	Not sig	NA
							TRMT1L	-0.0485	0.122	0.157	Not sig	NA
							TRIM16	0.0737	0.122	0.157	Not sig	NA
							C15orf59	-0.0826	0.122	0.158	Not sig	NA
							OXLD1	-0.0654	0.122	0.158	Not sig	NA
							TRMT2B	0.0497	0.122	0.158	Not sig	NA
							OGFR	-0.0695	0.122	0.158	Not sig	NA
							ZNF280D	-0.0524	0.122	0.158	Not sig	NA
							COL11A2	-0.0765	0.123	0.158	Not sig	NA
							ZNF880	0.128	0.123	0.158	Not sig	NA
							MTIF3	0.046	0.123	0.159	Not sig	NA
							ZBTB26	0.06	0.123	0.159	Not sig	NA
							TBCK	0.0487	0.123	0.159	Not sig	NA
							ZNF212	-0.0462	0.123	0.159	Not sig	NA
							GNB4	0.0874	0.123	0.159	Not sig	NA
							ECHS1	-0.0467	0.123	0.159	Not sig	NA
							RGS9BP	0.081	0.123	0.159	Not sig	NA
							RHBDL1	-0.0953	0.124	0.16	Not sig	NA
							TTF1	0.0547	0.124	0.16	Not sig	NA
							RUNX2	-0.0638	0.124	0.16	Not sig	NA
							TAS2R5	0.0689	0.124	0.16	Not sig	NA
							RPRM	-0.122	0.124	0.16	Not sig	NA
							NAA40	-0.0578	0.124	0.16	Not sig	NA
							B3GNT8	0.0557	0.125	0.161	Not sig	NA
							MAN2A2	-0.0852	0.125	0.161	Not sig	NA
							WDR18	-0.0708	0.125	0.161	Not sig	NA
							CNDP1	0.174	0.125	0.161	Not sig	NA
							MAGOH	-0.0432	0.125	0.161	Not sig	NA
							RASL11A	0.0745	0.125	0.162	Not sig	NA
							FGF8	-0.076	0.125	0.162	Not sig	NA
							TMEM222	-0.0608	0.126	0.162	Not sig	NA
							SZT2	0.0529	0.126	0.162	Not sig	NA
							ZNF770	-0.123	0.126	0.162	Not sig	NA
							MCCC2	0.0739	0.126	0.163	Not sig	NA
							ALG3	-0.0458	0.127	0.163	Not sig	NA
							SIK2	-0.0583	0.127	0.163	Not sig	NA
							GTF3C4	-0.0423	0.127	0.163	Not sig	NA
							THBD	0.148	0.127	0.163	Not sig	NA
							WDPCP	-0.0503	0.127	0.163	Not sig	NA
							IPO13	0.0493	0.127	0.163	Not sig	NA
							SYNE1	-0.0501	0.127	0.163	Not sig	NA
							CENPBD1	-0.0573	0.127	0.163	Not sig	NA
							AOX1	0.0737	0.127	0.164	Not sig	NA
							ZNF417	0.0518	0.127	0.164	Not sig	NA
							SARDH	0.117	0.128	0.164	Not sig	NA
							C8orf37	0.0706	0.128	0.164	Not sig	NA
							ATP2C1	-0.0606	0.128	0.164	Not sig	NA
							EIF2S3	-0.0428	0.128	0.164	Not sig	NA
							FAM53C	-0.0486	0.128	0.164	Not sig	NA
							PDE4C	0.105	0.128	0.164	Not sig	NA
							FAM76B	0.0654	0.128	0.165	Not sig	NA
							ITGA2B	-0.0815	0.128	0.165	Not sig	NA
							KNTC1	-0.0573	0.128	0.165	Not sig	NA
							SULF2	0.0701	0.129	0.165	Not sig	NA
							MX2	0.127	0.129	0.166	Not sig	NA
							PHF20	0.0443	0.129	0.166	Not sig	NA
							NEB	0.0871	0.129	0.166	Not sig	NA
							WRN	0.0647	0.129	0.166	Not sig	NA
							GPKOW	-0.06	0.129	0.166	Not sig	NA
							ZNF225	0.0477	0.129	0.166	Not sig	NA
							ATXN7L1	-0.0425	0.13	0.166	Not sig	NA
							ENGASE	0.0808	0.13	0.167	Not sig	NA
							P2RY12	0.162	0.13	0.167	Not sig	NA
							PPIB	0.0597	0.13	0.167	Not sig	NA
							MMP25	0.0655	0.13	0.167	Not sig	NA
							LONRF1	-0.0647	0.131	0.168	Not sig	NA
							WDSUB1	0.0536	0.131	0.168	Not sig	NA
							GLUD2	0.109	0.131	0.168	Not sig	NA
							MSTN	0.0687	0.131	0.168	Not sig	NA
							GLE1	0.0407	0.131	0.168	Not sig	NA
							CSDE1	-0.0458	0.131	0.168	Not sig	NA
							HAPLN3	0.112	0.131	0.168	Not sig	NA
							KLHL4	-0.0684	0.131	0.168	Not sig	NA
							THAP2	0.0854	0.131	0.169	Not sig	NA
							TAOK2	-0.0376	0.131	0.169	Not sig	NA
							METTL4	0.0523	0.132	0.169	Not sig	NA
							CYP7B1	0.101	0.132	0.169	Not sig	NA
							LRRC71	0.0757	0.132	0.169	Not sig	NA
							ADRM1	-0.0487	0.132	0.169	Not sig	NA
							KANSL3	0.0384	0.132	0.169	Not sig	NA
							STAM2	0.0527	0.132	0.169	Not sig	NA
							ZNF414	-0.0666	0.132	0.169	Not sig	NA
							CTR9	0.037	0.132	0.17	Not sig	NA
							POMT1	-0.0427	0.132	0.17	Not sig	NA
							DMRT2	0.0869	0.132	0.17	Not sig	NA
							GTPBP8	-0.0469	0.133	0.17	Not sig	NA
							GIT1	0.0722	0.133	0.17	Not sig	NA
							CCDC150	0.0641	0.133	0.17	Not sig	NA
							LRRFIP1	-0.0507	0.133	0.17	Not sig	NA
							KPTN	0.0801	0.133	0.17	Not sig	NA
							FKBP15	0.0349	0.133	0.17	Not sig	NA
							ADGRL1	-0.0611	0.133	0.17	Not sig	NA
							TDRD3	0.0497	0.133	0.17	Not sig	NA
							PDZD8	0.0733	0.133	0.17	Not sig	NA
							TCEANC	0.065	0.133	0.17	Not sig	NA
							SNTB2	0.0783	0.133	0.171	Not sig	NA
							FRG1	0.0513	0.133	0.171	Not sig	NA
							EDC3	0.0462	0.133	0.171	Not sig	NA
							EDEM3	-0.0653	0.134	0.171	Not sig	NA
							ZNF491	0.0676	0.134	0.171	Not sig	NA
							STRN3	0.0416	0.134	0.171	Not sig	NA
							CHIC2	0.0699	0.134	0.171	Not sig	NA
							ADAM15	0.0679	0.134	0.171	Not sig	NA
							ZNF446	-0.0486	0.134	0.171	Not sig	NA
							MORC3	0.0472	0.134	0.172	Not sig	NA
							RASSF3	0.0906	0.134	0.172	Not sig	NA
							CPS1	0.0748	0.134	0.172	Not sig	NA
							ATP6V0A4	0.0829	0.134	0.172	Not sig	NA
							FIZ1	0.0712	0.134	0.172	Not sig	NA
							ISG15	0.137	0.135	0.172	Not sig	NA
							IKZF5	0.0487	0.135	0.172	Not sig	NA
							OLR1	0.159	0.135	0.172	Not sig	NA
							CARMIL2	-0.0803	0.135	0.172	Not sig	NA
							CPNE1	0.0515	0.135	0.172	Not sig	NA
							KLHL25	-0.0847	0.135	0.172	Not sig	NA
							GPR161	-0.0498	0.135	0.172	Not sig	NA
							NUP54	-0.053	0.135	0.172	Not sig	NA
							WDR92	0.0678	0.135	0.173	Not sig	NA
							NDUFA11	-0.0617	0.135	0.173	Not sig	NA
							USP28	-0.0494	0.135	0.173	Not sig	NA
							NR3C2	-0.0583	0.135	0.173	Not sig	NA
							SPAG8	-0.0697	0.135	0.173	Not sig	NA
							STAMBP	0.0509	0.135	0.173	Not sig	NA
							GPBP1	-0.0466	0.135	0.173	Not sig	NA
							TTC30B	0.0636	0.136	0.173	Not sig	NA
							CYP27C1	-0.0632	0.136	0.173	Not sig	NA
							NOL4L	-0.0421	0.136	0.173	Not sig	NA
							THAP7	-0.0606	0.136	0.173	Not sig	NA
							ETFB	0.0701	0.136	0.174	Not sig	NA
							THRA	0.0448	0.136	0.174	Not sig	NA
							SUGP1	-0.0417	0.137	0.174	Not sig	NA
							NUP98	0.0481	0.137	0.174	Not sig	NA
							GATC	-0.0646	0.137	0.174	Not sig	NA
							ZNF222	-0.0557	0.137	0.174	Not sig	NA
							2001-03-01	0.0746	0.137	0.174	Not sig	NA
							NAXD	-0.0666	0.137	0.175	Not sig	NA
							ZSWIM5	0.0359	0.137	0.175	Not sig	NA
							TRAK1	0.0463	0.137	0.175	Not sig	NA
							AKAP10	0.048	0.137	0.175	Not sig	NA
							UNC13C	-0.107	0.137	0.175	Not sig	NA
							LENG1	0.0468	0.137	0.175	Not sig	NA
							ANKRD54	-0.0438	0.138	0.175	Not sig	NA
							FAM46B	0.056	0.138	0.175	Not sig	NA
							C14orf119	-0.0426	0.138	0.175	Not sig	NA
							MTERF2	-0.043	0.138	0.176	Not sig	NA
							MLPH	0.0766	0.138	0.176	Not sig	NA
							RSAD1	0.0586	0.138	0.176	Not sig	NA
							TLE2	-0.0804	0.138	0.176	Not sig	NA
							STX8	-0.0475	0.138	0.176	Not sig	NA
							MRPL52	0.0495	0.138	0.176	Not sig	NA
							SLC17A5	-0.0408	0.138	0.176	Not sig	NA
							GTPBP3	-0.0641	0.138	0.176	Not sig	NA
							FBXO24	0.0707	0.138	0.176	Not sig	NA
							DUSP7	-0.0596	0.139	0.177	Not sig	NA
							ZC3HAV1L	-0.0706	0.139	0.177	Not sig	NA
							CENPW	-0.0514	0.139	0.177	Not sig	NA
							CDKL3	0.047	0.139	0.177	Not sig	NA
							ELP5	-0.0368	0.139	0.177	Not sig	NA
							HPX	-0.0741	0.139	0.177	Not sig	NA
							MLLT3	-0.0548	0.14	0.178	Not sig	NA
							PRPF31	0.0458	0.14	0.178	Not sig	NA
							MZT2A	-0.0701	0.14	0.178	Not sig	NA
							NCAN	0.119	0.14	0.178	Not sig	NA
							EDN3	-0.121	0.14	0.178	Not sig	NA
							C19orf81	0.0848	0.14	0.178	Not sig	NA
							MKS1	0.0458	0.14	0.178	Not sig	NA
							RNF32	0.0602	0.14	0.178	Not sig	NA
							CYP2R1	0.0488	0.14	0.178	Not sig	NA
							WDR27	-0.0484	0.14	0.178	Not sig	NA
							TCP10L	-0.0618	0.14	0.178	Not sig	NA
							CNDP2	0.0569	0.14	0.178	Not sig	NA
							MAFB	-0.105	0.14	0.178	Not sig	NA
							CPEB2	0.0556	0.14	0.179	Not sig	NA
							CIPC	0.0616	0.141	0.179	Not sig	NA
							PANK2	0.0621	0.141	0.179	Not sig	NA
							BBS10	-0.0674	0.141	0.18	Not sig	NA
							TACC3	0.072	0.141	0.18	Not sig	NA
							CCDC71	-0.0641	0.142	0.18	Not sig	NA
							PPP1CB	-0.0475	0.142	0.18	Not sig	NA
							DNA2	0.0859	0.142	0.18	Not sig	NA
							RAD52	0.0626	0.142	0.18	Not sig	NA
							UBL3	-0.0464	0.142	0.18	Not sig	NA
							DCUN1D5	-0.0584	0.142	0.18	Not sig	NA
							SCLY	0.0493	0.142	0.18	Not sig	NA
							PAX8	-0.167	0.142	0.18	Not sig	NA
							ST6GALNAC6	0.0576	0.142	0.18	Not sig	NA
							RNF4	-0.0435	0.142	0.18	Not sig	NA
							SECISBP2	-0.0372	0.142	0.181	Not sig	NA
							TCTEX1D2	-0.0566	0.142	0.181	Not sig	NA
							MUC6	0.133	0.142	0.181	Not sig	NA
							ELAC1	0.0574	0.143	0.181	Not sig	NA
							NFAT5	0.0732	0.143	0.181	Not sig	NA
							CH25H	0.136	0.143	0.181	Not sig	NA
							KCP	-0.0826	0.143	0.181	Not sig	NA
							ANKHD1-EIF4EBP3	-0.0439	0.143	0.181	Not sig	NA
							SCP2	0.0561	0.143	0.182	Not sig	NA
							DGCR8	0.0384	0.143	0.182	Not sig	NA
							COL7A1	-0.0719	0.143	0.182	Not sig	NA
							RP11-864I4.1	0.0802	0.143	0.182	Not sig	NA
							SH2B2	0.0981	0.143	0.182	Not sig	NA
							WNT2B	0.055	0.143	0.182	Not sig	NA
							ACOT1	0.182	0.144	0.182	Not sig	NA
							CA14	0.103	0.144	0.182	Not sig	NA
							SEC24C	-0.029	0.144	0.182	Not sig	NA
							HYKK	-0.0566	0.144	0.182	Not sig	NA
							UBR4	-0.0608	0.144	0.183	Not sig	NA
							PRDX3	-0.0629	0.144	0.183	Not sig	NA
							DUSP15	0.0868	0.144	0.183	Not sig	NA
							ARSK	0.0636	0.145	0.183	Not sig	NA
							RP11-849H4.2	0.0475	0.145	0.183	Not sig	NA
							ATG16L2	0.0686	0.145	0.184	Not sig	NA
							FAM150B	-0.0775	0.145	0.184	Not sig	NA
							DDX39B	0.0459	0.145	0.184	Not sig	NA
							CCDC183	-0.0553	0.146	0.185	Not sig	NA
							LCN12	0.15	0.146	0.185	Not sig	NA
							PCNX4	0.0536	0.146	0.185	Not sig	NA
							LAMTOR1	0.0497	0.146	0.185	Not sig	NA
							GIGYF1	0.0488	0.146	0.185	Not sig	NA
							ZNF580	0.0753	0.147	0.186	Not sig	NA
							ADAMTSL2	-0.0766	0.147	0.186	Not sig	NA
							BCOR	0.0647	0.147	0.186	Not sig	NA
							PER3	0.0759	0.147	0.186	Not sig	NA
							CKM	0.128	0.147	0.186	Not sig	NA
							BRF1	-0.0488	0.147	0.186	Not sig	NA
							C19orf53	-0.0518	0.147	0.187	Not sig	NA
							SLITRK2	0.0816	0.147	0.187	Not sig	NA
							CD46	0.0862	0.147	0.187	Not sig	NA
							MAGEC3	-0.0984	0.148	0.187	Not sig	NA
							ACAA1	0.038	0.148	0.187	Not sig	NA
							EXO5	-0.058	0.148	0.187	Not sig	NA
							FAM89B	0.0745	0.148	0.187	Not sig	NA
							LIN52	-0.0444	0.148	0.187	Not sig	NA
							KLHL2	-0.0677	0.148	0.188	Not sig	NA
							NBN	-0.0483	0.148	0.188	Not sig	NA
							ZNF383	0.0481	0.149	0.188	Not sig	NA
							IFRD1	0.0863	0.149	0.188	Not sig	NA
							LRRK2	-0.0771	0.149	0.188	Not sig	NA
							RPS6KA4	-0.0614	0.149	0.188	Not sig	NA
							SPAG17	0.0593	0.149	0.189	Not sig	NA
							NAIF1	0.0468	0.149	0.189	Not sig	NA
							PRMT2	0.0383	0.15	0.189	Not sig	NA
							PRSS56	-0.0999	0.15	0.189	Not sig	NA
							GPN3	-0.05	0.15	0.19	Not sig	NA
							FBRSL1	0.061	0.15	0.19	Not sig	NA
							GLIPR1L1	0.055	0.15	0.19	Not sig	NA
							LDLRAD4	-0.061	0.151	0.19	Not sig	NA
							EIF2B2	-0.05	0.151	0.191	Not sig	NA
							SLC22A14	0.0771	0.151	0.191	Not sig	NA
							PLCXD1	0.126	0.151	0.191	Not sig	NA
							RNH1	0.0497	0.151	0.191	Not sig	NA
							CDK1	0.068	0.151	0.191	Not sig	NA
							ZNF85	-0.0734	0.152	0.192	Not sig	NA
							RNF31	-0.0663	0.152	0.192	Not sig	NA
							CCT3	-0.0584	0.152	0.192	Not sig	NA
							FTH1	0.083	0.152	0.193	Not sig	NA
							GYG1	0.0782	0.153	0.193	Not sig	NA
							SMARCA5	0.041	0.153	0.193	Not sig	NA
							TOMM7	0.0614	0.153	0.193	Not sig	NA
							CD55	0.0891	0.153	0.193	Not sig	NA
							SOX15	0.0738	0.153	0.193	Not sig	NA
							CCDC28B	-0.0525	0.153	0.193	Not sig	NA
							ISOC1	-0.0689	0.153	0.193	Not sig	NA
							RPL17	-0.0588	0.154	0.194	Not sig	NA
							RMND5A	-0.0559	0.154	0.194	Not sig	NA
							TMEM232	-0.0519	0.154	0.194	Not sig	NA
							TSHZ2	0.112	0.154	0.194	Not sig	NA
							DHX34	0.0766	0.154	0.194	Not sig	NA
							ZSCAN23	0.0632	0.154	0.195	Not sig	NA
							KIAA0907	0.0356	0.154	0.195	Not sig	NA
							IMPG1	-0.0671	0.154	0.195	Not sig	NA
							P3H3	-0.0688	0.155	0.195	Not sig	NA
							NT5C2	0.0979	0.155	0.195	Not sig	NA
							CCNG2	0.0629	0.155	0.196	Not sig	NA
							SNX8	0.0673	0.155	0.196	Not sig	NA
							TEX40	0.0599	0.155	0.196	Not sig	NA
							ZNF784	0.0501	0.155	0.196	Not sig	NA
							NAALADL2	0.0623	0.155	0.196	Not sig	NA
							FAM120A	0.0385	0.156	0.196	Not sig	NA
							SF3B1	0.0404	0.156	0.196	Not sig	NA
							HAUS2	-0.0476	0.156	0.196	Not sig	NA
							NUP35	-0.0501	0.156	0.197	Not sig	NA
							MPLKIP	0.0394	0.156	0.197	Not sig	NA
							PTBP3	-0.0487	0.156	0.197	Not sig	NA
							SLC35D1	0.056	0.156	0.197	Not sig	NA
							DOK3	0.116	0.157	0.198	Not sig	NA
							NUB1	0.0307	0.157	0.198	Not sig	NA
							XPOT	0.0564	0.157	0.198	Not sig	NA
							FILIP1L	0.088	0.158	0.198	Not sig	NA
							PIPOX	0.11	0.158	0.199	Not sig	NA
							CYB5R1	-0.0583	0.158	0.199	Not sig	NA
							RP4-809F18.1	-0.102	0.158	0.199	Not sig	NA
							GP6	0.0766	0.158	0.199	Not sig	NA
							SECTM1	0.206	0.158	0.199	Not sig	NA
							HSPD1	0.0982	0.158	0.199	Not sig	NA
							RNF180	-0.051	0.158	0.199	Not sig	NA
							NFIL3	-0.116	0.159	0.2	Not sig	NA
							TIMM13	-0.0515	0.159	0.2	Not sig	NA
							TTC4	-0.0562	0.159	0.2	Not sig	NA
							AMZ1	0.0849	0.159	0.2	Not sig	NA
							SUPT3H	-0.0447	0.159	0.2	Not sig	NA
							ST13	0.0588	0.159	0.2	Not sig	NA
							CEP85	-0.0451	0.159	0.2	Not sig	NA
							2001-09-01	0.061	0.159	0.2	Not sig	NA
							CEP97	0.0456	0.159	0.201	Not sig	NA
							POLD2	0.0408	0.16	0.201	Not sig	NA
							GLRA4	-0.0528	0.16	0.201	Not sig	NA
							RP11-12J10.3	0.0667	0.16	0.201	Not sig	NA
							INSL3	0.0808	0.16	0.202	Not sig	NA
							RABEP1	-0.0347	0.16	0.202	Not sig	NA
							DDX19B	0.0374	0.161	0.202	Not sig	NA
							FMOD	-0.0855	0.161	0.202	Not sig	NA
							ZFYVE1	-0.036	0.161	0.202	Not sig	NA
							PLA2R1	-0.058	0.161	0.202	Not sig	NA
							TNXB	0.0652	0.161	0.203	Not sig	NA
							RSPH4A	0.0645	0.161	0.203	Not sig	NA
							TMCC1	0.0482	0.162	0.203	Not sig	NA
							MBNL1	-0.0425	0.162	0.203	Not sig	NA
							SNN	-0.055	0.162	0.203	Not sig	NA
							MPEG1	0.101	0.162	0.203	Not sig	NA
							UGGT2	-0.0667	0.162	0.204	Not sig	NA
							C9orf43	0.0522	0.163	0.204	Not sig	NA
							ADORA2A	0.0788	0.163	0.204	Not sig	NA
							BANP	0.0677	0.163	0.205	Not sig	NA
							LOXL4	0.0732	0.163	0.205	Not sig	NA
							GEMIN7	-0.0575	0.163	0.205	Not sig	NA
							IL18BP	0.111	0.163	0.205	Not sig	NA
							CHKB	0.0582	0.163	0.205	Not sig	NA
							SPRY2	0.0774	0.163	0.205	Not sig	NA
							C6orf47	0.0541	0.164	0.205	Not sig	NA
							SKP2	0.0501	0.164	0.206	Not sig	NA
							LRRC36	0.052	0.164	0.206	Not sig	NA
							SLC7A6OS	0.0462	0.165	0.207	Not sig	NA
							RGPD8	-0.0911	0.165	0.207	Not sig	NA
							EIF3D	-0.0352	0.165	0.207	Not sig	NA
							EHHADH	0.0853	0.165	0.207	Not sig	NA
							ARRDC3	0.122	0.166	0.208	Not sig	NA
							TEKT1	0.0936	0.166	0.208	Not sig	NA
							TP53AIP1	-0.0698	0.166	0.208	Not sig	NA
							RSPRY1	-0.0449	0.166	0.208	Not sig	NA
							METTL15	0.0455	0.166	0.208	Not sig	NA
							TRIM28	0.0376	0.166	0.209	Not sig	NA
							ABL2	-0.0437	0.167	0.209	Not sig	NA
							CYP2A6	0.0799	0.167	0.209	Not sig	NA
							PCDHGA3	0.146	0.167	0.209	Not sig	NA
							INF2	-0.0613	0.167	0.209	Not sig	NA
							TIRAP	-0.0458	0.167	0.209	Not sig	NA
							TEX15	0.0673	0.167	0.209	Not sig	NA
							KYAT1	-0.0514	0.167	0.209	Not sig	NA
							NOVA1	-0.0504	0.167	0.209	Not sig	NA
							RPL29	0.0598	0.167	0.209	Not sig	NA
							PICK1	-0.0641	0.167	0.209	Not sig	NA
							ZMYM6	-0.0306	0.167	0.209	Not sig	NA
							NPY1R	-0.087	0.167	0.209	Not sig	NA
							ASIC1	-0.0645	0.167	0.21	Not sig	NA
							PSMD6	-0.0439	0.168	0.21	Not sig	NA
							PIK3CG	0.0693	0.168	0.21	Not sig	NA
							RBM14	0.0831	0.168	0.21	Not sig	NA
							ZNF700	0.0582	0.168	0.21	Not sig	NA
							DGCR14	-0.0395	0.168	0.211	Not sig	NA
							DPH5	0.0425	0.168	0.211	Not sig	NA
							WDR97	-0.13	0.169	0.211	Not sig	NA
							TNFRSF14	0.0648	0.169	0.211	Not sig	NA
							XRCC2	-0.0544	0.169	0.211	Not sig	NA
							PIGX	-0.0459	0.169	0.212	Not sig	NA
							CAAP1	0.0396	0.169	0.212	Not sig	NA
							LRP3	-0.0711	0.169	0.212	Not sig	NA
							GSPT1	0.0351	0.17	0.212	Not sig	NA
							TOP3B	0.0679	0.17	0.212	Not sig	NA
							CD38	0.157	0.17	0.212	Not sig	NA
							SLC35G2	0.0695	0.17	0.213	Not sig	NA
							SOX3	0.0799	0.171	0.214	Not sig	NA
							TMEM134	0.0588	0.172	0.215	Not sig	NA
							LARS2	0.067	0.172	0.215	Not sig	NA
							SOWAHA	-0.0854	0.172	0.215	Not sig	NA
							WIPI1	0.0508	0.172	0.216	Not sig	NA
							IDUA	-0.0676	0.173	0.216	Not sig	NA
							C3orf33	-0.0504	0.173	0.216	Not sig	NA
							NUP205	0.0465	0.173	0.216	Not sig	NA
							NXNL2	0.0527	0.173	0.216	Not sig	NA
							ZNF692	0.0742	0.173	0.216	Not sig	NA
							GFPT2	0.072	0.173	0.216	Not sig	NA
							GTF3C2	-0.0305	0.173	0.217	Not sig	NA
							TGM1	-0.0737	0.174	0.217	Not sig	NA
							BLOC1S1	0.0569	0.174	0.217	Not sig	NA
							PALM2	-0.0623	0.174	0.218	Not sig	NA
							MYNN	0.0335	0.174	0.218	Not sig	NA
							TMEM209	0.057	0.174	0.218	Not sig	NA
							SNW1	0.0269	0.174	0.218	Not sig	NA
							CLN6	0.0525	0.175	0.218	Not sig	NA
							PRR34	-0.0636	0.175	0.218	Not sig	NA
							TULP2	0.0764	0.175	0.218	Not sig	NA
							ANKDD1A	0.0696	0.175	0.218	Not sig	NA
							ZFPL1	-0.0361	0.175	0.218	Not sig	NA
							RPS23	0.0593	0.175	0.218	Not sig	NA
							OSTC	0.0461	0.175	0.218	Not sig	NA
							LASP1	-0.0382	0.175	0.218	Not sig	NA
							ASL	-0.0544	0.175	0.219	Not sig	NA
							NIM1K	-0.0447	0.175	0.219	Not sig	NA
							RFX5	-0.0605	0.175	0.219	Not sig	NA
							HUWE1	-0.0424	0.175	0.219	Not sig	NA
							SBSN	0.059	0.175	0.219	Not sig	NA
							LRRC8C	0.054	0.176	0.219	Not sig	NA
							MYC	0.0916	0.176	0.219	Not sig	NA
							TBC1D23	-0.0398	0.176	0.219	Not sig	NA
							TTL	0.0426	0.176	0.22	Not sig	NA
							ZNF343	0.0389	0.176	0.22	Not sig	NA
							RTEL1	-0.0529	0.176	0.22	Not sig	NA
							ZNF569	-0.0468	0.177	0.22	Not sig	NA
							ADPGK	0.0391	0.177	0.22	Not sig	NA
							LINC00959	0.0536	0.177	0.221	Not sig	NA
							KY	-0.0638	0.177	0.221	Not sig	NA
							ACTL10	0.0448	0.177	0.221	Not sig	NA
							TRIM44	0.058	0.177	0.221	Not sig	NA
							SOHLH2	-0.0713	0.177	0.221	Not sig	NA
							TMEM106B	-0.0637	0.177	0.221	Not sig	NA
							RELB	0.136	0.178	0.221	Not sig	NA
							FNBP1L	0.06	0.178	0.222	Not sig	NA
							EMC7	-0.0473	0.178	0.222	Not sig	NA
							CCDC134	0.0504	0.178	0.222	Not sig	NA
							GEMIN5	-0.0384	0.178	0.222	Not sig	NA
							C20orf196	-0.0391	0.179	0.222	Not sig	NA
							RNF168	0.0399	0.179	0.223	Not sig	NA
							ARHGAP18	0.0612	0.179	0.223	Not sig	NA
							ENPP1	0.0556	0.179	0.223	Not sig	NA
							RPS28	0.318	0.179	0.223	Not sig	NA
							BCAR1	0.0567	0.179	0.223	Not sig	NA
							PGPEP1L	-0.067	0.179	0.223	Not sig	NA
							TMEM71	0.0627	0.179	0.223	Not sig	NA
							MEIOB	-0.0555	0.179	0.223	Not sig	NA
							HNRNPA3	0.0328	0.179	0.223	Not sig	NA
							SH3PXD2A	-0.0477	0.18	0.224	Not sig	NA
							ATIC	0.0443	0.18	0.224	Not sig	NA
							FBLN2	0.126	0.18	0.224	Not sig	NA
							S1PR4	0.0697	0.18	0.224	Not sig	NA
							PCOLCE2	0.0733	0.18	0.224	Not sig	NA
							AMPD3	0.0644	0.18	0.224	Not sig	NA
							ZNF579	0.0651	0.181	0.225	Not sig	NA
							KIF24	-0.0768	0.181	0.225	Not sig	NA
							TRPT1	0.0621	0.181	0.225	Not sig	NA
							PPM1M	0.0471	0.181	0.225	Not sig	NA
							SEC61B	0.0456	0.181	0.225	Not sig	NA
							ZNF213	-0.0444	0.181	0.225	Not sig	NA
							PRSS27	0.0773	0.181	0.225	Not sig	NA
							KIF25	0.172	0.181	0.226	Not sig	NA
							MGAT4C	0.0823	0.182	0.226	Not sig	NA
							ZC3H12D	0.0532	0.182	0.226	Not sig	NA
							CSAD	-0.052	0.182	0.226	Not sig	NA
							MFSD12	-0.0519	0.182	0.226	Not sig	NA
							PTPMT1	0.045	0.182	0.226	Not sig	NA
							BMT2	-0.0665	0.182	0.226	Not sig	NA
							GNAT2	-0.0576	0.182	0.227	Not sig	NA
							AC009014.3	-0.148	0.182	0.227	Not sig	NA
							CD8B	0.063	0.183	0.227	Not sig	NA
							RNF169	0.0743	0.183	0.227	Not sig	NA
							SMARCA4	-0.047	0.183	0.227	Not sig	NA
							POLR1C	-0.0426	0.183	0.227	Not sig	NA
							KLHDC1	-0.0661	0.184	0.228	Not sig	NA
							PRKAA1	-0.0555	0.184	0.228	Not sig	NA
							MCM3AP	-0.0517	0.184	0.228	Not sig	NA
							KXD1	0.0341	0.184	0.229	Not sig	NA
							OSBPL7	0.0549	0.184	0.229	Not sig	NA
							SPTLC1	-0.0769	0.184	0.229	Not sig	NA
							EFR3B	-0.0821	0.185	0.229	Not sig	NA
							TOR1B	0.0373	0.185	0.23	Not sig	NA
							SIRT6	0.063	0.185	0.23	Not sig	NA
							DNAJA1	-0.111	0.185	0.23	Not sig	NA
							PINX1	0.0577	0.185	0.23	Not sig	NA
							USP37	0.059	0.185	0.23	Not sig	NA
							LYRM2	0.0464	0.185	0.23	Not sig	NA
							CBWD1	-0.0756	0.186	0.23	Not sig	NA
							TLE6	0.0548	0.186	0.23	Not sig	NA
							NDUFB9	-0.0489	0.186	0.23	Not sig	NA
							XPA	0.0461	0.186	0.231	Not sig	NA
							ZNF136	-0.0662	0.186	0.231	Not sig	NA
							FAM153C	-0.0973	0.186	0.231	Not sig	NA
							HDAC6	0.0338	0.187	0.231	Not sig	NA
							GALK2	0.0394	0.187	0.231	Not sig	NA
							NRG4	-0.0573	0.187	0.232	Not sig	NA
							RPL26	0.0451	0.187	0.232	Not sig	NA
							CSNK1D	-0.0339	0.187	0.232	Not sig	NA
							CCDC130	0.0388	0.187	0.232	Not sig	NA
							EFCAB11	0.0704	0.187	0.232	Not sig	NA
							GAR1	0.0459	0.187	0.232	Not sig	NA
							SSNA1	0.0513	0.188	0.233	Not sig	NA
							OSGEP	0.0684	0.188	0.233	Not sig	NA
							DNAJB2	0.0669	0.188	0.233	Not sig	NA
							TIMM44	0.0569	0.189	0.234	Not sig	NA
							SHBG	-0.04	0.189	0.234	Not sig	NA
							PCDH11X	-0.0713	0.189	0.234	Not sig	NA
							ADCY3	-0.0716	0.189	0.234	Not sig	NA
							KIAA1143	-0.0432	0.189	0.235	Not sig	NA
							FAM45A	0.0344	0.19	0.235	Not sig	NA
							RAB5A	-0.0421	0.19	0.235	Not sig	NA
							KDF1	-0.0869	0.19	0.235	Not sig	NA
							ZNF827	0.0418	0.19	0.235	Not sig	NA
							POLR2G	0.0558	0.19	0.235	Not sig	NA
							FBLN5	0.0886	0.19	0.236	Not sig	NA
							OARD1	0.0462	0.19	0.236	Not sig	NA
							FBXO15	-0.0549	0.191	0.236	Not sig	NA
							KDM7A	0.0513	0.191	0.236	Not sig	NA
							NAXE	-0.053	0.191	0.236	Not sig	NA
							MCUB	0.092	0.191	0.236	Not sig	NA
							RAB40B	-0.041	0.191	0.236	Not sig	NA
							ZNF254	0.0505	0.191	0.236	Not sig	NA
							VTI1A	-0.0429	0.191	0.236	Not sig	NA
							TSPYL6	-0.0496	0.191	0.236	Not sig	NA
							PDS5A	0.039	0.191	0.236	Not sig	NA
							MLXIPL	0.0639	0.191	0.236	Not sig	NA
							KCNK12	-0.086	0.192	0.237	Not sig	NA
							RETSAT	0.064	0.192	0.237	Not sig	NA
							ZNF416	-0.0453	0.192	0.237	Not sig	NA
							SYTL3	0.0655	0.192	0.238	Not sig	NA
							LAMA4	0.0539	0.192	0.238	Not sig	NA
							ULK4	-0.055	0.192	0.238	Not sig	NA
							H1FX	0.0752	0.193	0.238	Not sig	NA
							SLC25A41	0.0996	0.193	0.238	Not sig	NA
							ARGLU1	0.0408	0.193	0.238	Not sig	NA
							SPACA9	-0.0412	0.193	0.239	Not sig	NA
							ZNF436	-0.0617	0.193	0.239	Not sig	NA
							TM2D1	-0.0387	0.194	0.239	Not sig	NA
							SCAMP3	-0.0337	0.194	0.239	Not sig	NA
							APRT	-0.053	0.194	0.239	Not sig	NA
							ZNF420	0.0451	0.194	0.24	Not sig	NA
							NR1I3	-0.0458	0.194	0.24	Not sig	NA
							DNAJC22	0.0734	0.195	0.24	Not sig	NA
							ASPM	-0.0584	0.195	0.241	Not sig	NA
							CYP2D6	-0.0944	0.195	0.241	Not sig	NA
							C11orf24	-0.0475	0.195	0.241	Not sig	NA
							FOXO3	0.038	0.195	0.241	Not sig	NA
							FUCA2	0.0511	0.196	0.242	Not sig	NA
							MTERF1	0.0506	0.196	0.242	Not sig	NA
							ANKRD65	0.0905	0.196	0.242	Not sig	NA
							SFXN4	-0.0567	0.196	0.242	Not sig	NA
							STKLD1	-0.0466	0.196	0.242	Not sig	NA
							TSNAXIP1	-0.0549	0.196	0.242	Not sig	NA
							FAM106A	0.0774	0.196	0.242	Not sig	NA
							TBC1D15	0.0332	0.196	0.242	Not sig	NA
							FBXW5	-0.0516	0.197	0.243	Not sig	NA
							LY6H	-0.104	0.197	0.243	Not sig	NA
							SRL	0.0652	0.197	0.243	Not sig	NA
							DIAPH2	0.0484	0.197	0.243	Not sig	NA
							EIF4A3	-0.0585	0.197	0.243	Not sig	NA
							XRCC4	0.0439	0.197	0.243	Not sig	NA
							COL3A1	0.0952	0.197	0.243	Not sig	NA
							RTF1	-0.0526	0.197	0.243	Not sig	NA
							CNOT11	0.0302	0.197	0.243	Not sig	NA
							E2F6	0.0325	0.197	0.243	Not sig	NA
							XXYLT1	-0.0416	0.198	0.244	Not sig	NA
							ITIH4	0.0721	0.198	0.244	Not sig	NA
							KCNN4	0.0982	0.198	0.244	Not sig	NA
							KCNK7	-0.0628	0.198	0.244	Not sig	NA
							OXSR1	0.0338	0.198	0.244	Not sig	NA
							ENO1	0.0537	0.199	0.245	Not sig	NA
							STX5	-0.0297	0.199	0.245	Not sig	NA
							PGD	-0.0564	0.199	0.245	Not sig	NA
							DLST	-0.0387	0.199	0.245	Not sig	NA
							SLC38A7	-0.0428	0.199	0.245	Not sig	NA
							CNKSR1	0.0881	0.199	0.245	Not sig	NA
							ZNF778	0.0618	0.199	0.246	Not sig	NA
							GTF2A2	0.0352	0.2	0.246	Not sig	NA
							MRPL22	-0.0372	0.2	0.246	Not sig	NA
							SMDT1	-0.0367	0.2	0.247	Not sig	NA
							ZNF772	0.0477	0.2	0.247	Not sig	NA
							SCAND1	-0.0726	0.201	0.247	Not sig	NA
							HTATIP2	0.0582	0.201	0.247	Not sig	NA
							NIN	0.0409	0.201	0.247	Not sig	NA
							ARHGAP35	0.0493	0.201	0.247	Not sig	NA
							FAM72B	0.0461	0.201	0.247	Not sig	NA
							PRF1	0.0981	0.202	0.248	Not sig	NA
							MTRNR2L8	0.0863	0.202	0.248	Not sig	NA
							STK38L	0.037	0.202	0.248	Not sig	NA
							BCL2L14	0.0556	0.202	0.249	Not sig	NA
							TMTC4	0.0781	0.202	0.249	Not sig	NA
							NUDT5	0.0308	0.202	0.249	Not sig	NA
							RBKS	-0.0658	0.202	0.249	Not sig	NA
							ERCC6L2	-0.0485	0.203	0.249	Not sig	NA
							RBM22	0.0324	0.203	0.249	Not sig	NA
							RP11-166B2.1	0.111	0.203	0.25	Not sig	NA
							LAG3	0.069	0.203	0.25	Not sig	NA
							C9orf16	-0.0681	0.203	0.25	Not sig	NA
							ASB1	0.0469	0.204	0.25	Not sig	NA
							DZIP1	-0.0402	0.204	0.25	Not sig	NA
							SMPD4	-0.0329	0.204	0.251	Not sig	NA
							MAP3K10	-0.067	0.204	0.251	Not sig	NA
							KIF26B	0.0665	0.204	0.251	Not sig	NA
							TTLL7	0.0555	0.204	0.251	Not sig	NA
							PEX11G	0.0862	0.204	0.251	Not sig	NA
							PPP1R10	-0.0353	0.204	0.251	Not sig	NA
							C2orf82	0.144	0.205	0.251	Not sig	NA
							FAM214B	0.0375	0.205	0.251	Not sig	NA
							BSPRY	-0.0752	0.205	0.252	Not sig	NA
							TARS	-0.062	0.205	0.252	Not sig	NA
							ZNF45	0.0503	0.205	0.252	Not sig	NA
							PKNOX1	0.0516	0.205	0.252	Not sig	NA
							C14orf166	-0.0338	0.205	0.252	Not sig	NA
							FAM19A5	0.0526	0.206	0.252	Not sig	NA
							FBXO33	-0.0594	0.206	0.253	Not sig	NA
							DHX37	-0.0474	0.206	0.253	Not sig	NA
							NIPSNAP3A	-0.0556	0.206	0.253	Not sig	NA
							MTG2	0.0345	0.207	0.254	Not sig	NA
							CALML4	0.0439	0.207	0.254	Not sig	NA
							TOR1AIP2	0.0276	0.207	0.254	Not sig	NA
							LIG1	0.0391	0.207	0.254	Not sig	NA
							EFL1	-0.0454	0.207	0.254	Not sig	NA
							SMARCC2	-0.0485	0.207	0.254	Not sig	NA
							NPAS2	-0.0474	0.207	0.254	Not sig	NA
							INTS9	0.0301	0.207	0.254	Not sig	NA
							RP11-176H8.1	0.0567	0.207	0.254	Not sig	NA
							FXYD7	-0.0788	0.208	0.255	Not sig	NA
							BDKRB2	-0.0903	0.208	0.255	Not sig	NA
							2007-03-01	0.0454	0.208	0.255	Not sig	NA
							SQSTM1	0.0651	0.208	0.255	Not sig	NA
							ADNP2	-0.0538	0.208	0.255	Not sig	NA
							ZNF624	0.0554	0.208	0.255	Not sig	NA
							DDRGK1	-0.0402	0.208	0.255	Not sig	NA
							PRPSAP1	-0.0379	0.209	0.256	Not sig	NA
							ZSCAN25	-0.0402	0.209	0.256	Not sig	NA
							BRINP3	0.0495	0.209	0.256	Not sig	NA
							QPCTL	-0.0586	0.209	0.256	Not sig	NA
							TNIP1	0.0488	0.209	0.256	Not sig	NA
							SOCS2	0.053	0.209	0.256	Not sig	NA
							RAB39A	-0.109	0.209	0.256	Not sig	NA
							WNT4	-0.05	0.21	0.257	Not sig	NA
							SNRNP70	0.046	0.21	0.257	Not sig	NA
							NCK2	-0.0466	0.21	0.257	Not sig	NA
							PCDHGA2	0.102	0.21	0.257	Not sig	NA
							MEFV	-0.0541	0.21	0.257	Not sig	NA
							DRD4	0.0797	0.21	0.258	Not sig	NA
							FER1L5	-0.0468	0.21	0.258	Not sig	NA
							SFTPC	0.0763	0.211	0.258	Not sig	NA
							KRBOX4	-0.0481	0.211	0.258	Not sig	NA
							TAF2	-0.0424	0.211	0.258	Not sig	NA
							THNSL2	0.197	0.211	0.258	Not sig	NA
							ZBED6CL	-0.0538	0.211	0.258	Not sig	NA
							ZBTB8OS	0.0395	0.211	0.259	Not sig	NA
							GTF2H2C	0.0728	0.212	0.259	Not sig	NA
							WRAP73	-0.0313	0.212	0.259	Not sig	NA
							SELO	-0.0458	0.212	0.26	Not sig	NA
							ACOT4	-0.051	0.212	0.26	Not sig	NA
							PROSER1	-0.0348	0.212	0.26	Not sig	NA
							RBM3	-0.15	0.213	0.26	Not sig	NA
							GFER	0.0478	0.213	0.26	Not sig	NA
							RPP21	0.0564	0.213	0.26	Not sig	NA
							TSC2	-0.0335	0.213	0.26	Not sig	NA
							RFC4	-0.0417	0.213	0.261	Not sig	NA
							CFAP73	0.0473	0.213	0.261	Not sig	NA
							GIPC2	0.0537	0.213	0.261	Not sig	NA
							PEX12	0.055	0.214	0.261	Not sig	NA
							CUZD1	0.0537	0.214	0.261	Not sig	NA
							GPAT2	-0.0853	0.214	0.262	Not sig	NA
							FAM3A	0.0422	0.215	0.262	Not sig	NA
							UTP23	0.044	0.215	0.263	Not sig	NA
							LRRC57	-0.052	0.215	0.263	Not sig	NA
							LMAN2	0.0401	0.216	0.263	Not sig	NA
							ACOX3	-0.0494	0.216	0.264	Not sig	NA
							RAC2	0.0918	0.216	0.264	Not sig	NA
							ZCCHC4	0.0478	0.216	0.264	Not sig	NA
							CENPH	-0.0552	0.216	0.264	Not sig	NA
							RPN1	-0.0516	0.216	0.264	Not sig	NA
							AHSA1	-0.0799	0.216	0.264	Not sig	NA
							ALDOB	-0.0701	0.217	0.265	Not sig	NA
							ZNF211	-0.0457	0.217	0.265	Not sig	NA
							ADAM8	-0.0585	0.217	0.265	Not sig	NA
							UHRF1BP1	-0.0467	0.217	0.265	Not sig	NA
							ZFR	0.0483	0.217	0.265	Not sig	NA
							TMEM9B	0.0337	0.217	0.265	Not sig	NA
							ADGRL3	-0.0431	0.218	0.266	Not sig	NA
							CXCL5	0.0964	0.218	0.266	Not sig	NA
							PPP1R15B	0.0597	0.218	0.266	Not sig	NA
							SPNS2	-0.0598	0.219	0.267	Not sig	NA
							FAM188B	0.0514	0.219	0.267	Not sig	NA
							HTR1D	0.0795	0.219	0.267	Not sig	NA
							FBXL12	-0.0471	0.219	0.268	Not sig	NA
							COMTD1	-0.0612	0.219	0.268	Not sig	NA
							TCF25	-0.0394	0.219	0.268	Not sig	NA
							RP11-309L24.4	-0.0701	0.22	0.268	Not sig	NA
							RRS1	-0.0424	0.22	0.268	Not sig	NA
							RSRC2	0.0349	0.22	0.268	Not sig	NA
							EGLN2	0.0533	0.22	0.268	Not sig	NA
							PCSK4	0.0669	0.22	0.268	Not sig	NA
							DIS3	-0.0349	0.22	0.269	Not sig	NA
							ZNF385C.1	0.0446	0.22	0.269	Not sig	NA
							RP11-795F19.5	-0.0575	0.22	0.269	Not sig	NA
							PEX1	-0.0603	0.22	0.269	Not sig	NA
							PSMD11	-0.0306	0.221	0.269	Not sig	NA
							MOGS	-0.0321	0.221	0.269	Not sig	NA
							ISOC2	-0.0525	0.221	0.269	Not sig	NA
							CETN2	-0.0396	0.221	0.269	Not sig	NA
							MFSD14A	-0.0522	0.221	0.269	Not sig	NA
							LPIN2	-0.045	0.221	0.27	Not sig	NA
							TRIP12	-0.0368	0.222	0.27	Not sig	NA
							CDK13	0.0254	0.222	0.27	Not sig	NA
							CHN2	-0.0801	0.222	0.27	Not sig	NA
							TCEAL3	-0.0368	0.222	0.27	Not sig	NA
							ANP32A	0.0303	0.222	0.27	Not sig	NA
							PLGRKT	0.0578	0.223	0.271	Not sig	NA
							MAPK15	0.0939	0.223	0.271	Not sig	NA
							SLCO2A1	-0.094	0.223	0.271	Not sig	NA
							STK11	0.0453	0.223	0.271	Not sig	NA
							FPGS	0.0533	0.223	0.271	Not sig	NA
							ALDH1A1	0.129	0.223	0.271	Not sig	NA
							HMGN2	-0.0933	0.223	0.271	Not sig	NA
							EMG1	0.0371	0.223	0.272	Not sig	NA
							FAM204A	-0.0382	0.223	0.272	Not sig	NA
							C14orf132	-0.0515	0.224	0.272	Not sig	NA
							WHAMM	0.0342	0.224	0.272	Not sig	NA
							PI4KB	-0.0282	0.224	0.272	Not sig	NA
							UBE2V1	-0.0666	0.224	0.272	Not sig	NA
							KL	0.0514	0.224	0.273	Not sig	NA
							IGSF1	0.0805	0.224	0.273	Not sig	NA
							POLR1B	-0.0427	0.225	0.273	Not sig	NA
							ADRA2C	0.0831	0.225	0.274	Not sig	NA
							WDR31	-0.0574	0.225	0.274	Not sig	NA
							SRSF9	-0.0286	0.225	0.274	Not sig	NA
							DPP7	0.0527	0.225	0.274	Not sig	NA
							PDS5B	-0.0477	0.225	0.274	Not sig	NA
							ZNF837	0.0525	0.225	0.274	Not sig	NA
							ZNF93	-0.0395	0.225	0.274	Not sig	NA
							PCDHGB4	0.0734	0.226	0.274	Not sig	NA
							CALML6	0.0685	0.226	0.274	Not sig	NA
							ERCC4	0.0352	0.226	0.274	Not sig	NA
							ISM1	0.0716	0.226	0.275	Not sig	NA
							TNFSF4	0.0516	0.226	0.275	Not sig	NA
							MSMO1	-0.0894	0.226	0.275	Not sig	NA
							PREB	-0.0388	0.227	0.275	Not sig	NA
							DCP1B	-0.034	0.227	0.276	Not sig	NA
							ALYREF	-0.0556	0.227	0.276	Not sig	NA
							TAOK1	0.0329	0.227	0.276	Not sig	NA
							TTC22	-0.0611	0.227	0.276	Not sig	NA
							C2orf72	0.0572	0.227	0.276	Not sig	NA
							STRN4	-0.0409	0.228	0.276	Not sig	NA
							PCGF6	-0.0436	0.228	0.277	Not sig	NA
							TSC22D1	-0.0563	0.228	0.277	Not sig	NA
							EML2	-0.038	0.228	0.277	Not sig	NA
							GAPVD1	-0.0251	0.228	0.277	Not sig	NA
							TMEM81	-0.0699	0.229	0.278	Not sig	NA
							ARVCF	0.0609	0.229	0.278	Not sig	NA
							PTCHD4	-0.0492	0.229	0.278	Not sig	NA
							UBE3D	0.0442	0.23	0.279	Not sig	NA
							SECISBP2L	0.0463	0.23	0.279	Not sig	NA
							C5orf51	0.0318	0.23	0.279	Not sig	NA
							SF3B2	0.0381	0.23	0.279	Not sig	NA
							ZBTB7A	0.057	0.231	0.28	Not sig	NA
							ZNF684	0.0597	0.231	0.28	Not sig	NA
							NAB1	-0.0443	0.231	0.28	Not sig	NA
							PPDPF	-0.0962	0.231	0.28	Not sig	NA
							DPY30	-0.0326	0.231	0.28	Not sig	NA
							ERI2	-0.0691	0.231	0.281	Not sig	NA
							NRF1	0.0296	0.232	0.281	Not sig	NA
							LRRC56	0.0647	0.232	0.281	Not sig	NA
							KLHL1	-0.0704	0.232	0.282	Not sig	NA
							PDDC1	0.0564	0.233	0.282	Not sig	NA
							CBX5	0.0292	0.233	0.282	Not sig	NA
							SLC33A1	0.0415	0.233	0.282	Not sig	NA
							CACNA1A	-0.0483	0.233	0.282	Not sig	NA
							R3HDM4	0.0457	0.233	0.282	Not sig	NA
							TSSK3	-0.0426	0.233	0.282	Not sig	NA
							LRRC8D	-0.0412	0.233	0.282	Not sig	NA
							CYS1	0.0851	0.233	0.283	Not sig	NA
							CNTNAP3B	0.133	0.233	0.283	Not sig	NA
							MECP2	-0.0254	0.234	0.283	Not sig	NA
							JRK	0.0408	0.234	0.284	Not sig	NA
							MSLNL	-0.0906	0.234	0.284	Not sig	NA
							RBM23	0.0383	0.234	0.284	Not sig	NA
							NCOA3	0.038	0.234	0.284	Not sig	NA
							PLA2G12A	0.0311	0.234	0.284	Not sig	NA
							DDTL	0.0439	0.234	0.284	Not sig	NA
							GNPTAB	-0.0272	0.234	0.284	Not sig	NA
							RAD9B	0.0397	0.235	0.284	Not sig	NA
							LCA5L	0.0655	0.235	0.284	Not sig	NA
							KIAA1524	-0.0776	0.235	0.284	Not sig	NA
							MID2	-0.0554	0.236	0.285	Not sig	NA
							NRIP2	0.0867	0.236	0.286	Not sig	NA
							EYS	0.0447	0.236	0.286	Not sig	NA
							ZNF134	-0.0537	0.236	0.286	Not sig	NA
							TP53TG3D	-0.0953	0.237	0.286	Not sig	NA
							ZNF598	-0.038	0.237	0.286	Not sig	NA
							GUK1	-0.0401	0.237	0.286	Not sig	NA
							ETV3	0.0633	0.237	0.286	Not sig	NA
							CISH	0.0854	0.237	0.286	Not sig	NA
							MED17	0.033	0.237	0.287	Not sig	NA
							TNFRSF18	-0.0904	0.237	0.287	Not sig	NA
							GLB1	-0.0414	0.237	0.287	Not sig	NA
							FUT9	-0.0585	0.237	0.287	Not sig	NA
							KLHL41	-0.0378	0.237	0.287	Not sig	NA
							ASPH	0.0627	0.238	0.287	Not sig	NA
							TMEM233	-0.104	0.238	0.287	Not sig	NA
							SMCHD1	0.0472	0.238	0.288	Not sig	NA
							RPL39L	-0.0491	0.238	0.288	Not sig	NA
							PPP1R12A	0.0426	0.238	0.288	Not sig	NA
							BMP2K	0.0597	0.239	0.288	Not sig	NA
							IGFLR1	0.0462	0.239	0.289	Not sig	NA
							ADCY9	-0.0406	0.239	0.289	Not sig	NA
							RP11-345J4.5	0.0451	0.239	0.289	Not sig	NA
							LILRA6	0.0874	0.239	0.289	Not sig	NA
							MAT2A	0.0645	0.239	0.289	Not sig	NA
							LRCH1	-0.0384	0.24	0.289	Not sig	NA
							AC025335.1	0.0406	0.24	0.29	Not sig	NA
							IGSF10	-0.0508	0.24	0.29	Not sig	NA
							SPSB3	-0.048	0.24	0.29	Not sig	NA
							NXPH4	-0.0878	0.241	0.291	Not sig	NA
							MPP5	0.0418	0.241	0.291	Not sig	NA
							ZNF267	-0.0449	0.241	0.291	Not sig	NA
							HSPA1L	0.057	0.241	0.291	Not sig	NA
							FAM20A	0.0792	0.242	0.292	Not sig	NA
							SUPT6H	0.0294	0.242	0.292	Not sig	NA
							CCDC191	0.0737	0.242	0.292	Not sig	NA
							PPP1R32	0.0537	0.242	0.292	Not sig	NA
							PDZD2	0.0716	0.243	0.293	Not sig	NA
							TMEM19	0.0507	0.243	0.293	Not sig	NA
							DSCAML1	-0.0478	0.243	0.293	Not sig	NA
							TTC16	0.0623	0.243	0.294	Not sig	NA
							NPAS1	-0.08	0.243	0.294	Not sig	NA
							SLC29A2	-0.0447	0.244	0.294	Not sig	NA
							DYRK3	0.0597	0.244	0.294	Not sig	NA
							RC3H1	0.0323	0.244	0.294	Not sig	NA
							OVCH1	0.056	0.244	0.294	Not sig	NA
							NPIPA2	0.0716	0.244	0.295	Not sig	NA
							PLEKHJ1	-0.0444	0.245	0.295	Not sig	NA
							RSRP1	-0.0587	0.245	0.295	Not sig	NA
							STK31	0.0597	0.245	0.296	Not sig	NA
							TCEB2	-0.0477	0.245	0.296	Not sig	NA
							E2F4	0.0367	0.246	0.296	Not sig	NA
							ADAL	-0.0428	0.246	0.296	Not sig	NA
							PIGB	0.045	0.246	0.297	Not sig	NA
							HIVEP3	-0.0569	0.246	0.297	Not sig	NA
							WDR62	0.0509	0.246	0.297	Not sig	NA
							DUSP5	-0.122	0.247	0.297	Not sig	NA
							GADD45A	0.147	0.247	0.297	Not sig	NA
							SH3RF1	-0.0498	0.247	0.298	Not sig	NA
							SEMA4A	-0.0672	0.247	0.298	Not sig	NA
							ZFP30	0.0385	0.247	0.298	Not sig	NA
							ZNF112	0.0493	0.247	0.298	Not sig	NA
							FAM182B	0.0525	0.247	0.298	Not sig	NA
							EIF4G1	0.0366	0.247	0.298	Not sig	NA
							KRIT1	-0.0351	0.248	0.299	Not sig	NA
							PPP1R8	0.0284	0.248	0.299	Not sig	NA
							CNTROB	0.0384	0.249	0.299	Not sig	NA
							ZFP91	0.044	0.249	0.299	Not sig	NA
							GADD45GIP1	-0.0535	0.249	0.3	Not sig	NA
							MRPL13	-0.0517	0.249	0.3	Not sig	NA
							UQCC2	-0.0345	0.249	0.3	Not sig	NA
							SLIRP	-0.0399	0.249	0.3	Not sig	NA
							L2HGDH	-0.0448	0.249	0.3	Not sig	NA
							MOXD1	-0.102	0.25	0.3	Not sig	NA
							SLC1A4	0.0633	0.25	0.301	Not sig	NA
							DOHH	-0.0613	0.25	0.301	Not sig	NA
							LSM 3.00	-0.0386	0.25	0.301	Not sig	NA
							CYP3A4	0.0474	0.25	0.301	Not sig	NA
							SPATA17	0.047	0.251	0.301	Not sig	NA
							TEN1-CDK3	0.0538	0.251	0.302	Not sig	NA
							KAT8	0.0318	0.251	0.302	Not sig	NA
							C15orf62	0.0497	0.251	0.302	Not sig	NA
							HSPA1B	0.188	0.251	0.302	Not sig	NA
							ZNF71	-0.0339	0.251	0.302	Not sig	NA
							MCEE	-0.0417	0.251	0.302	Not sig	NA
							CBARP	-0.0888	0.251	0.302	Not sig	NA
							ELL2	-0.066	0.252	0.302	Not sig	NA
							ZNF473	-0.0524	0.252	0.303	Not sig	NA
							BANK1	-0.0459	0.252	0.303	Not sig	NA
							GANAB	-0.0274	0.252	0.303	Not sig	NA
							ESR2	0.0411	0.252	0.303	Not sig	NA
							GDF9	0.0483	0.252	0.303	Not sig	NA
							STAT6	0.0425	0.252	0.303	Not sig	NA
							TGFBI	0.134	0.252	0.303	Not sig	NA
							TMEM11	-0.0331	0.252	0.303	Not sig	NA
							KCNK13	0.0672	0.252	0.303	Not sig	NA
							GNRH2	-0.061	0.252	0.303	Not sig	NA
							PTCH2	-0.0449	0.253	0.303	Not sig	NA
							C16orf46	-0.0418	0.253	0.303	Not sig	NA
							BLMH	-0.0286	0.253	0.304	Not sig	NA
							ZNF322	0.0594	0.253	0.304	Not sig	NA
							TMEM88	0.0813	0.253	0.304	Not sig	NA
							MDC 1.00	0.0476	0.254	0.304	Not sig	NA
							TYSND1	-0.0364	0.254	0.305	Not sig	NA
							ZNF182	-0.036	0.254	0.305	Not sig	NA
							DSCC1	-0.0598	0.254	0.305	Not sig	NA
							AGAP3	-0.0529	0.254	0.305	Not sig	NA
							YY1AP1	-0.0324	0.254	0.305	Not sig	NA
							ADD1	0.0285	0.255	0.306	Not sig	NA
							RNF40	-0.0242	0.255	0.306	Not sig	NA
							ZRANB1	-0.034	0.256	0.307	Not sig	NA
							SLC9A2	0.0527	0.256	0.307	Not sig	NA
							MDN1	-0.0277	0.256	0.307	Not sig	NA
							TSPAN19	-0.0621	0.256	0.307	Not sig	NA
							ATXN3	-0.0332	0.256	0.307	Not sig	NA
							MAP3K15	0.0576	0.256	0.307	Not sig	NA
							NR2C1	-0.0375	0.256	0.307	Not sig	NA
							CAPZA2	-0.0339	0.257	0.308	Not sig	NA
							GRB7	-0.0664	0.257	0.308	Not sig	NA
							PAPOLG	-0.0345	0.257	0.308	Not sig	NA
							ZNF587	0.043	0.257	0.308	Not sig	NA
							PLEKHG4B	0.085	0.257	0.308	Not sig	NA
							COPZ1	-0.0269	0.257	0.308	Not sig	NA
							PCIF1	-0.0301	0.257	0.308	Not sig	NA
							CYB5A	0.0522	0.258	0.309	Not sig	NA
							GPX1	0.0608	0.258	0.309	Not sig	NA
							TMLHE	-0.06	0.258	0.309	Not sig	NA
							HADH	0.0444	0.258	0.309	Not sig	NA
							CA12	0.14	0.258	0.309	Not sig	NA
							MGP	0.135	0.258	0.31	Not sig	NA
							FDX1	-0.0378	0.259	0.31	Not sig	NA
							H1F0	0.0548	0.26	0.311	Not sig	NA
							NSUN6	0.0372	0.26	0.311	Not sig	NA
							RABAC1	-0.0514	0.26	0.311	Not sig	NA
							ORC2	-0.0298	0.26	0.312	Not sig	NA
							STK19	0.0356	0.261	0.312	Not sig	NA
							SLC39A14	-0.126	0.261	0.312	Not sig	NA
							SPTY2D1	-0.0412	0.261	0.312	Not sig	NA
							ZBTB17	0.0326	0.261	0.313	Not sig	NA
							LMF2	-0.0398	0.261	0.313	Not sig	NA
							BSDC1	0.0253	0.261	0.313	Not sig	NA
							MED29	-0.0572	0.261	0.313	Not sig	NA
							CETP	0.0669	0.262	0.313	Not sig	NA
							SAAL1	-0.0319	0.262	0.313	Not sig	NA
							USP51	-0.0467	0.262	0.313	Not sig	NA
							LY6G5B	-0.0585	0.262	0.314	Not sig	NA
							TMEM132A	-0.0628	0.263	0.314	Not sig	NA
							HARS2	-0.0255	0.263	0.314	Not sig	NA
							TMEM125	0.121	0.263	0.315	Not sig	NA
							FBXO36	0.0567	0.263	0.315	Not sig	NA
							C6orf1	-0.056	0.263	0.315	Not sig	NA
							NEUROD1	-0.0884	0.263	0.315	Not sig	NA
							DERL1	-0.0371	0.264	0.316	Not sig	NA
							CTSD	-0.0469	0.265	0.316	Not sig	NA
							RGS12	0.0548	0.265	0.317	Not sig	NA
							BAD	0.0594	0.265	0.317	Not sig	NA
							GAS2L3	0.0682	0.265	0.317	Not sig	NA
							RPL36A	0.0524	0.265	0.317	Not sig	NA
							PCMTD2	0.0411	0.265	0.317	Not sig	NA
							KIAA1462	0.0558	0.265	0.317	Not sig	NA
							ING2	-0.0437	0.266	0.317	Not sig	NA
							COPG2	-0.0555	0.266	0.318	Not sig	NA
							NNMT	-0.0847	0.267	0.318	Not sig	NA
							SESTD1	0.0359	0.267	0.318	Not sig	NA
							FRMD5	-0.0391	0.267	0.318	Not sig	NA
							BTBD17	0.0876	0.267	0.319	Not sig	NA
							HIST4H4	-0.0372	0.267	0.319	Not sig	NA
							NFATC2IP	0.0373	0.267	0.319	Not sig	NA
							THOC1	0.0306	0.267	0.319	Not sig	NA
							MUC3A	0.074	0.267	0.319	Not sig	NA
							PIBF1	0.0338	0.268	0.319	Not sig	NA
							DCDC2B	0.0474	0.268	0.319	Not sig	NA
							DR1	-0.037	0.268	0.319	Not sig	NA
							TTC30A	-0.0573	0.268	0.32	Not sig	NA
							RBM34	0.0484	0.268	0.32	Not sig	NA
							PLCL1	0.0624	0.268	0.32	Not sig	NA
							TGOLN2	-0.0265	0.268	0.32	Not sig	NA
							SPATA5L1	-0.0419	0.268	0.32	Not sig	NA
							PHOSPHO2	-0.0433	0.269	0.32	Not sig	NA
							BOLA1	-0.0402	0.269	0.32	Not sig	NA
							CXorf57	-0.0607	0.269	0.321	Not sig	NA
							IL16	0.0592	0.269	0.321	Not sig	NA
							PCDHB4	0.0814	0.269	0.321	Not sig	NA
							REXO4	0.0505	0.269	0.321	Not sig	NA
							ZNF440	0.0346	0.269	0.321	Not sig	NA
							DDX56	0.0283	0.27	0.321	Not sig	NA
							FILIP1	-0.0589	0.27	0.322	Not sig	NA
							MARK2	0.0447	0.27	0.322	Not sig	NA
							ZNF724	-0.0417	0.27	0.322	Not sig	NA
							DAO	-0.0491	0.27	0.322	Not sig	NA
							LYST	-0.031	0.27	0.322	Not sig	NA
							CEP164	0.037	0.27	0.322	Not sig	NA
							STK40	0.0658	0.27	0.322	Not sig	NA
							STARD3NL	-0.04	0.271	0.323	Not sig	NA
							DDX31	0.042	0.271	0.323	Not sig	NA
							B4GALT2	0.0448	0.271	0.323	Not sig	NA
							WWC2	0.062	0.272	0.323	Not sig	NA
							PDXDC1	-0.0367	0.272	0.324	Not sig	NA
							C5AR2	0.0738	0.272	0.324	Not sig	NA
							LRRC3B	0.0769	0.272	0.324	Not sig	NA
							TPST2	0.0514	0.272	0.324	Not sig	NA
							TRRAP	-0.0312	0.273	0.325	Not sig	NA
							CDC23	-0.0288	0.273	0.325	Not sig	NA
							GPR155	-0.0457	0.273	0.325	Not sig	NA
							DNAJC4	0.044	0.273	0.325	Not sig	NA
							FAM132A	0.0516	0.273	0.325	Not sig	NA
							PTK7	0.0523	0.274	0.326	Not sig	NA
							MINA	-0.0386	0.274	0.326	Not sig	NA
							FLAD1	-0.0303	0.275	0.327	Not sig	NA
							IL11	-0.0508	0.275	0.327	Not sig	NA
							TAF1B	0.0362	0.275	0.328	Not sig	NA
							NOCT	0.0434	0.276	0.328	Not sig	NA
							SMAD7	0.0569	0.276	0.328	Not sig	NA
							GTF2H2	0.0791	0.276	0.328	Not sig	NA
							ANKLE2	-0.0289	0.276	0.329	Not sig	NA
							MPZL3	-0.045	0.276	0.329	Not sig	NA
							ZNF714	0.0776	0.276	0.329	Not sig	NA
							SDF4	-0.0357	0.277	0.329	Not sig	NA
							BCO2	0.0475	0.277	0.329	Not sig	NA
							NUFIP2	0.0503	0.277	0.329	Not sig	NA
							TRIM26	0.0471	0.277	0.33	Not sig	NA
							MRPL40	-0.0346	0.278	0.33	Not sig	NA
							KLHL17	0.0775	0.278	0.33	Not sig	NA
							NPIPB15	0.191	0.278	0.331	Not sig	NA
							OSGIN2	0.0443	0.278	0.331	Not sig	NA
							ACRC	0.0886	0.279	0.331	Not sig	NA
							HHATL	0.0862	0.279	0.331	Not sig	NA
							SETD3	-0.0233	0.279	0.332	Not sig	NA
							RABEP2	0.0442	0.28	0.332	Not sig	NA
							WDFY1	-0.035	0.28	0.333	Not sig	NA
							TSG101	-0.0271	0.28	0.333	Not sig	NA
							ESRRA	-0.0445	0.28	0.333	Not sig	NA
							SEC24B	-0.042	0.28	0.333	Not sig	NA
							HTR3A	-0.0544	0.28	0.333	Not sig	NA
							PROSER3	0.0388	0.281	0.333	Not sig	NA
							NEURL1B	-0.0522	0.282	0.335	Not sig	NA
							WTAP	0.0382	0.282	0.335	Not sig	NA
							COMMD3	-0.028	0.282	0.335	Not sig	NA
							C1orf226	-0.0511	0.282	0.335	Not sig	NA
							GTF2E1	-0.0336	0.283	0.336	Not sig	NA
							CHKA	0.0496	0.283	0.336	Not sig	NA
							PPFIBP1	-0.0407	0.284	0.337	Not sig	NA
							ZFP41	0.0457	0.284	0.337	Not sig	NA
							GLB1L	0.0479	0.284	0.337	Not sig	NA
							N6AMT1	-0.052	0.284	0.337	Not sig	NA
							TNFAIP1	-0.0332	0.285	0.338	Not sig	NA
							GSTM4	0.0437	0.285	0.339	Not sig	NA
							SRR	0.0384	0.285	0.339	Not sig	NA
							WDCP	-0.0377	0.285	0.339	Not sig	NA
							ZNF549	-0.0347	0.286	0.339	Not sig	NA
							NVL	-0.0233	0.287	0.34	Not sig	NA
							TMEM52B	0.0571	0.287	0.34	Not sig	NA
							SULT1A2	0.0852	0.287	0.34	Not sig	NA
							MALL	0.0676	0.287	0.341	Not sig	NA
							CLEC16A	-0.0256	0.288	0.341	Not sig	NA
							PQLC2	0.0432	0.288	0.341	Not sig	NA
							NAA38	-0.0422	0.288	0.342	Not sig	NA
							UVSSA	0.0781	0.289	0.342	Not sig	NA
							BORA	0.0342	0.289	0.342	Not sig	NA
							JRKL	0.0382	0.289	0.342	Not sig	NA
							RNF139	-0.0354	0.289	0.342	Not sig	NA
							MADCAM1	-0.0602	0.289	0.343	Not sig	NA
							LSAMP	-0.036	0.289	0.343	Not sig	NA
							TMC5	0.0502	0.289	0.343	Not sig	NA
							ZBTB48	-0.0332	0.29	0.343	Not sig	NA
							CYP3A43	-0.0473	0.29	0.344	Not sig	NA
							ATP5D	-0.0579	0.29	0.344	Not sig	NA
							AKIRIN1	0.0401	0.291	0.344	Not sig	NA
							TSPAN32	-0.0527	0.291	0.344	Not sig	NA
							EEF1B2	-0.0358	0.291	0.344	Not sig	NA
							SKIL	0.0418	0.291	0.344	Not sig	NA
							THOC6	0.048	0.291	0.344	Not sig	NA
							CHTF8	0.0282	0.291	0.345	Not sig	NA
							RPL10A	-0.0387	0.291	0.345	Not sig	NA
							CCDC94	0.0457	0.292	0.346	Not sig	NA
							ZNF277	0.0327	0.292	0.346	Not sig	NA
							HDAC4	0.0521	0.292	0.346	Not sig	NA
							DUSP28	-0.027	0.292	0.346	Not sig	NA
							RUVBL1	-0.0278	0.293	0.346	Not sig	NA
							KIF22	-0.0397	0.293	0.346	Not sig	NA
							PACS1	-0.0285	0.293	0.347	Not sig	NA
							RAP2C	0.0425	0.293	0.347	Not sig	NA
							WISP3	0.0372	0.294	0.347	Not sig	NA
							GTPBP1	-0.0397	0.294	0.348	Not sig	NA
							TMEM106C	-0.0417	0.294	0.348	Not sig	NA
							PSMB1	0.0314	0.294	0.348	Not sig	NA
							STIL	-0.0356	0.295	0.348	Not sig	NA
							FAM173A	-0.0724	0.295	0.348	Not sig	NA
							GRHPR	0.0254	0.295	0.348	Not sig	NA
							SLC22A6	-0.0907	0.296	0.35	Not sig	NA
							NGDN	-0.0267	0.296	0.35	Not sig	NA
							VWCE	0.0606	0.296	0.35	Not sig	NA
							MSLN	0.077	0.296	0.35	Not sig	NA
							RNF39	-0.0523	0.296	0.35	Not sig	NA
							PXDN	0.0568	0.297	0.351	Not sig	NA
							PILRA	0.061	0.297	0.351	Not sig	NA
							FTCD	-0.0941	0.297	0.351	Not sig	NA
							KLHL32	0.0509	0.297	0.351	Not sig	NA
							ANKRD13B	-0.0415	0.297	0.351	Not sig	NA
							PLEKHA8	-0.0339	0.297	0.351	Not sig	NA
							KIF1B	-0.0349	0.297	0.351	Not sig	NA
							CRYZL1	-0.026	0.298	0.352	Not sig	NA
							PEX10	0.0468	0.298	0.352	Not sig	NA
							SDF2	-0.0323	0.298	0.353	Not sig	NA
							SLC26A1	-0.0535	0.298	0.353	Not sig	NA
							OPALIN	0.14	0.299	0.353	Not sig	NA
							PYGO2	0.032	0.299	0.353	Not sig	NA
							PURB	-0.0274	0.299	0.354	Not sig	NA
							MYO1B	-0.0572	0.3	0.354	Not sig	NA
							TMEM251	-0.0324	0.3	0.354	Not sig	NA
							TRPC3	-0.0572	0.3	0.354	Not sig	NA
							ASXL1	0.0285	0.3	0.354	Not sig	NA
							NEK11	-0.0375	0.3	0.354	Not sig	NA
							RILP	-0.0387	0.3	0.354	Not sig	NA
							SYNJ2	0.0593	0.3	0.355	Not sig	NA
							RAPGEF6	0.0409	0.301	0.355	Not sig	NA
							JMJD8	0.0295	0.301	0.355	Not sig	NA
							ARIH2OS	0.0512	0.301	0.355	Not sig	NA
							NLRC3	0.0519	0.301	0.355	Not sig	NA
							ACTA2	0.082	0.301	0.355	Not sig	NA
							CAPN10	0.0377	0.302	0.356	Not sig	NA
							SLC35G6	0.0472	0.302	0.356	Not sig	NA
							SRSF6	0.0475	0.302	0.356	Not sig	NA
							HINT3	-0.0236	0.302	0.356	Not sig	NA
							AGO1	0.0267	0.302	0.356	Not sig	NA
							KSR1	0.0331	0.302	0.357	Not sig	NA
							DCAF4L1	0.0538	0.303	0.357	Not sig	NA
							RNF126	-0.0468	0.303	0.357	Not sig	NA
							SDK2	-0.0389	0.303	0.358	Not sig	NA
							NEMP1	0.045	0.303	0.358	Not sig	NA
							CCZ1B	-0.0402	0.303	0.358	Not sig	NA
							CDRT4	-0.0369	0.304	0.359	Not sig	NA
							C1orf194	0.0476	0.304	0.359	Not sig	NA
							NAA60	0.0389	0.305	0.359	Not sig	NA
							LUZP2	-0.0571	0.305	0.359	Not sig	NA
							SPRY4	0.0703	0.305	0.359	Not sig	NA
							FBXL18	-0.0494	0.305	0.359	Not sig	NA
							COMMD2	-0.0303	0.305	0.36	Not sig	NA
							LIN54	-0.0314	0.305	0.36	Not sig	NA
							ZSCAN20	0.0393	0.305	0.36	Not sig	NA
							NFKBIL1	-0.0341	0.306	0.36	Not sig	NA
							NANOS3	-0.0557	0.306	0.36	Not sig	NA
							COMMD5	-0.0299	0.306	0.36	Not sig	NA
							FAM127B	0.0344	0.306	0.36	Not sig	NA
							CCDC24	-0.0442	0.306	0.36	Not sig	NA
							C7orf26	-0.0293	0.306	0.361	Not sig	NA
							PI15	-0.0977	0.306	0.361	Not sig	NA
							STK35	-0.0412	0.307	0.361	Not sig	NA
							SLC22A9	-0.0557	0.307	0.361	Not sig	NA
							THAP1	0.0432	0.307	0.362	Not sig	NA
							LIPC	-0.0504	0.307	0.362	Not sig	NA
							POR	0.0314	0.308	0.362	Not sig	NA
							TARBP2	-0.0264	0.308	0.362	Not sig	NA
							ZNF77	-0.0404	0.308	0.362	Not sig	NA
							UBR7	-0.0316	0.308	0.363	Not sig	NA
							ZNF454	-0.0358	0.308	0.363	Not sig	NA
							DXO	0.0297	0.308	0.363	Not sig	NA
							PTPDC1	-0.0454	0.308	0.363	Not sig	NA
							ETHE1	0.0427	0.309	0.363	Not sig	NA
							GAS8	-0.0413	0.309	0.363	Not sig	NA
							ARF6	0.042	0.309	0.363	Not sig	NA
							MATN1	0.0412	0.309	0.363	Not sig	NA
							JAK3	-0.0646	0.309	0.364	Not sig	NA
							KIAA1683	-0.0725	0.31	0.364	Not sig	NA
							TAF12	0.0283	0.31	0.364	Not sig	NA
							P2RY1	0.0952	0.31	0.364	Not sig	NA
							TMEM74	-0.0436	0.311	0.365	Not sig	NA
							C1RL	0.091	0.311	0.365	Not sig	NA
							DRC7	0.0419	0.311	0.365	Not sig	NA
							MAP3K14	0.0517	0.311	0.366	Not sig	NA
							FAM117A	0.0326	0.312	0.366	Not sig	NA
							MAP3K7	-0.0274	0.312	0.366	Not sig	NA
							C12orf49	-0.0731	0.312	0.367	Not sig	NA
							THAP12	-0.0248	0.312	0.367	Not sig	NA
							ANKRD28	-0.0292	0.313	0.367	Not sig	NA
							GTF2E2	-0.0394	0.313	0.368	Not sig	NA
							C17orf80	0.0261	0.313	0.368	Not sig	NA
							TMEM68	-0.0262	0.313	0.368	Not sig	NA
							TCAF2	0.0666	0.314	0.368	Not sig	NA
							FDXACB1	-0.0353	0.314	0.369	Not sig	NA
							TDRD6	0.0501	0.315	0.369	Not sig	NA
							CAP1	0.03	0.315	0.37	Not sig	NA
							TRIM69	-0.0471	0.315	0.37	Not sig	NA
							IFI6	-0.0803	0.315	0.37	Not sig	NA
							TNFSF13B	0.063	0.316	0.371	Not sig	NA
							ALG14	0.0361	0.316	0.371	Not sig	NA
							HDAC8	-0.0313	0.316	0.371	Not sig	NA
							TBC1D1	0.0324	0.316	0.371	Not sig	NA
							C6orf203	0.0327	0.317	0.371	Not sig	NA
							TIA1	-0.0345	0.317	0.372	Not sig	NA
							ZFP14	0.0364	0.317	0.372	Not sig	NA
							SCRN1	0.0444	0.318	0.373	Not sig	NA
							FBXO48	-0.032	0.318	0.373	Not sig	NA
							JDP2	0.0608	0.318	0.373	Not sig	NA
							KATNBL1	0.0369	0.318	0.373	Not sig	NA
							SFXN2	-0.046	0.318	0.373	Not sig	NA
							FAHD2A	-0.0288	0.318	0.373	Not sig	NA
							RPA1	-0.0331	0.318	0.373	Not sig	NA
							DHRS13	0.0521	0.319	0.373	Not sig	NA
							ADAM9	-0.0558	0.319	0.374	Not sig	NA
							ZNF528	0.0377	0.319	0.374	Not sig	NA
							TXNDC11	0.0235	0.319	0.374	Not sig	NA
							CRACR2A	-0.0362	0.319	0.374	Not sig	NA
							CCDC62	0.0465	0.32	0.375	Not sig	NA
							RBM26	0.0186	0.32	0.375	Not sig	NA
							TRAF3IP1	-0.0315	0.32	0.375	Not sig	NA
							MORN2	-0.0429	0.32	0.375	Not sig	NA
							WDTC1	-0.0267	0.321	0.376	Not sig	NA
							COLGALT2	-0.0441	0.321	0.376	Not sig	NA
							FRMPD1	-0.0419	0.321	0.376	Not sig	NA
							DRC3	-0.0335	0.322	0.377	Not sig	NA
							CDKN1B	-0.038	0.322	0.377	Not sig	NA
							GEMIN8	0.0495	0.322	0.378	Not sig	NA
							PCDHGA9	0.0732	0.322	0.378	Not sig	NA
							PRSS37	0.0499	0.323	0.378	Not sig	NA
							PPP2R3C	0.028	0.324	0.379	Not sig	NA
							ZNF670-ZNF695	0.0379	0.324	0.379	Not sig	NA
							MKNK1	0.0309	0.324	0.379	Not sig	NA
							GINS3	0.0324	0.324	0.379	Not sig	NA
							BDP1	0.0418	0.324	0.379	Not sig	NA
							DNMT3B	0.0402	0.324	0.379	Not sig	NA
							ZNF789	0.0341	0.324	0.379	Not sig	NA
							N4BP2L1	-0.032	0.324	0.379	Not sig	NA
							ITPRIPL1	-0.0437	0.325	0.38	Not sig	NA
							STX18	-0.0296	0.325	0.38	Not sig	NA
							STH	0.0397	0.325	0.38	Not sig	NA
							KRR1	-0.0311	0.325	0.38	Not sig	NA
							RPUSD1	-0.0511	0.325	0.38	Not sig	NA
							ZMYND12	-0.0534	0.326	0.381	Not sig	NA
							ELMO2	-0.0335	0.326	0.381	Not sig	NA
							GRID2IP	-0.0513	0.326	0.382	Not sig	NA
							TMEM86B	0.0521	0.327	0.382	Not sig	NA
							CCDC154	0.0796	0.327	0.382	Not sig	NA
							SLC47A2	-0.054	0.327	0.382	Not sig	NA
							RPL36AL	0.0353	0.327	0.383	Not sig	NA
							ZSCAN12	-0.0283	0.327	0.383	Not sig	NA
							DMWD	-0.036	0.328	0.384	Not sig	NA
							DCAF13	0.0321	0.329	0.384	Not sig	NA
							TRAF6	-0.0487	0.329	0.384	Not sig	NA
							NKAIN4	0.108	0.329	0.384	Not sig	NA
							CAPN8	-0.0525	0.329	0.384	Not sig	NA
							DUSP11	-0.0269	0.329	0.385	Not sig	NA
							GPN2	0.0283	0.329	0.385	Not sig	NA
							WDR5	-0.0297	0.33	0.385	Not sig	NA
							ERV3-1	0.0523	0.331	0.387	Not sig	NA
							CCDC12	-0.0331	0.331	0.387	Not sig	NA
							HSF4	0.0463	0.332	0.388	Not sig	NA
							RALGPS2	-0.0414	0.332	0.388	Not sig	NA
							ZNF781	-0.0448	0.332	0.388	Not sig	NA
							SESN1	-0.0446	0.332	0.388	Not sig	NA
							ZFAND2B	-0.0312	0.332	0.388	Not sig	NA
							MAGOHB	-0.0277	0.333	0.389	Not sig	NA
							GCH1	0.0613	0.333	0.389	Not sig	NA
							HLA-DRB1	0.168	0.334	0.389	Not sig	NA
							NAA50	-0.035	0.334	0.39	Not sig	NA
							FAM175A	0.0348	0.334	0.39	Not sig	NA
							BUB3	-0.0232	0.335	0.39	Not sig	NA
							ZDHHC20	0.0651	0.335	0.391	Not sig	NA
							CNFN	0.0441	0.335	0.391	Not sig	NA
							SMARCB1	-0.0249	0.336	0.392	Not sig	NA
							MIEF1	-0.0271	0.336	0.392	Not sig	NA
							TEPP	-0.047	0.336	0.392	Not sig	NA
							UNC119	-0.0459	0.336	0.392	Not sig	NA
							KDM2A	0.0293	0.336	0.392	Not sig	NA
							ACBD4	0.0444	0.337	0.393	Not sig	NA
							SPDYE1	0.0417	0.337	0.393	Not sig	NA
							SCN9A	-0.0532	0.337	0.393	Not sig	NA
							NOP10	-0.0389	0.337	0.393	Not sig	NA
							ELAVL1	0.0264	0.338	0.394	Not sig	NA
							RRAGC	0.0292	0.338	0.394	Not sig	NA
							TIGD7	-0.031	0.338	0.394	Not sig	NA
							SLC6A20	-0.0469	0.338	0.394	Not sig	NA
							FBXO21	-0.027	0.339	0.395	Not sig	NA
							RCC2	-0.0383	0.339	0.395	Not sig	NA
							WDR26	0.0266	0.339	0.395	Not sig	NA
							MMAA	0.0322	0.339	0.395	Not sig	NA
							THAP11	-0.0279	0.339	0.395	Not sig	NA
							AMFR	-0.0311	0.339	0.395	Not sig	NA
							C9orf50	-0.0562	0.34	0.396	Not sig	NA
							C14orf180	-0.0452	0.34	0.396	Not sig	NA
							MRPL51	-0.0305	0.34	0.396	Not sig	NA
							RASD1	-0.0734	0.34	0.396	Not sig	NA
							NF2	0.0391	0.34	0.396	Not sig	NA
							SYCE1L	-0.0626	0.341	0.397	Not sig	NA
							ZNF526	0.0291	0.341	0.397	Not sig	NA
							CRYZ	-0.0741	0.342	0.398	Not sig	NA
							GRIK4	0.0441	0.342	0.398	Not sig	NA
							FLVCR1	-0.0317	0.342	0.398	Not sig	NA
							NCL	-0.0243	0.342	0.398	Not sig	NA
							CWC15	-0.0244	0.342	0.398	Not sig	NA
							C16orf72	-0.0394	0.342	0.398	Not sig	NA
							PXK	0.0596	0.342	0.398	Not sig	NA
							SLC16A11	0.059	0.342	0.398	Not sig	NA
							CYP3A5	0.0352	0.342	0.398	Not sig	NA
							PILRB	0.149	0.343	0.399	Not sig	NA
							SLC51A	0.0367	0.344	0.4	Not sig	NA
							SART3	0.0179	0.344	0.401	Not sig	NA
							SPDL1	0.0316	0.345	0.401	Not sig	NA
							BRD9	0.038	0.345	0.401	Not sig	NA
							PPP3CC	0.0281	0.345	0.402	Not sig	NA
							ART3	0.073	0.346	0.402	Not sig	NA
							RIMS2	-0.039	0.347	0.403	Not sig	NA
							NABP1	0.0534	0.347	0.403	Not sig	NA
							RNF214	-0.0237	0.347	0.403	Not sig	NA
							IFI27L1	0.0332	0.347	0.403	Not sig	NA
							NSA2	0.0406	0.347	0.403	Not sig	NA
							MZT2B	-0.0505	0.347	0.403	Not sig	NA
							PUSL1	-0.0374	0.347	0.404	Not sig	NA
							NT5E	0.0805	0.347	0.404	Not sig	NA
							SDHC	0.0376	0.348	0.404	Not sig	NA
							SPSB4	-0.0449	0.348	0.404	Not sig	NA
							ARL5B	-0.0364	0.348	0.404	Not sig	NA
							SPIRE1	0.0586	0.348	0.405	Not sig	NA
							PRIMPOL	0.0357	0.348	0.405	Not sig	NA
							CCDC192	-0.039	0.348	0.405	Not sig	NA
							HINT2	-0.0427	0.349	0.405	Not sig	NA
							KIAA2012	0.0572	0.349	0.406	Not sig	NA
							TRMT112	-0.0373	0.35	0.406	Not sig	NA
							PRADC1	0.0393	0.35	0.406	Not sig	NA
							RBM5	-0.0308	0.35	0.407	Not sig	NA
							LRRC10B	-0.0648	0.351	0.407	Not sig	NA
							POT1	-0.0366	0.351	0.407	Not sig	NA
							HSD11B1	0.101	0.351	0.407	Not sig	NA
							C15orf41	0.0281	0.351	0.407	Not sig	NA
							FKBP9	0.0463	0.351	0.407	Not sig	NA
							MYL7	-0.0598	0.351	0.408	Not sig	NA
							ARL5C	-0.0469	0.352	0.408	Not sig	NA
							ALOX15B	0.0884	0.352	0.408	Not sig	NA
							UBE2L3	0.0291	0.352	0.409	Not sig	NA
							QPRT	-0.0466	0.353	0.409	Not sig	NA
							RPF2	-0.0249	0.353	0.41	Not sig	NA
							RECK	0.0367	0.353	0.41	Not sig	NA
							TICRR	0.0423	0.354	0.41	Not sig	NA
							ZNF718	0.0397	0.354	0.411	Not sig	NA
							ZFYVE19	0.0335	0.355	0.411	Not sig	NA
							SGO2	0.0321	0.356	0.413	Not sig	NA
							RBM48	0.0524	0.356	0.413	Not sig	NA
							CCZ1	-0.0379	0.356	0.413	Not sig	NA
							TSTD2	-0.048	0.357	0.414	Not sig	NA
							CCDC61	0.0393	0.358	0.415	Not sig	NA
							DNAJC13	-0.0253	0.358	0.415	Not sig	NA
							ASB7	-0.0224	0.359	0.416	Not sig	NA
							THSD7B	-0.0412	0.359	0.417	Not sig	NA
							CBX8	-0.0297	0.359	0.417	Not sig	NA
							ABCB9	-0.0402	0.359	0.417	Not sig	NA
							CDCA3	-0.0465	0.36	0.417	Not sig	NA
							SORBS2	-0.035	0.36	0.417	Not sig	NA
							FOXD4	0.0621	0.36	0.417	Not sig	NA
							PDSS2	-0.0264	0.36	0.417	Not sig	NA
							SET	0.0278	0.361	0.418	Not sig	NA
							C6orf89	0.024	0.361	0.418	Not sig	NA
							BRD8	-0.029	0.361	0.418	Not sig	NA
							CHORDC1	0.0801	0.361	0.418	Not sig	NA
							NFX1	0.0239	0.361	0.418	Not sig	NA
							GALNT2	0.0365	0.362	0.419	Not sig	NA
							MFSD10	0.0471	0.362	0.419	Not sig	NA
							MAPKBP1	-0.0346	0.362	0.419	Not sig	NA
							ATF7IP2	-0.0409	0.362	0.419	Not sig	NA
							ERAP1	-0.0455	0.362	0.42	Not sig	NA
							ME2	-0.0494	0.363	0.42	Not sig	NA
							ZNF699	0.0413	0.363	0.42	Not sig	NA
							SLC46A3	0.0367	0.363	0.42	Not sig	NA
							LYPLA2	-0.0324	0.363	0.421	Not sig	NA
							QRICH2	0.0576	0.364	0.421	Not sig	NA
							CHMP6	-0.0435	0.364	0.421	Not sig	NA
							SNRPF	-0.0296	0.364	0.421	Not sig	NA
							POMP	-0.028	0.364	0.422	Not sig	NA
							RNASEH1	0.0309	0.365	0.422	Not sig	NA
							CPTP	-0.0407	0.366	0.423	Not sig	NA
							CRLS1	0.026	0.366	0.423	Not sig	NA
							ZNF221	0.0381	0.366	0.424	Not sig	NA
							PLXDC1	-0.0385	0.366	0.424	Not sig	NA
							CIZ1	-0.0238	0.367	0.424	Not sig	NA
							SPDYE2	-0.0613	0.367	0.424	Not sig	NA
							SAP30L	0.0376	0.367	0.424	Not sig	NA
							RPL7A	-0.0286	0.367	0.424	Not sig	NA
							TBCA	-0.0264	0.367	0.425	Not sig	NA
							RNF138	0.0265	0.367	0.425	Not sig	NA
							DDX5	0.0378	0.368	0.425	Not sig	NA
							MUS81	0.0239	0.368	0.425	Not sig	NA
							INHBA	0.115	0.368	0.425	Not sig	NA
							TIMM8B	-0.034	0.368	0.426	Not sig	NA
							DDAH1	0.0419	0.368	0.426	Not sig	NA
							TRIM16L	0.0396	0.369	0.426	Not sig	NA
							CHD8	-0.018	0.369	0.426	Not sig	NA
							NPLOC4	-0.0236	0.369	0.426	Not sig	NA
							WNT11	0.0432	0.369	0.426	Not sig	NA
							STYXL1	-0.0396	0.369	0.426	Not sig	NA
							PCDHA12	-0.037	0.369	0.426	Not sig	NA
							TIFA	-0.0592	0.369	0.426	Not sig	NA
							METTL12	0.0338	0.369	0.427	Not sig	NA
							MCPH1	-0.0216	0.37	0.427	Not sig	NA
							ZNF589	0.0299	0.37	0.427	Not sig	NA
							RELT	-0.0441	0.37	0.427	Not sig	NA
							PTP4A3	0.0707	0.37	0.427	Not sig	NA
							DYNLRB2	0.044	0.37	0.427	Not sig	NA
							RPH3AL	0.0543	0.37	0.427	Not sig	NA
							ZNF732	0.042	0.37	0.428	Not sig	NA
							PTX3	-0.084	0.371	0.428	Not sig	NA
							ZNF615	0.0348	0.371	0.428	Not sig	NA
							TOPORS-AS1	0.0321	0.371	0.428	Not sig	NA
							AFMID	0.0414	0.371	0.428	Not sig	NA
							MPP4	-0.04	0.371	0.428	Not sig	NA
							ZNF98	0.0778	0.372	0.429	Not sig	NA
							TMEM254	0.025	0.372	0.429	Not sig	NA
							SPNS3	-0.0409	0.372	0.429	Not sig	NA
							CCR10	-0.0409	0.372	0.429	Not sig	NA
							CFAP43	0.0436	0.372	0.429	Not sig	NA
							SRF	-0.0332	0.372	0.429	Not sig	NA
							PUS10	-0.0312	0.372	0.429	Not sig	NA
							MMAB	0.0331	0.372	0.429	Not sig	NA
							BTN3A3	0.0459	0.373	0.43	Not sig	NA
							ANKRD17	0.024	0.373	0.43	Not sig	NA
							RP11-45M22.4	0.0398	0.373	0.43	Not sig	NA
							KCTD21	0.0401	0.373	0.43	Not sig	NA
							CNIH4	-0.0245	0.373	0.43	Not sig	NA
							PDK1	-0.0503	0.374	0.431	Not sig	NA
							HSPA5	-0.0832	0.374	0.431	Not sig	NA
							LRRC39	-0.0392	0.374	0.431	Not sig	NA
							SNX13	-0.0289	0.374	0.431	Not sig	NA
							TSEN2	-0.0266	0.374	0.432	Not sig	NA
							PXMP4	0.0303	0.375	0.432	Not sig	NA
							ZIM2	-0.0434	0.375	0.432	Not sig	NA
							ZNF525	-0.0361	0.375	0.432	Not sig	NA
							PKIG	-0.0275	0.375	0.432	Not sig	NA
							ABCA7	0.0587	0.375	0.432	Not sig	NA
							SFPQ	-0.0288	0.375	0.432	Not sig	NA
							LGI1	0.0395	0.376	0.433	Not sig	NA
							ANKRD31	0.0379	0.376	0.433	Not sig	NA
							PRKAB2	-0.043	0.376	0.433	Not sig	NA
							SLFNL1	0.0665	0.376	0.433	Not sig	NA
							WDR34	0.0355	0.377	0.434	Not sig	NA
							RPS6KA3	-0.0373	0.377	0.434	Not sig	NA
							RCAN1	0.0505	0.377	0.434	Not sig	NA
							AC138647.1	-0.0602	0.377	0.434	Not sig	NA
							2002-03-01	-0.0421	0.377	0.434	Not sig	NA
							PTCD3	0.0192	0.378	0.435	Not sig	NA
							CEP63	-0.0259	0.378	0.435	Not sig	NA
							TMEM214	-0.0194	0.378	0.436	Not sig	NA
							GABRA2	0.0481	0.38	0.437	Not sig	NA
							CCDC71L	0.0385	0.38	0.437	Not sig	NA
							TG	0.0493	0.38	0.438	Not sig	NA
							CYP1B1	0.0723	0.38	0.438	Not sig	NA
							BIN3	-0.0502	0.381	0.438	Not sig	NA
							GORAB	-0.0346	0.381	0.439	Not sig	NA
							XRRA1	0.0618	0.382	0.439	Not sig	NA
							QRSL1	0.0277	0.382	0.44	Not sig	NA
							SURF4	-0.0275	0.382	0.44	Not sig	NA
							YIPF2	0.0272	0.382	0.44	Not sig	NA
							DUOX1	0.0332	0.383	0.44	Not sig	NA
							DNASE1L2	0.0728	0.383	0.44	Not sig	NA
							LDAH	-0.0299	0.383	0.44	Not sig	NA
							EYA3	-0.0246	0.383	0.44	Not sig	NA
							HFM1	-0.0499	0.383	0.44	Not sig	NA
							CAPZA1	-0.03	0.384	0.441	Not sig	NA
							THAP4	-0.0246	0.384	0.441	Not sig	NA
							TMEM115	0.028	0.384	0.441	Not sig	NA
							TMEM259	0.0352	0.384	0.442	Not sig	NA
							C6orf226	0.0428	0.385	0.443	Not sig	NA
							SEC63	0.0264	0.387	0.444	Not sig	NA
							CACNG6	-0.0486	0.387	0.445	Not sig	NA
							STRA13	0.0309	0.387	0.445	Not sig	NA
							ST3GAL6	0.0337	0.387	0.445	Not sig	NA
							KIAA1211	0.0476	0.388	0.445	Not sig	NA
							KCNE2	-0.0358	0.388	0.445	Not sig	NA
							C4orf3	0.0277	0.388	0.445	Not sig	NA
							C6orf52	0.0341	0.388	0.445	Not sig	NA
							GORASP1	-0.028	0.388	0.445	Not sig	NA
							ZNF32	0.0299	0.388	0.445	Not sig	NA
							FAM20C	0.0603	0.388	0.446	Not sig	NA
							VAX2	0.0435	0.389	0.446	Not sig	NA
							MCAM	0.067	0.389	0.447	Not sig	NA
							INO80E	0.0294	0.389	0.447	Not sig	NA
							C19orf24	0.0413	0.39	0.447	Not sig	NA
							ADGRF3	-0.0408	0.39	0.447	Not sig	NA
							TSPAN17	-0.048	0.39	0.447	Not sig	NA
							COPB1	0.0288	0.39	0.447	Not sig	NA
							ABHD6	-0.0323	0.39	0.448	Not sig	NA
							TFAP2E	-0.0485	0.39	0.448	Not sig	NA
							RGP1	-0.0234	0.391	0.448	Not sig	NA
							ZNF263	-0.0258	0.391	0.448	Not sig	NA
							GPATCH8	0.0255	0.391	0.448	Not sig	NA
							NDOR1	0.0314	0.391	0.448	Not sig	NA
							PSMA2	0.0241	0.391	0.448	Not sig	NA
							GNL2	-0.025	0.391	0.448	Not sig	NA
							KANSL2	-0.034	0.391	0.448	Not sig	NA
							SLC9B1	0.03	0.391	0.448	Not sig	NA
							SAMD8	0.0285	0.391	0.449	Not sig	NA
							PROZ	-0.0391	0.392	0.449	Not sig	NA
							TFAP4	-0.0392	0.392	0.449	Not sig	NA
							TRPM3	0.06	0.392	0.449	Not sig	NA
							TM6SF2	0.0319	0.392	0.45	Not sig	NA
							SAP18	0.0217	0.392	0.45	Not sig	NA
							ESRRB	0.0353	0.392	0.45	Not sig	NA
							EXD2	0.0319	0.393	0.45	Not sig	NA
							GYPE	-0.0367	0.393	0.45	Not sig	NA
							MED18	0.049	0.393	0.45	Not sig	NA
							GATAD2B	0.0229	0.393	0.451	Not sig	NA
							RPS3A	0.0293	0.394	0.451	Not sig	NA
							AKIP1	-0.0283	0.394	0.451	Not sig	NA
							ERCC6	-0.0335	0.394	0.452	Not sig	NA
							PPP1R26	0.0279	0.394	0.452	Not sig	NA
							PRPF39	-0.0283	0.394	0.452	Not sig	NA
							TUSC5	0.0693	0.394	0.452	Not sig	NA
							EAF2	-0.0348	0.395	0.452	Not sig	NA
							RPIA	0.0315	0.395	0.452	Not sig	NA
							C19orf48	-0.0565	0.395	0.452	Not sig	NA
							KIAA1614	0.0374	0.395	0.452	Not sig	NA
							UBTF	0.0258	0.396	0.453	Not sig	NA
							LRRC61	-0.0489	0.396	0.453	Not sig	NA
							NPIPB3	0.0701	0.396	0.453	Not sig	NA
							IPMK	0.0284	0.396	0.453	Not sig	NA
							MRI1	0.0479	0.396	0.453	Not sig	NA
							NUBP2	0.0334	0.396	0.453	Not sig	NA
							ADCY7	-0.0574	0.396	0.454	Not sig	NA
							METTL2A	-0.0241	0.397	0.454	Not sig	NA
							MRPS24	0.0372	0.397	0.454	Not sig	NA
							MTHFSD	0.03	0.397	0.454	Not sig	NA
							SLC16A2	0.0355	0.397	0.454	Not sig	NA
							AGRN	-0.0469	0.398	0.455	Not sig	NA
							IMPACT	0.0414	0.398	0.455	Not sig	NA
							LRRN4CL	-0.0406	0.398	0.455	Not sig	NA
							COL6A6	0.0452	0.398	0.455	Not sig	NA
							TMEM128	-0.0479	0.398	0.456	Not sig	NA
							CTC-534A2.2	0.03	0.399	0.456	Not sig	NA
							MXRA8	-0.055	0.399	0.456	Not sig	NA
							MVK	-0.0339	0.399	0.457	Not sig	NA
							BBS4	-0.0378	0.399	0.457	Not sig	NA
							NSMCE1	0.0337	0.4	0.457	Not sig	NA
							ZNF117	0.0425	0.4	0.457	Not sig	NA
							CDHR5	-0.0659	0.4	0.457	Not sig	NA
							ZNF567	-0.03	0.4	0.457	Not sig	NA
							VSIG8	0.0445	0.401	0.458	Not sig	NA
							LDLR	0.0799	0.401	0.458	Not sig	NA
							DDX11	0.0985	0.401	0.458	Not sig	NA
							RPL22	0.0206	0.401	0.458	Not sig	NA
							PLA2G4C	-0.0375	0.401	0.458	Not sig	NA
							PDPR	0.0524	0.401	0.458	Not sig	NA
							CYR61	0.104	0.401	0.459	Not sig	NA
							NUP153	-0.0289	0.402	0.459	Not sig	NA
							SEC11C	0.0447	0.402	0.459	Not sig	NA
							STAB2	0.0529	0.402	0.459	Not sig	NA
							AAAS	0.0275	0.402	0.459	Not sig	NA
							ITCH	-0.0303	0.402	0.459	Not sig	NA
							PRELID3A	-0.0299	0.402	0.459	Not sig	NA
							GMFB	-0.0316	0.402	0.459	Not sig	NA
							ZNF200	-0.0254	0.402	0.459	Not sig	NA
							ZFP2	-0.0329	0.403	0.46	Not sig	NA
							FNIP2	-0.0323	0.403	0.46	Not sig	NA
							C5orf15	-0.034	0.403	0.46	Not sig	NA
							ZNF451	0.0234	0.403	0.46	Not sig	NA
							C6orf62	0.0375	0.404	0.46	Not sig	NA
							ANKRD10	0.0186	0.404	0.461	Not sig	NA
							TSPAN1	0.0376	0.404	0.461	Not sig	NA
							TMEM167A	0.0318	0.405	0.461	Not sig	NA
							FBXO38	-0.0327	0.405	0.462	Not sig	NA
							SLC38A6	0.0294	0.405	0.462	Not sig	NA
							CNTD1	0.0259	0.405	0.462	Not sig	NA
							DOCK9	0.0411	0.405	0.462	Not sig	NA
							MTHFR	-0.0295	0.407	0.464	Not sig	NA
							COL9A3	0.0672	0.407	0.464	Not sig	NA
							SDF2L1	0.0642	0.407	0.464	Not sig	NA
							NARFL	0.0319	0.407	0.464	Not sig	NA
							HSF2BP	-0.0321	0.407	0.464	Not sig	NA
							SENP3	-0.0228	0.407	0.464	Not sig	NA
							HUS1	0.0302	0.408	0.465	Not sig	NA
							LMBR1L	-0.0201	0.408	0.465	Not sig	NA
							REV1	0.0235	0.408	0.465	Not sig	NA
							SIKE1	-0.0254	0.409	0.466	Not sig	NA
							PAPD5	0.0417	0.409	0.466	Not sig	NA
							DLL3	0.0353	0.409	0.466	Not sig	NA
							CYP17A1	-0.0379	0.409	0.466	Not sig	NA
							OGFOD3	-0.0331	0.409	0.466	Not sig	NA
							CTSF	-0.0297	0.41	0.467	Not sig	NA
							GMIP	0.0378	0.411	0.468	Not sig	NA
							VPS72	-0.021	0.411	0.468	Not sig	NA
							FAM171A1	-0.0245	0.411	0.468	Not sig	NA
							TRIM52	-0.0321	0.412	0.469	Not sig	NA
							CCNB3	-0.0385	0.415	0.472	Not sig	NA
							ANKRD27	-0.0212	0.415	0.472	Not sig	NA
							MINPP1	-0.0248	0.415	0.472	Not sig	NA
							FAM96B	0.0274	0.415	0.472	Not sig	NA
							SH3BGRL	-0.0304	0.416	0.473	Not sig	NA
							WDR83OS	0.0283	0.416	0.473	Not sig	NA
							CHTOP	-0.0167	0.416	0.474	Not sig	NA
							FAM171B	0.0515	0.417	0.474	Not sig	NA
							CDC6	-0.0424	0.417	0.474	Not sig	NA
							MORC2	0.0243	0.417	0.474	Not sig	NA
							CRAT	0.0263	0.418	0.475	Not sig	NA
							MUL1	-0.0287	0.418	0.475	Not sig	NA
							TNC	0.106	0.418	0.475	Not sig	NA
							ACOT2	0.0399	0.418	0.475	Not sig	NA
							POLN	0.0396	0.418	0.475	Not sig	NA
							CIB2	0.0417	0.419	0.476	Not sig	NA
							RP4-583P15.15	0.0414	0.419	0.476	Not sig	NA
							NDUFV3	0.0257	0.419	0.476	Not sig	NA
							ZNF629	-0.0477	0.419	0.476	Not sig	NA
							KIAA0141	-0.0231	0.419	0.476	Not sig	NA
							LSM 7.00	0.034	0.419	0.477	Not sig	NA
							ZNF236	0.0267	0.42	0.477	Not sig	NA
							PSME4	0.0382	0.42	0.477	Not sig	NA
							RMDN3	-0.0196	0.42	0.477	Not sig	NA
							ERVW-1	0.0394	0.42	0.477	Not sig	NA
							LMOD3	-0.035	0.42	0.478	Not sig	NA
							LARP4	0.0343	0.42	0.478	Not sig	NA
							ABCB6	-0.0412	0.421	0.478	Not sig	NA
							EIF2AK4	0.0208	0.422	0.48	Not sig	NA
							RDH13	-0.0319	0.422	0.48	Not sig	NA
							SLC10A3	0.0247	0.423	0.48	Not sig	NA
							SCLT1	0.0334	0.423	0.48	Not sig	NA
							ZNF84	0.0171	0.423	0.48	Not sig	NA
							ACTRT3	-0.0593	0.423	0.481	Not sig	NA
							KIF5C	0.0326	0.424	0.481	Not sig	NA
							CTTNBP2	0.0272	0.424	0.481	Not sig	NA
							CRAMP1	0.019	0.424	0.482	Not sig	NA
							PTPRF	-0.03	0.424	0.482	Not sig	NA
							TMEM86A	-0.0377	0.424	0.482	Not sig	NA
							SLC25A29	0.042	0.424	0.482	Not sig	NA
							BIN1	0.0307	0.425	0.482	Not sig	NA
							ABHD11	-0.0396	0.425	0.482	Not sig	NA
							ERH	-0.0215	0.425	0.482	Not sig	NA
							ZNF783	-0.0223	0.425	0.483	Not sig	NA
							ATG3	-0.0277	0.426	0.483	Not sig	NA
							RIOK1	-0.0286	0.426	0.483	Not sig	NA
							GRK4	0.0278	0.427	0.484	Not sig	NA
							NPIPB5	0.0576	0.427	0.485	Not sig	NA
							CTDSPL2	0.0199	0.427	0.485	Not sig	NA
							MAPK12	-0.0373	0.428	0.485	Not sig	NA
							RPL9	0.112	0.428	0.485	Not sig	NA
							LETM2	0.0322	0.428	0.486	Not sig	NA
							PER2	-0.0573	0.428	0.486	Not sig	NA
							ZBTB6	0.0215	0.428	0.486	Not sig	NA
							DENND1A	-0.0213	0.429	0.486	Not sig	NA
							NOTUM	-0.048	0.429	0.487	Not sig	NA
							WDR43	0.023	0.429	0.487	Not sig	NA
							PALM3	0.0503	0.43	0.487	Not sig	NA
							NFIX	0.0229	0.43	0.487	Not sig	NA
							CALR	0.0456	0.43	0.487	Not sig	NA
							ALG6	-0.0275	0.43	0.488	Not sig	NA
							SPTBN1	0.0311	0.43	0.488	Not sig	NA
							DGKD	-0.0261	0.431	0.488	Not sig	NA
							JAKMIP3	-0.0504	0.431	0.488	Not sig	NA
							ENDOD1	-0.0462	0.431	0.488	Not sig	NA
							CHI3L1	0.188	0.431	0.488	Not sig	NA
							GCN1	0.0254	0.431	0.488	Not sig	NA
							MRPS28	-0.034	0.431	0.488	Not sig	NA
							PRELID2	0.0304	0.431	0.489	Not sig	NA
							GHDC	0.026	0.432	0.489	Not sig	NA
							BCL2L13	-0.0294	0.432	0.489	Not sig	NA
							ARL 10.00	0.0274	0.432	0.489	Not sig	NA
							AQP3	-0.0777	0.432	0.489	Not sig	NA
							KIZ	0.0239	0.432	0.49	Not sig	NA
							CYB5RL	0.0257	0.433	0.49	Not sig	NA
							NCBP1	0.0235	0.433	0.49	Not sig	NA
							SCUBE1	0.0688	0.433	0.49	Not sig	NA
							CDC42BPB	0.0267	0.434	0.491	Not sig	NA
							PIN4	-0.0291	0.434	0.491	Not sig	NA
							SPAG5	-0.0447	0.434	0.491	Not sig	NA
							DPF1	-0.0485	0.434	0.491	Not sig	NA
							DECR2	-0.032	0.434	0.491	Not sig	NA
							SHROOM3	-0.0342	0.434	0.491	Not sig	NA
							DUS4L	-0.034	0.435	0.492	Not sig	NA
							HPSE	0.045	0.435	0.492	Not sig	NA
							STIP1	-0.0578	0.435	0.493	Not sig	NA
							ATP23	-0.0365	0.436	0.493	Not sig	NA
							USP44	-0.0347	0.436	0.493	Not sig	NA
							PLD5	-0.0387	0.436	0.493	Not sig	NA
							TMEM42	-0.0238	0.436	0.493	Not sig	NA
							ZZEF1	-0.0231	0.436	0.494	Not sig	NA
							SH2D1B	-0.0603	0.437	0.494	Not sig	NA
							NDUFV2	0.0267	0.437	0.494	Not sig	NA
							NDUFB8	-0.0304	0.437	0.494	Not sig	NA
							TMC2	0.036	0.437	0.494	Not sig	NA
							SSC4D	-0.036	0.437	0.494	Not sig	NA
							C2	0.038	0.438	0.495	Not sig	NA
							SART1	0.0222	0.439	0.496	Not sig	NA
							ADGRB1	-0.038	0.44	0.497	Not sig	NA
							CHRDL1	0.0673	0.44	0.497	Not sig	NA
							PATJ	0.0207	0.44	0.497	Not sig	NA
							BMI1	0.0339	0.44	0.497	Not sig	NA
							ZNF674	0.024	0.44	0.498	Not sig	NA
							NDUFA7	0.0267	0.44	0.498	Not sig	NA
							TRPA1	-0.0381	0.441	0.498	Not sig	NA
							SGSH	-0.0444	0.441	0.498	Not sig	NA
							IL12RB1	-0.0369	0.441	0.498	Not sig	NA
							LIN9	-0.0282	0.441	0.498	Not sig	NA
							USP46	-0.0299	0.441	0.498	Not sig	NA
							SPRED2	-0.0343	0.442	0.499	Not sig	NA
							RND3	0.0566	0.442	0.499	Not sig	NA
							OSER1	-0.0301	0.442	0.499	Not sig	NA
							STEAP1B	0.0409	0.442	0.499	Not sig	NA
							KPNA4	-0.0187	0.443	0.5	Not sig	NA
							KIAA1522	-0.0459	0.443	0.5	Not sig	NA
							ZNF585B	0.0221	0.443	0.5	Not sig	NA
							DUS1L	-0.0267	0.443	0.5	Not sig	NA
							FBXO32	0.0358	0.443	0.5	Not sig	NA
							POLR3H	0.0331	0.444	0.501	Not sig	NA
							COX20	0.0377	0.444	0.501	Not sig	NA
							FKBP2	-0.0314	0.444	0.501	Not sig	NA
							OGDH	-0.019	0.445	0.502	Not sig	NA
							RPS6KB1	-0.0211	0.445	0.502	Not sig	NA
							HRH1	0.0466	0.446	0.503	Not sig	NA
							FDFT1	0.0346	0.446	0.504	Not sig	NA
							PSPN	0.0448	0.447	0.504	Not sig	NA
							SLC6A4	-0.0284	0.447	0.504	Not sig	NA
							ERVMER34-1	-0.0411	0.447	0.505	Not sig	NA
							ASAP2	0.0468	0.447	0.505	Not sig	NA
							AURKC	0.0393	0.448	0.505	Not sig	NA
							CCDC171	-0.0348	0.448	0.505	Not sig	NA
							CRKL	0.0265	0.448	0.505	Not sig	NA
							PCNX3	0.023	0.449	0.506	Not sig	NA
							PDPN	0.0666	0.449	0.506	Not sig	NA
							HPDL	-0.0441	0.449	0.506	Not sig	NA
							PPP1R15A	-0.069	0.449	0.506	Not sig	NA
							ZNF266	0.0435	0.449	0.506	Not sig	NA
							MRPL34	-0.03	0.449	0.506	Not sig	NA
							ZNF34	0.0226	0.449	0.506	Not sig	NA
							IFT43	0.0223	0.449	0.506	Not sig	NA
							BCDIN3D	0.0217	0.449	0.506	Not sig	NA
							NR1D1	0.0462	0.449	0.506	Not sig	NA
							LRRC45	-0.0365	0.449	0.506	Not sig	NA
							TRIM7	-0.0377	0.45	0.507	Not sig	NA
							CLIP4	0.0343	0.451	0.508	Not sig	NA
							SPATA2	-0.0331	0.451	0.508	Not sig	NA
							CTSL	-0.0293	0.452	0.508	Not sig	NA
							ASGR1	0.0328	0.452	0.508	Not sig	NA
							SCARB2	-0.0277	0.452	0.509	Not sig	NA
							PPP2CB	0.0261	0.452	0.509	Not sig	NA
							TBC1D9B	-0.0242	0.452	0.509	Not sig	NA
							QARS	0.0287	0.452	0.509	Not sig	NA
							LRFN4	-0.0471	0.453	0.51	Not sig	NA
							SERPINB8	0.05	0.453	0.51	Not sig	NA
							VPS37C	0.0266	0.454	0.511	Not sig	NA
							HSD17B11	0.0344	0.455	0.512	Not sig	NA
							RPS19BP1	0.036	0.455	0.512	Not sig	NA
							RSPO3	-0.0636	0.455	0.512	Not sig	NA
							MSH4	-0.0513	0.456	0.512	Not sig	NA
							BBIP1	-0.0206	0.456	0.512	Not sig	NA
							TRMU	-0.0247	0.456	0.513	Not sig	NA
							DBF4B	-0.0353	0.456	0.513	Not sig	NA
							F13A1	0.0728	0.456	0.513	Not sig	NA
							C1GALT1C1	-0.0284	0.456	0.513	Not sig	NA
							ANKS4B	-0.0281	0.457	0.513	Not sig	NA
							HIST2H2BF	-0.032	0.457	0.513	Not sig	NA
							ADHFE1	0.0745	0.457	0.513	Not sig	NA
							FEZF2	-0.0485	0.457	0.513	Not sig	NA
							HES5	0.0822	0.457	0.514	Not sig	NA
							AKAP8	0.0221	0.457	0.514	Not sig	NA
							EIF1	-0.0258	0.457	0.514	Not sig	NA
							NTN3	0.0381	0.457	0.514	Not sig	NA
							TMSB4X	-0.0324	0.457	0.514	Not sig	NA
							CLNS1A	0.0185	0.457	0.514	Not sig	NA
							RAPGEF4	0.0637	0.457	0.514	Not sig	NA
							TBCEL	0.0241	0.458	0.514	Not sig	NA
							FASTKD1	0.0246	0.458	0.514	Not sig	NA
							YBEY	0.0452	0.459	0.515	Not sig	NA
							NXF1	-0.0319	0.459	0.515	Not sig	NA
							RCVRN	-0.109	0.459	0.516	Not sig	NA
							KIF2C	0.0264	0.46	0.516	Not sig	NA
							RPL7	0.0259	0.46	0.516	Not sig	NA
							FAM13C	0.0353	0.46	0.517	Not sig	NA
							MMGT1	-0.0343	0.461	0.517	Not sig	NA
							SLC23A1	0.0266	0.461	0.517	Not sig	NA
							E2F5	0.028	0.461	0.517	Not sig	NA
							FOXP3	0.0249	0.461	0.517	Not sig	NA
							PFDN2	-0.0295	0.461	0.518	Not sig	NA
							RTFDC1	0.0213	0.462	0.518	Not sig	NA
							ATP5G2	0.0252	0.462	0.519	Not sig	NA
							CMTM4	0.0268	0.462	0.519	Not sig	NA
							CNOT10	-0.0158	0.462	0.519	Not sig	NA
							TUBA3D	0.0366	0.462	0.519	Not sig	NA
							MCF2L	-0.0228	0.463	0.519	Not sig	NA
							MFSD4B	0.0271	0.463	0.519	Not sig	NA
							RFESD	-0.0253	0.464	0.52	Not sig	NA
							CTSK	0.0302	0.464	0.52	Not sig	NA
							REC8	0.0259	0.464	0.521	Not sig	NA
							GJB5	-0.0454	0.465	0.522	Not sig	NA
							GNPTG	-0.0217	0.465	0.522	Not sig	NA
							AP5Z1	0.0292	0.465	0.522	Not sig	NA
							IDE	0.0211	0.466	0.522	Not sig	NA
							IRF2BPL	-0.0281	0.466	0.522	Not sig	NA
							RANBP3	0.0189	0.466	0.523	Not sig	NA
							DYX1C1	0.0254	0.466	0.523	Not sig	NA
							SLC35E2	-0.0427	0.466	0.523	Not sig	NA
							2015-09-01	-0.0268	0.467	0.523	Not sig	NA
							TALDO1	0.0235	0.467	0.523	Not sig	NA
							ENPP3	-0.0323	0.467	0.523	Not sig	NA
							SLU7	-0.0216	0.467	0.524	Not sig	NA
							ZFYVE16	-0.0322	0.469	0.525	Not sig	NA
							PCDHGA7	0.0461	0.469	0.526	Not sig	NA
							RAB33B	0.0246	0.469	0.526	Not sig	NA
							CCDC93	-0.0206	0.469	0.526	Not sig	NA
							NHLH2	-0.0363	0.469	0.526	Not sig	NA
							FAM131C	0.0433	0.47	0.526	Not sig	NA
							BTBD16	0.0511	0.47	0.526	Not sig	NA
							TBC1D5	0.0239	0.47	0.526	Not sig	NA
							CLEC11A	-0.037	0.47	0.526	Not sig	NA
							RAD9A	-0.0366	0.471	0.527	Not sig	NA
							ERMP1	0.0306	0.471	0.527	Not sig	NA
							PRPSAP2	-0.0217	0.471	0.527	Not sig	NA
							GRM3	-0.0346	0.471	0.528	Not sig	NA
							BRICD5	0.0336	0.472	0.528	Not sig	NA
							ANAPC4	0.0232	0.472	0.528	Not sig	NA
							CARF	-0.039	0.472	0.528	Not sig	NA
							UTP3	-0.0219	0.472	0.528	Not sig	NA
							TMEM116	0.0282	0.472	0.528	Not sig	NA
							NCAPG2	-0.0328	0.472	0.528	Not sig	NA
							C19orf71	0.0283	0.472	0.528	Not sig	NA
							AGAP9	0.0392	0.473	0.529	Not sig	NA
							CEBPG	0.04	0.473	0.529	Not sig	NA
							CSNK1A1	-0.0389	0.474	0.53	Not sig	NA
							DNAJB6	-0.0295	0.475	0.531	Not sig	NA
							GEN1	-0.031	0.475	0.531	Not sig	NA
							C19orf66	-0.0235	0.475	0.531	Not sig	NA
							GON4L	-0.022	0.476	0.532	Not sig	NA
							UBE2I	-0.0176	0.476	0.532	Not sig	NA
							TEX2	0.021	0.476	0.532	Not sig	NA
							SIK3	-0.0229	0.476	0.532	Not sig	NA
							HEXIM2	-0.0319	0.476	0.533	Not sig	NA
							MYLK2	-0.0635	0.476	0.533	Not sig	NA
							ZDHHC1	0.0279	0.477	0.533	Not sig	NA
							RHPN1	0.0381	0.477	0.533	Not sig	NA
							EI24	0.0241	0.477	0.533	Not sig	NA
							GOLGA8M	-0.0514	0.477	0.533	Not sig	NA
							MIER3	0.0299	0.477	0.533	Not sig	NA
							UTP6	0.0157	0.478	0.534	Not sig	NA
							ABCA4	0.039	0.478	0.534	Not sig	NA
							SLC11A2	-0.0294	0.478	0.534	Not sig	NA
							SYAP1	-0.0215	0.478	0.534	Not sig	NA
							HAUS7	0.0357	0.479	0.535	Not sig	NA
							CLIC5	0.0602	0.479	0.535	Not sig	NA
							CEP126	-0.0357	0.479	0.535	Not sig	NA
							FAAP24	0.0332	0.479	0.535	Not sig	NA
							MPHOSPH10	-0.0189	0.48	0.536	Not sig	NA
							ACKR1	-0.0662	0.48	0.536	Not sig	NA
							FAM133A	0.0328	0.48	0.536	Not sig	NA
							GOLGA8R	-0.0362	0.48	0.536	Not sig	NA
							CLPX	-0.0221	0.481	0.537	Not sig	NA
							TNK2	-0.0313	0.482	0.538	Not sig	NA
							RPSA	0.0311	0.482	0.538	Not sig	NA
							SAYSD1	0.0204	0.482	0.538	Not sig	NA
							SSBP4	-0.0387	0.482	0.538	Not sig	NA
							RPRD2	-0.0219	0.482	0.538	Not sig	NA
							IGSF9B	0.0581	0.483	0.539	Not sig	NA
							PDZRN3	-0.0322	0.483	0.539	Not sig	NA
							GNMT	-0.0404	0.483	0.539	Not sig	NA
							FDXR	0.0337	0.483	0.539	Not sig	NA
							GPR89B	-0.0342	0.484	0.539	Not sig	NA
							TPRKB	0.0153	0.484	0.54	Not sig	NA
							OCM	0.0315	0.484	0.54	Not sig	NA
							RHCE	-0.0394	0.485	0.541	Not sig	NA
							SAMD13	-0.0227	0.485	0.541	Not sig	NA
							MYBPHL	-0.0447	0.485	0.541	Not sig	NA
							AP4M1	-0.0194	0.486	0.542	Not sig	NA
							WFDC1	0.0392	0.486	0.542	Not sig	NA
							SPATS2L	-0.025	0.486	0.542	Not sig	NA
							SHISA2	0.0356	0.487	0.543	Not sig	NA
							UBA6	-0.0236	0.487	0.543	Not sig	NA
							CHURC1	-0.0341	0.488	0.543	Not sig	NA
							PRIM1	-0.0258	0.488	0.544	Not sig	NA
							INTS10	-0.0178	0.488	0.544	Not sig	NA
							SOX11	0.0276	0.489	0.544	Not sig	NA
							ZNF330	-0.0213	0.489	0.545	Not sig	NA
							LY6K	-0.0388	0.489	0.545	Not sig	NA
							NCOA2	-0.0222	0.489	0.545	Not sig	NA
							TSPAN33	0.0286	0.489	0.545	Not sig	NA
							TPM4	0.0237	0.489	0.545	Not sig	NA
							HEXIM1	0.0356	0.489	0.545	Not sig	NA
							NPHP1	0.0215	0.489	0.545	Not sig	NA
							EMD	-0.0333	0.49	0.545	Not sig	NA
							SEC24A	0.0245	0.49	0.545	Not sig	NA
							CHI3L2	0.173	0.49	0.545	Not sig	NA
							C20orf194	0.0191	0.49	0.545	Not sig	NA
							PUS3	0.0305	0.49	0.546	Not sig	NA
							PGAP2	-0.0268	0.49	0.546	Not sig	NA
							SERPINE3	-0.0266	0.491	0.547	Not sig	NA
							AP3S2	0.0209	0.491	0.547	Not sig	NA
							FXYD2	0.0345	0.491	0.547	Not sig	NA
							NOL11	-0.0192	0.491	0.547	Not sig	NA
							VPREB3	-0.0355	0.492	0.547	Not sig	NA
							RNF181	-0.0281	0.492	0.547	Not sig	NA
							CCDC53	-0.0213	0.492	0.547	Not sig	NA
							CENPN	-0.0277	0.492	0.548	Not sig	NA
							MRPL43	0.0168	0.492	0.548	Not sig	NA
							ZIK1	0.0208	0.492	0.548	Not sig	NA
							BUD31	-0.0245	0.493	0.548	Not sig	NA
							RAB23	-0.0452	0.493	0.549	Not sig	NA
							MZF1	-0.0241	0.493	0.549	Not sig	NA
							CDKL5	0.037	0.494	0.549	Not sig	NA
							KLHL8	-0.023	0.494	0.549	Not sig	NA
							SFRP1	0.0501	0.494	0.549	Not sig	NA
							DCLK2	0.0211	0.494	0.55	Not sig	NA
							ZNF316	0.0334	0.494	0.55	Not sig	NA
							PAPPA	-0.0241	0.494	0.55	Not sig	NA
							LINGO3	0.0438	0.494	0.55	Not sig	NA
							SNX11	0.0175	0.495	0.55	Not sig	NA
							PTPRH	-0.0439	0.495	0.551	Not sig	NA
							PLAG1	-0.0239	0.496	0.551	Not sig	NA
							IREB2	-0.0152	0.496	0.551	Not sig	NA
							FAN1	0.0405	0.496	0.551	Not sig	NA
							HDLBP	-0.021	0.496	0.552	Not sig	NA
							ZNF79	0.0227	0.496	0.552	Not sig	NA
							ANAPC10	-0.0217	0.497	0.552	Not sig	NA
							DHX33	-0.0174	0.497	0.552	Not sig	NA
							ZNF717	0.0222	0.497	0.553	Not sig	NA
							ANOS1	0.0542	0.498	0.553	Not sig	NA
							ST6GALNAC4	0.0208	0.498	0.553	Not sig	NA
							LSM 6.00	0.023	0.498	0.553	Not sig	NA
							ALB	-0.0584	0.498	0.553	Not sig	NA
							SPRY3	-0.0259	0.499	0.554	Not sig	NA
							EVI5	0.0186	0.499	0.554	Not sig	NA
							EBPL	0.0326	0.499	0.554	Not sig	NA
							ABCC11	0.0401	0.499	0.554	Not sig	NA
							PIGG	-0.0287	0.499	0.554	Not sig	NA
							GOLGA6L7P	-0.0329	0.5	0.555	Not sig	NA
							IFFO2	-0.0247	0.5	0.555	Not sig	NA
							GRK5	-0.0288	0.5	0.555	Not sig	NA
							UBE2Q2	-0.0167	0.5	0.555	Not sig	NA
							TMEM150C	-0.0327	0.501	0.556	Not sig	NA
							SMG9	-0.0259	0.501	0.556	Not sig	NA
							GRID2	0.033	0.501	0.556	Not sig	NA
							RBMX	-0.0235	0.501	0.556	Not sig	NA
							CCDC116	0.0293	0.502	0.557	Not sig	NA
							KIFC3	-0.0267	0.502	0.557	Not sig	NA
							DNAJB11	-0.033	0.502	0.557	Not sig	NA
							SHMT2	0.0441	0.502	0.557	Not sig	NA
							BEND3	-0.0266	0.502	0.557	Not sig	NA
							RBM33	-0.0217	0.503	0.558	Not sig	NA
							TTLL5	0.0207	0.503	0.558	Not sig	NA
							IL11RA	0.0295	0.504	0.559	Not sig	NA
							MPDZ	0.0264	0.505	0.559	Not sig	NA
							TMEM39B	-0.0223	0.506	0.561	Not sig	NA
							ATG2A	-0.0256	0.506	0.561	Not sig	NA
							DLG1	0.0211	0.506	0.561	Not sig	NA
							GTF2F2	0.0219	0.506	0.561	Not sig	NA
							ZNF747	-0.0222	0.506	0.561	Not sig	NA
							TSTD3	-0.0204	0.506	0.561	Not sig	NA
							TINCR	0.0398	0.507	0.561	Not sig	NA
							TNFAIP2	-0.0716	0.507	0.562	Not sig	NA
							PEPD	0.0242	0.507	0.562	Not sig	NA
							UBALD1	-0.0325	0.507	0.562	Not sig	NA
							HBA2	0.128	0.508	0.562	Not sig	NA
							NFYB	0.0194	0.508	0.563	Not sig	NA
							PCDHA9	-0.0407	0.508	0.563	Not sig	NA
							RPL4	0.0207	0.508	0.563	Not sig	NA
							PPM1F	-0.0212	0.509	0.564	Not sig	NA
							BRD1	-0.0174	0.509	0.564	Not sig	NA
							LACE1	-0.0276	0.51	0.565	Not sig	NA
							TRAPPC2	-0.0255	0.511	0.565	Not sig	NA
							NCOR2	0.0258	0.511	0.565	Not sig	NA
							SIX4	0.0481	0.512	0.566	Not sig	NA
							ZNF865	-0.0273	0.512	0.567	Not sig	NA
							MMP23B	0.0389	0.512	0.567	Not sig	NA
							GOSR1	0.0162	0.512	0.567	Not sig	NA
							LAMTOR4	0.0264	0.512	0.567	Not sig	NA
							PAPD4	-0.0239	0.513	0.567	Not sig	NA
							FAM212A	-0.0343	0.514	0.568	Not sig	NA
							STARD9	-0.0284	0.514	0.568	Not sig	NA
							SUPT5H	-0.018	0.514	0.568	Not sig	NA
							BANF1	0.0274	0.514	0.569	Not sig	NA
							HNRNPAB	0.0244	0.514	0.569	Not sig	NA
							DHRS7	-0.0217	0.515	0.57	Not sig	NA
							CCDC30	0.0242	0.515	0.57	Not sig	NA
							CA3	0.0291	0.515	0.57	Not sig	NA
							PDE6D	0.0187	0.516	0.57	Not sig	NA
							HELLS	-0.0252	0.516	0.57	Not sig	NA
							ST8SIA4	-0.0278	0.516	0.57	Not sig	NA
							APH1B	0.0295	0.516	0.571	Not sig	NA
							SNAI2	0.0305	0.517	0.571	Not sig	NA
							GSTT2B	-0.0539	0.517	0.571	Not sig	NA
							NBL1	-0.0367	0.517	0.571	Not sig	NA
							COQ2	-0.0248	0.517	0.572	Not sig	NA
							B3GNT2	-0.0289	0.518	0.572	Not sig	NA
							ZSCAN22	0.0228	0.518	0.573	Not sig	NA
							LXN	-0.0328	0.518	0.573	Not sig	NA
							FUBP1	-0.029	0.518	0.573	Not sig	NA
							COL11A1	-0.0384	0.518	0.573	Not sig	NA
							D2HGDH	0.0368	0.519	0.573	Not sig	NA
							YOD1	-0.0297	0.519	0.573	Not sig	NA
							PMM2	0.0266	0.519	0.573	Not sig	NA
							SETD1B	0.0163	0.519	0.574	Not sig	NA
							TOM1L1	-0.0268	0.52	0.574	Not sig	NA
							REEP6	-0.0348	0.52	0.574	Not sig	NA
							ZDHHC18	0.0301	0.52	0.574	Not sig	NA
							SPATA24	0.0211	0.521	0.575	Not sig	NA
							GNAQ	0.0161	0.522	0.576	Not sig	NA
							ERCC2	-0.0198	0.522	0.576	Not sig	NA
							ILDR2	0.0342	0.522	0.577	Not sig	NA
							IL1RAPL1	-0.0261	0.522	0.577	Not sig	NA
							RAI2	-0.0217	0.522	0.577	Not sig	NA
							BET1	0.0193	0.522	0.577	Not sig	NA
							RSL1D1	-0.0151	0.523	0.577	Not sig	NA
							C2CD4C	-0.0401	0.524	0.578	Not sig	NA
							ING5	-0.0179	0.524	0.578	Not sig	NA
							FAM172A	0.0203	0.525	0.58	Not sig	NA
							CRCP	-0.019	0.525	0.58	Not sig	NA
							KIDINS220	-0.022	0.526	0.58	Not sig	NA
							NDUFA3	-0.0303	0.526	0.58	Not sig	NA
							CEP192	-0.0371	0.526	0.58	Not sig	NA
							KIF11	-0.0235	0.526	0.581	Not sig	NA
							CENPM	0.0334	0.527	0.581	Not sig	NA
							DCAF10	0.0167	0.528	0.582	Not sig	NA
							SCAF4	-0.0149	0.528	0.582	Not sig	NA
							IMPDH1	0.028	0.528	0.583	Not sig	NA
							DGCR6L	-0.0271	0.529	0.583	Not sig	NA
							ANKRD13D	0.0235	0.529	0.583	Not sig	NA
							WDR53	0.017	0.529	0.583	Not sig	NA
							MTMR11	0.0277	0.529	0.583	Not sig	NA
							RCBTB2	0.0256	0.529	0.583	Not sig	NA
							MUC5B	-0.0607	0.529	0.584	Not sig	NA
							NME7	-0.0213	0.53	0.584	Not sig	NA
							C15orf65	0.0215	0.53	0.584	Not sig	NA
							ILVBL	0.0184	0.531	0.585	Not sig	NA
							EP400NL	-0.0214	0.531	0.586	Not sig	NA
							AGPAT3	-0.0181	0.532	0.586	Not sig	NA
							NOP14	0.0196	0.532	0.587	Not sig	NA
							VPS52	-0.0224	0.533	0.587	Not sig	NA
							GREM1	0.0618	0.533	0.587	Not sig	NA
							G2E3	0.0202	0.533	0.587	Not sig	NA
							C4orf46	0.0212	0.534	0.588	Not sig	NA
							CLEC18A	0.037	0.534	0.588	Not sig	NA
							TMEM213	0.0379	0.535	0.589	Not sig	NA
							NHSL2	-0.0317	0.536	0.59	Not sig	NA
							ABCF1	0.0173	0.536	0.59	Not sig	NA
							SCML1	0.0388	0.536	0.59	Not sig	NA
							SNX31	0.0442	0.537	0.591	Not sig	NA
							NDST2	0.0226	0.537	0.591	Not sig	NA
							FBXL6	-0.0286	0.537	0.591	Not sig	NA
							BTBD18	0.0225	0.537	0.591	Not sig	NA
							PIWIL4	-0.0192	0.537	0.591	Not sig	NA
							LSM 1.00	-0.0175	0.537	0.591	Not sig	NA
							CLEC3B	0.0715	0.537	0.591	Not sig	NA
							PHLDA3	0.0264	0.538	0.592	Not sig	NA
							AGA	-0.0414	0.538	0.592	Not sig	NA
							TBCCD1	0.0225	0.538	0.592	Not sig	NA
							FANCL	-0.022	0.538	0.592	Not sig	NA
							ZNF570	0.0237	0.538	0.592	Not sig	NA
							MIB2	-0.0288	0.539	0.593	Not sig	NA
							GPR137	-0.0256	0.539	0.593	Not sig	NA
							SOD2	-0.0693	0.54	0.594	Not sig	NA
							NSUN3	-0.0221	0.54	0.594	Not sig	NA
							ESYT2	-0.0233	0.54	0.594	Not sig	NA
							PTGS2	-0.0592	0.54	0.594	Not sig	NA
							POLR2L	0.0276	0.54	0.594	Not sig	NA
							ZNF460	-0.0384	0.541	0.595	Not sig	NA
							FRK	-0.0276	0.541	0.595	Not sig	NA
							CHST5	-0.0272	0.541	0.595	Not sig	NA
							PCDHB12	0.0281	0.542	0.595	Not sig	NA
							CTH	0.0349	0.542	0.596	Not sig	NA
							RABL3	0.0217	0.542	0.596	Not sig	NA
							TMEM159	-0.0324	0.542	0.596	Not sig	NA
							HGFAC	0.0619	0.542	0.596	Not sig	NA
							ZNF527	0.0166	0.542	0.596	Not sig	NA
							ZSWIM4	0.0241	0.543	0.596	Not sig	NA
							HNRNPR	-0.0176	0.543	0.597	Not sig	NA
							LGALS1	-0.0311	0.544	0.597	Not sig	NA
							PHF6	0.0201	0.544	0.597	Not sig	NA
							RFXAP	0.0215	0.544	0.597	Not sig	NA
							DVL1	0.0305	0.544	0.597	Not sig	NA
							SIRT4	-0.0273	0.544	0.597	Not sig	NA
							PAAF1	-0.0295	0.544	0.598	Not sig	NA
							SLC16A8	-0.0405	0.544	0.598	Not sig	NA
							CCDC91	-0.0201	0.545	0.598	Not sig	NA
							TDRP	-0.0186	0.545	0.598	Not sig	NA
							TRDMT1	-0.0215	0.545	0.598	Not sig	NA
							NELFB	0.0216	0.545	0.599	Not sig	NA
							MRPL19	-0.0217	0.547	0.6	Not sig	NA
							MEPCE	0.0206	0.547	0.6	Not sig	NA
							CDNF	0.0399	0.547	0.6	Not sig	NA
							FAM104B	0.017	0.547	0.601	Not sig	NA
							DNLZ	0.0267	0.547	0.601	Not sig	NA
							PDIA6	-0.0481	0.548	0.601	Not sig	NA
							SRBD1	0.0288	0.548	0.601	Not sig	NA
							ACADM	0.0212	0.548	0.601	Not sig	NA
							NUTM2B	0.0506	0.549	0.602	Not sig	NA
							SF1	-0.018	0.549	0.602	Not sig	NA
							TMPO	-0.0231	0.549	0.603	Not sig	NA
							DSC1	-0.0463	0.55	0.603	Not sig	NA
							CATSPER2	-0.0264	0.55	0.603	Not sig	NA
							POGLUT1	-0.0213	0.55	0.603	Not sig	NA
							SMAD3	0.0235	0.55	0.603	Not sig	NA
							EGF	-0.0351	0.55	0.603	Not sig	NA
							COL17A1	-0.0244	0.551	0.604	Not sig	NA
							UBE2E1	0.019	0.551	0.604	Not sig	NA
							C2orf15	-0.0252	0.551	0.604	Not sig	NA
							ZDHHC6	-0.0186	0.551	0.604	Not sig	NA
							ALKBH1	-0.0181	0.551	0.604	Not sig	NA
							AKAP1	0.0194	0.551	0.604	Not sig	NA
							TMF1	0.0157	0.552	0.605	Not sig	NA
							UBE2D4	0.0171	0.552	0.605	Not sig	NA
							ZNF583	-0.0167	0.553	0.606	Not sig	NA
							HES4	0.0561	0.553	0.606	Not sig	NA
							ALG12	0.0199	0.553	0.606	Not sig	NA
							MEP1B	0.0295	0.553	0.606	Not sig	NA
							STRN	0.0218	0.554	0.606	Not sig	NA
							ZNF468	-0.0274	0.554	0.606	Not sig	NA
							NOM1	-0.0156	0.554	0.607	Not sig	NA
							CD27	-0.0213	0.554	0.607	Not sig	NA
							HEXA	-0.0173	0.554	0.607	Not sig	NA
							RNF212	0.0394	0.554	0.607	Not sig	NA
							ZNF536	0.0364	0.554	0.607	Not sig	NA
							PLB1	-0.027	0.554	0.607	Not sig	NA
							HECA	0.0277	0.555	0.607	Not sig	NA
							MTO1	-0.0181	0.555	0.607	Not sig	NA
							EFHB	0.0579	0.555	0.608	Not sig	NA
							TOP1MT	0.0178	0.556	0.608	Not sig	NA
							ALOX15	-0.0381	0.556	0.608	Not sig	NA
							SLC5A6	0.0564	0.556	0.608	Not sig	NA
							TMEM243	-0.0236	0.556	0.609	Not sig	NA
							SVEP1	-0.0525	0.557	0.609	Not sig	NA
							KLF16	-0.0303	0.557	0.609	Not sig	NA
							TMEM167B	-0.0181	0.558	0.61	Not sig	NA
							ARHGAP36	-0.0355	0.558	0.61	Not sig	NA
							ALCAM	0.0261	0.559	0.611	Not sig	NA
							WIPF2	0.0183	0.559	0.611	Not sig	NA
							UQCR11	0.0184	0.559	0.611	Not sig	NA
							RAD54B	0.0204	0.559	0.611	Not sig	NA
							MKRN2OS	-0.0271	0.559	0.611	Not sig	NA
							S100A14	0.0327	0.56	0.612	Not sig	NA
							RMI1	0.0211	0.56	0.612	Not sig	NA
							MED16	-0.0244	0.56	0.612	Not sig	NA
							TNFAIP8L1	-0.0352	0.56	0.612	Not sig	NA
							AHI1	0.0371	0.56	0.612	Not sig	NA
							KDELC1	-0.0242	0.56	0.612	Not sig	NA
							VASH2	-0.0264	0.56	0.612	Not sig	NA
							KPNA6	-0.018	0.56	0.613	Not sig	NA
							AGAP4	-0.0806	0.561	0.613	Not sig	NA
							NAGK	0.0126	0.561	0.613	Not sig	NA
							ZNF610	0.022	0.561	0.613	Not sig	NA
							ATF5	0.0327	0.561	0.613	Not sig	NA
							NUMA1	0.019	0.562	0.614	Not sig	NA
							PTRH1	0.0227	0.562	0.614	Not sig	NA
							C8orf44	0.0224	0.562	0.614	Not sig	NA
							PAQR4	-0.0246	0.562	0.614	Not sig	NA
							RARRES1	-0.0342	0.562	0.614	Not sig	NA
							UBR2	0.02	0.563	0.615	Not sig	NA
							NBPF3	-0.0345	0.563	0.615	Not sig	NA
							PDP2	0.0209	0.563	0.615	Not sig	NA
							MSH3	-0.0193	0.563	0.615	Not sig	NA
							FAM127C	0.0185	0.564	0.615	Not sig	NA
							GRHL2	-0.0303	0.564	0.616	Not sig	NA
							ME1	-0.0301	0.564	0.616	Not sig	NA
							RSPO4	-0.0349	0.564	0.616	Not sig	NA
							FAM155B	0.0351	0.564	0.616	Not sig	NA
							FCHO1	-0.0285	0.565	0.617	Not sig	NA
							CLUAP1	-0.0185	0.565	0.617	Not sig	NA
							FRMD6	0.0299	0.565	0.617	Not sig	NA
							ATP1A4	0.0345	0.565	0.617	Not sig	NA
							NR2C2AP	0.019	0.566	0.617	Not sig	NA
							SLC24A1	0.0207	0.566	0.617	Not sig	NA
							FYTTD1	-0.0205	0.566	0.617	Not sig	NA
							SNX24	-0.0172	0.566	0.617	Not sig	NA
							ZNF230	-0.019	0.566	0.618	Not sig	NA
							SLC22A7	0.0273	0.567	0.618	Not sig	NA
							ZBTB2	0.0215	0.567	0.619	Not sig	NA
							TRA2B	-0.0183	0.567	0.619	Not sig	NA
							SH3GL1	0.0253	0.567	0.619	Not sig	NA
							UFSP2	-0.0206	0.568	0.619	Not sig	NA
							ZNF264	0.0342	0.568	0.619	Not sig	NA
							LZTR1	0.0164	0.568	0.619	Not sig	NA
							TWIST1	-0.0322	0.568	0.619	Not sig	NA
							RILPL1	0.0176	0.568	0.619	Not sig	NA
							POMZP3	0.0382	0.569	0.62	Not sig	NA
							IRAK1BP1	-0.0168	0.569	0.62	Not sig	NA
							SRGAP2C	0.0375	0.569	0.62	Not sig	NA
							ZNF197	0.0152	0.57	0.621	Not sig	NA
							CHCHD5	0.0225	0.57	0.621	Not sig	NA
							CDCA8	-0.0218	0.57	0.621	Not sig	NA
							CCDC181	-0.025	0.571	0.622	Not sig	NA
							VARS2	-0.0223	0.571	0.622	Not sig	NA
							NFE2L3	0.0205	0.571	0.622	Not sig	NA
							EIF2AK3	-0.0243	0.571	0.622	Not sig	NA
							INPP5E	-0.0217	0.572	0.623	Not sig	NA
							GPATCH1	0.0126	0.572	0.623	Not sig	NA
							LPAR2	0.0277	0.572	0.623	Not sig	NA
							ANKRD9	0.0392	0.573	0.624	Not sig	NA
							ADAMTS2	-0.0531	0.573	0.624	Not sig	NA
							SLC9A8	-0.0219	0.573	0.624	Not sig	NA
							NKX3-1	-0.0246	0.573	0.624	Not sig	NA
							TMEM245	0.0213	0.574	0.625	Not sig	NA
							METTL3	0.0167	0.574	0.625	Not sig	NA
							COL10A1	0.0317	0.575	0.626	Not sig	NA
							CTSB	-0.0212	0.575	0.626	Not sig	NA
							FAM43B	-0.0378	0.575	0.626	Not sig	NA
							TDRD12	-0.0463	0.575	0.626	Not sig	NA
							NSUN4	0.0146	0.576	0.626	Not sig	NA
							EIF4A1	0.0288	0.576	0.627	Not sig	NA
							EIF5	-0.021	0.576	0.627	Not sig	NA
							LSG1	0.0189	0.577	0.627	Not sig	NA
							ZNF445	0.0141	0.577	0.628	Not sig	NA
							DHRS9	0.0403	0.578	0.629	Not sig	NA
							CENPT	-0.019	0.579	0.629	Not sig	NA
							MTRF1	0.021	0.579	0.63	Not sig	NA
							ZNF764	-0.0168	0.579	0.63	Not sig	NA
							JAK2	-0.0211	0.58	0.63	Not sig	NA
							CPNE8	-0.0249	0.58	0.631	Not sig	NA
							KIF4A	-0.0212	0.58	0.631	Not sig	NA
							CREB3	-0.0176	0.58	0.631	Not sig	NA
							GALNT1	0.0135	0.581	0.631	Not sig	NA
							HMBS	-0.023	0.581	0.632	Not sig	NA
							PELP1	-0.0202	0.581	0.632	Not sig	NA
							ARPC5	0.0174	0.581	0.632	Not sig	NA
							GALC	0.0258	0.582	0.632	Not sig	NA
							PTPN23	-0.0145	0.582	0.632	Not sig	NA
							ZNF317	-0.0176	0.583	0.633	Not sig	NA
							TINF2	0.0205	0.583	0.634	Not sig	NA
							KPNB1	-0.0116	0.583	0.634	Not sig	NA
							GOLGA8N	0.0283	0.583	0.634	Not sig	NA
							DCST2	0.0295	0.583	0.634	Not sig	NA
							TRMT2A	-0.0173	0.583	0.634	Not sig	NA
							FHIT	-0.0183	0.583	0.634	Not sig	NA
							TRPM7	0.0207	0.584	0.634	Not sig	NA
							SH3RF3	-0.0207	0.585	0.636	Not sig	NA
							DEPDC1B	-0.0213	0.586	0.636	Not sig	NA
							ADRB1	0.0261	0.586	0.636	Not sig	NA
							DNAJC17	-0.0166	0.586	0.636	Not sig	NA
							LPL	0.0472	0.586	0.636	Not sig	NA
							NCAPD3	-0.0202	0.586	0.636	Not sig	NA
							NUTM2A	0.034	0.586	0.636	Not sig	NA
							LRRC29	-0.0261	0.587	0.637	Not sig	NA
							LAMA2	0.0301	0.587	0.637	Not sig	NA
							ACAT1	-0.0165	0.587	0.637	Not sig	NA
							CNTNAP4	-0.032	0.587	0.637	Not sig	NA
							HBA1	0.0927	0.587	0.637	Not sig	NA
							PCCA	-0.0196	0.587	0.637	Not sig	NA
							SLC39A6	-0.028	0.588	0.638	Not sig	NA
							PPIF	0.0203	0.588	0.638	Not sig	NA
							CBY3	-0.0199	0.588	0.638	Not sig	NA
							PTK2	-0.0176	0.588	0.638	Not sig	NA
							C4orf48	0.047	0.588	0.638	Not sig	NA
							NPIPA1	0.0341	0.589	0.638	Not sig	NA
							MUC12	-0.0422	0.589	0.638	Not sig	NA
							NUP85	-0.0179	0.589	0.638	Not sig	NA
							DCAF1	-0.0173	0.589	0.639	Not sig	NA
							SLC38A9	0.015	0.59	0.639	Not sig	NA
							NOS1	-0.0291	0.59	0.64	Not sig	NA
							THEM4	0.0166	0.591	0.64	Not sig	NA
							PIKFYVE	-0.0215	0.591	0.641	Not sig	NA
							PCDHGA5	0.0319	0.591	0.641	Not sig	NA
							ZC3H14	0.0145	0.591	0.641	Not sig	NA
							MINOS1	-0.0213	0.591	0.641	Not sig	NA
							TMEM231	-0.0262	0.593	0.643	Not sig	NA
							ALG8	-0.0165	0.595	0.644	Not sig	NA
							IARS2	-0.0257	0.595	0.645	Not sig	NA
							CELA2A	0.0243	0.596	0.646	Not sig	NA
							ARMC4	0.0225	0.596	0.646	Not sig	NA
							STK16	-0.017	0.597	0.646	Not sig	NA
							WSB1	-0.0327	0.598	0.647	Not sig	NA
							MPRIP	-0.0179	0.598	0.647	Not sig	NA
							CHMP1A	-0.0153	0.598	0.648	Not sig	NA
							AKR7A3	0.0221	0.598	0.648	Not sig	NA
							ANKRA2	-0.0198	0.598	0.648	Not sig	NA
							GPR107	-0.021	0.599	0.648	Not sig	NA
							GLMP	0.0168	0.599	0.648	Not sig	NA
							MYO9A	-0.0147	0.599	0.649	Not sig	NA
							AKAP8L	0.0191	0.6	0.65	Not sig	NA
							AMMECR1	0.0195	0.601	0.65	Not sig	NA
							GZF1	-0.0152	0.601	0.65	Not sig	NA
							PARP3	-0.0159	0.601	0.651	Not sig	NA
							C3orf58	-0.0182	0.602	0.651	Not sig	NA
							TXN2	0.0167	0.602	0.651	Not sig	NA
							EEF1AKMT1	-0.0137	0.602	0.652	Not sig	NA
							CCDC86	0.0191	0.603	0.652	Not sig	NA
							PLGLB1	-0.0294	0.603	0.653	Not sig	NA
							R3HCC1	-0.018	0.603	0.653	Not sig	NA
							HBB	0.129	0.604	0.653	Not sig	NA
							SYCP2L	0.0275	0.604	0.653	Not sig	NA
							PGBD2	0.0205	0.604	0.653	Not sig	NA
							NR3C1	0.0205	0.604	0.653	Not sig	NA
							DIS3L	0.0152	0.604	0.654	Not sig	NA
							FRZB	0.0411	0.604	0.654	Not sig	NA
							TAF5L	0.0146	0.605	0.655	Not sig	NA
							CNGA4	0.0222	0.605	0.655	Not sig	NA
							RNF103	0.0118	0.607	0.656	Not sig	NA
							HRAS	-0.0235	0.607	0.656	Not sig	NA
							URM1	0.0163	0.607	0.656	Not sig	NA
							DUS3L	-0.0193	0.607	0.657	Not sig	NA
							BID	-0.0203	0.607	0.657	Not sig	NA
							TRIM68	0.0164	0.608	0.657	Not sig	NA
							APIP	0.0254	0.608	0.657	Not sig	NA
							CPSF7	0.0117	0.608	0.657	Not sig	NA
							PIGO	0.027	0.609	0.658	Not sig	NA
							ZNF750	0.0227	0.609	0.658	Not sig	NA
							ZNF287	-0.0272	0.609	0.658	Not sig	NA
							BBC3	-0.0248	0.609	0.658	Not sig	NA
							RSPH10B	0.0185	0.609	0.658	Not sig	NA
							ACAP3	-0.0258	0.609	0.658	Not sig	NA
							CD53	-0.0453	0.61	0.659	Not sig	NA
							LSMEM1	0.0373	0.61	0.659	Not sig	NA
							CEP57L1	-0.0146	0.611	0.66	Not sig	NA
							NFXL1	-0.0188	0.611	0.66	Not sig	NA
							ANKRD37	0.0444	0.611	0.66	Not sig	NA
							FAM208B	0.0174	0.611	0.66	Not sig	NA
							USF3	-0.016	0.612	0.66	Not sig	NA
							HAGHL	-0.0299	0.612	0.66	Not sig	NA
							OSR1	-0.0278	0.612	0.661	Not sig	NA
							NUTM2D	0.0301	0.612	0.661	Not sig	NA
							AGAP5	-0.0192	0.612	0.661	Not sig	NA
							ALDH3A2	0.0208	0.613	0.661	Not sig	NA
							RAB5B	-0.0327	0.613	0.661	Not sig	NA
							CRABP2	-0.0312	0.613	0.661	Not sig	NA
							YLPM1	-0.0119	0.613	0.662	Not sig	NA
							DNAJC24	-0.0203	0.614	0.662	Not sig	NA
							ISCA2	0.0147	0.614	0.662	Not sig	NA
							RP1-37E16.12	0.0147	0.614	0.663	Not sig	NA
							CARNS1	0.067	0.615	0.663	Not sig	NA
							SSR2	-0.0127	0.615	0.664	Not sig	NA
							DIABLO	-0.0206	0.616	0.664	Not sig	NA
							FSCN2	-0.0215	0.616	0.664	Not sig	NA
							SIRPB1	0.0291	0.617	0.665	Not sig	NA
							IGFALS	0.0279	0.617	0.665	Not sig	NA
							RPL6	-0.0147	0.617	0.665	Not sig	NA
							ZNF23	-0.0214	0.617	0.665	Not sig	NA
							GLDN	0.0502	0.617	0.665	Not sig	NA
							ENTPD5	0.0237	0.618	0.666	Not sig	NA
							UBAC2	0.0155	0.618	0.666	Not sig	NA
							SSR4	-0.0151	0.619	0.668	Not sig	NA
							UBN2	0.0119	0.62	0.668	Not sig	NA
							SUOX	0.0191	0.62	0.668	Not sig	NA
							LDB3	0.0479	0.62	0.668	Not sig	NA
							SCRN2	-0.0245	0.621	0.669	Not sig	NA
							RNF185	0.018	0.621	0.669	Not sig	NA
							CALCOCO1	-0.0165	0.621	0.67	Not sig	NA
							EFNB2	-0.0156	0.622	0.67	Not sig	NA
							COQ10A	0.0184	0.622	0.67	Not sig	NA
							AMN	0.0221	0.622	0.67	Not sig	NA
							GSTCD	-0.0212	0.624	0.672	Not sig	NA
							MIF	-0.0223	0.624	0.672	Not sig	NA
							ZNF550	0.0147	0.624	0.672	Not sig	NA
							MRPS18B	-0.0135	0.624	0.672	Not sig	NA
							SMARCD1	0.0125	0.624	0.672	Not sig	NA
							OSCAR	-0.026	0.625	0.673	Not sig	NA
							HSD17B12	0.0326	0.625	0.673	Not sig	NA
							YAE1D1	-0.0148	0.625	0.673	Not sig	NA
							ACSF3	0.0144	0.625	0.673	Not sig	NA
							2009-03-01	0.0165	0.625	0.673	Not sig	NA
							DDX19A	-0.0119	0.626	0.674	Not sig	NA
							SLC25A51	0.0194	0.627	0.674	Not sig	NA
							WDR70	0.014	0.627	0.675	Not sig	NA
							NACC1	0.0177	0.628	0.675	Not sig	NA
							TPGS1	-0.0249	0.628	0.676	Not sig	NA
							HLA-DQA1	0.0732	0.629	0.677	Not sig	NA
							MAPK1IP1L	0.0171	0.629	0.677	Not sig	NA
							ARHGAP8	0.0305	0.63	0.677	Not sig	NA
							FBXW11	-0.0184	0.63	0.677	Not sig	NA
							TMEM26	0.031	0.63	0.677	Not sig	NA
							FGD1	0.0133	0.63	0.677	Not sig	NA
							NHLRC4	-0.0225	0.63	0.678	Not sig	NA
							AMH	0.0501	0.631	0.679	Not sig	NA
							TCTA	0.0195	0.631	0.679	Not sig	NA
							RSG1	0.0233	0.632	0.679	Not sig	NA
							GAS2	-0.0211	0.632	0.679	Not sig	NA
							SHFM1	0.0234	0.632	0.68	Not sig	NA
							CLIC3	-0.0301	0.633	0.68	Not sig	NA
							MROH7-TTC4	0.0253	0.633	0.68	Not sig	NA
							TRPC4	0.0279	0.633	0.681	Not sig	NA
							PEX6	0.0231	0.633	0.681	Not sig	NA
							SOBP	-0.0187	0.633	0.681	Not sig	NA
							PDCD11	0.00988	0.634	0.681	Not sig	NA
							KLF5	-0.0249	0.634	0.681	Not sig	NA
							GXYLT2	-0.0188	0.634	0.681	Not sig	NA
							FAM86B1	-0.0358	0.634	0.681	Not sig	NA
							SEC24D	-0.0223	0.634	0.681	Not sig	NA
							ADIPOR1	0.0112	0.635	0.682	Not sig	NA
							RP5-1028K7.3	-0.0198	0.636	0.683	Not sig	NA
							VMO1	0.0206	0.637	0.684	Not sig	NA
							CHST10	-0.0134	0.637	0.684	Not sig	NA
							PSMG2	-0.0125	0.637	0.684	Not sig	NA
							EPM2A	0.0207	0.637	0.684	Not sig	NA
							UBN1	0.0121	0.637	0.685	Not sig	NA
							ERRFI1	-0.0212	0.638	0.685	Not sig	NA
							ABHD16B	-0.0276	0.639	0.686	Not sig	NA
							GCM2	0.0204	0.64	0.687	Not sig	NA
							ZDHHC14	-0.0176	0.64	0.687	Not sig	NA
							SUN1	-0.0144	0.64	0.687	Not sig	NA
							BTAF1	0.0301	0.64	0.687	Not sig	NA
							FAM105A	0.0189	0.641	0.688	Not sig	NA
							RAB4B	-0.0206	0.641	0.688	Not sig	NA
							SRP72	0.0127	0.643	0.69	Not sig	NA
							SCN11A	-0.026	0.643	0.69	Not sig	NA
							NMNAT3	-0.0192	0.643	0.69	Not sig	NA
							SLC39A7	0.0188	0.643	0.69	Not sig	NA
							PTGES3	-0.0277	0.643	0.69	Not sig	NA
							LNPEP	0.0234	0.644	0.691	Not sig	NA
							PYCR2	0.0172	0.644	0.691	Not sig	NA
							MGMT	-0.0307	0.644	0.691	Not sig	NA
							SVBP	-0.02	0.644	0.691	Not sig	NA
							AK8	-0.0262	0.644	0.691	Not sig	NA
							RNF149	0.0169	0.644	0.691	Not sig	NA
							RNASEL	0.0191	0.645	0.691	Not sig	NA
							NRBP2	-0.0263	0.645	0.692	Not sig	NA
							SDHAF2	0.0217	0.645	0.692	Not sig	NA
							CANX	-0.0163	0.646	0.693	Not sig	NA
							ZNF671	-0.0133	0.646	0.693	Not sig	NA
							ST7	-0.0123	0.647	0.693	Not sig	NA
							ITM2B	-0.0154	0.647	0.694	Not sig	NA
							ZNF841	0.0148	0.647	0.694	Not sig	NA
							HCFC1	0.0163	0.648	0.694	Not sig	NA
							TMEM101	-0.0135	0.649	0.695	Not sig	NA
							AATK-AS1	-0.017	0.649	0.695	Not sig	NA
							GGPS1	-0.0109	0.649	0.695	Not sig	NA
							SLC25A10	0.0255	0.65	0.696	Not sig	NA
							KCNE5	0.0305	0.65	0.696	Not sig	NA
							NPR 2.00	0.0154	0.65	0.696	Not sig	NA
							ZNF415	-0.0148	0.651	0.697	Not sig	NA
							AKR1C2	-0.048	0.651	0.697	Not sig	NA
							DERL3	-0.0397	0.651	0.697	Not sig	NA
							RNF212B	0.0242	0.651	0.697	Not sig	NA
							BUD13	0.0129	0.651	0.697	Not sig	NA
							ZDHHC11	0.0545	0.651	0.697	Not sig	NA
							WDR48	-0.00998	0.651	0.697	Not sig	NA
							RNF144A	-0.0153	0.652	0.698	Not sig	NA
							SFI1	-0.0187	0.653	0.699	Not sig	NA
							TEX29	-0.0354	0.653	0.699	Not sig	NA
							DOK7	-0.0301	0.653	0.699	Not sig	NA
							WDR35	-0.0188	0.653	0.699	Not sig	NA
							PDIA5	-0.0218	0.654	0.7	Not sig	NA
							KBTBD3	0.0176	0.654	0.7	Not sig	NA
							PCDH17	0.0212	0.654	0.7	Not sig	NA
							CENPJ	-0.0201	0.654	0.7	Not sig	NA
							PPM1G	-0.00942	0.655	0.701	Not sig	NA
							FBXL5	0.0159	0.655	0.701	Not sig	NA
							ZDHHC7	0.0108	0.655	0.701	Not sig	NA
							LINC00176	-0.0214	0.656	0.701	Not sig	NA
							TBKBP1	-0.0179	0.656	0.701	Not sig	NA
							MYCBPAP	0.0255	0.656	0.702	Not sig	NA
							SPINT1	-0.0232	0.656	0.702	Not sig	NA
							AHR	-0.0194	0.657	0.702	Not sig	NA
							GOLGA5	-0.0133	0.657	0.702	Not sig	NA
							PAM16	0.0159	0.657	0.702	Not sig	NA
							SLC35C2	-0.0242	0.657	0.703	Not sig	NA
							POGZ	0.0108	0.657	0.703	Not sig	NA
							A1BG	0.0181	0.657	0.703	Not sig	NA
							ARSF	-0.0337	0.657	0.703	Not sig	NA
							FSIP1	-0.0175	0.658	0.704	Not sig	NA
							ZC3H3	0.0148	0.659	0.704	Not sig	NA
							CTDP1	0.0144	0.659	0.704	Not sig	NA
							IL12A	0.0225	0.659	0.704	Not sig	NA
							TOMM20L	0.0158	0.659	0.704	Not sig	NA
							DOK5	-0.0228	0.659	0.704	Not sig	NA
							MAP3K13	-0.0138	0.66	0.705	Not sig	NA
							RRP36	0.0119	0.66	0.705	Not sig	NA
							ADAM29	-0.017	0.661	0.706	Not sig	NA
							CCT6B	0.0399	0.661	0.706	Not sig	NA
							TXNDC17	-0.0145	0.661	0.706	Not sig	NA
							TOR2A	-0.0144	0.661	0.706	Not sig	NA
							SLC34A3	0.0243	0.662	0.706	Not sig	NA
							SPOCD1	0.0654	0.662	0.707	Not sig	NA
							AOC2	0.0262	0.662	0.707	Not sig	NA
							ZNF544	0.012	0.662	0.707	Not sig	NA
							SELM	0.0213	0.662	0.707	Not sig	NA
							TAS2R4	-0.0216	0.662	0.707	Not sig	NA
							MMP15	-0.0192	0.664	0.708	Not sig	NA
							ZNF256	0.017	0.664	0.709	Not sig	NA
							TSR3	0.0179	0.664	0.709	Not sig	NA
							KLRC2	0.0422	0.664	0.709	Not sig	NA
							METTL24	0.0171	0.664	0.709	Not sig	NA
							C19orf45	-0.0221	0.665	0.71	Not sig	NA
							POLI	0.0163	0.666	0.711	Not sig	NA
							LTBP2	0.0204	0.667	0.711	Not sig	NA
							PLK1	0.0204	0.667	0.711	Not sig	NA
							ADAD2	-0.0353	0.667	0.711	Not sig	NA
							WDR33	-0.00891	0.667	0.711	Not sig	NA
							SLX4IP	0.0183	0.667	0.711	Not sig	NA
							ZNF346	-0.00943	0.667	0.711	Not sig	NA
							CIART	-0.0254	0.667	0.712	Not sig	NA
							DENND2D	0.0286	0.668	0.712	Not sig	NA
							DNMT3A	0.0156	0.668	0.712	Not sig	NA
							IFNGR2	-0.015	0.668	0.713	Not sig	NA
							ATP5I	0.018	0.669	0.713	Not sig	NA
							PNO1	-0.0124	0.669	0.713	Not sig	NA
							GDAP2	0.0167	0.669	0.713	Not sig	NA
							PIAS3	0.0169	0.67	0.714	Not sig	NA
							ELOF1	0.0169	0.67	0.714	Not sig	NA
							ZNF33A	-0.0141	0.671	0.715	Not sig	NA
							VRK3	0.00883	0.671	0.715	Not sig	NA
							ZNF771	-0.0236	0.671	0.715	Not sig	NA
							GAK	-0.0118	0.672	0.716	Not sig	NA
							GAMT	0.0203	0.672	0.716	Not sig	NA
							ANKK1	0.0218	0.673	0.717	Not sig	NA
							PGS1	0.014	0.674	0.718	Not sig	NA
							TNNC2	-0.0225	0.674	0.718	Not sig	NA
							TM9SF3	-0.013	0.674	0.718	Not sig	NA
							BORCS6	0.015	0.674	0.718	Not sig	NA
							THUMPD3	-0.0113	0.674	0.718	Not sig	NA
							VPS4A	-0.0135	0.674	0.718	Not sig	NA
							EZH1	-0.0105	0.674	0.718	Not sig	NA
							PET100	-0.0156	0.675	0.718	Not sig	NA
							ADPRHL2	-0.0122	0.675	0.719	Not sig	NA
							TNFRSF4	0.0244	0.675	0.719	Not sig	NA
							C16orf95	-0.0155	0.675	0.719	Not sig	NA
							SF3B4	0.0142	0.676	0.719	Not sig	NA
							KLC4	-0.0112	0.676	0.719	Not sig	NA
							WDR11	-0.0165	0.676	0.719	Not sig	NA
							PSMA3	-0.011	0.677	0.72	Not sig	NA
							FBXO5	-0.02	0.677	0.72	Not sig	NA
							ERICH2	-0.0154	0.677	0.721	Not sig	NA
							LTB	0.0168	0.678	0.721	Not sig	NA
							MIEN1	0.0179	0.679	0.722	Not sig	NA
							ADAP1	-0.0283	0.679	0.723	Not sig	NA
							MXD1	0.0213	0.68	0.723	Not sig	NA
							ADCY8	0.0195	0.68	0.724	Not sig	NA
							ZNF727	0.0215	0.68	0.724	Not sig	NA
							MNAT1	0.0103	0.682	0.725	Not sig	NA
							UMODL1	-0.0229	0.682	0.726	Not sig	NA
							SDR42E2	0.0211	0.682	0.726	Not sig	NA
							BCL9	-0.0142	0.683	0.726	Not sig	NA
							DDX54	-0.0109	0.683	0.727	Not sig	NA
							ZNF709	-0.0141	0.684	0.727	Not sig	NA
							EEF2KMT	0.0129	0.684	0.727	Not sig	NA
							ZNF487	0.0106	0.684	0.727	Not sig	NA
							NHLRC3	-0.0157	0.684	0.727	Not sig	NA
							SMC2	0.0192	0.685	0.728	Not sig	NA
							CLDN4	0.0197	0.685	0.728	Not sig	NA
							RBX1	-0.0133	0.685	0.728	Not sig	NA
							ZNF418	-0.016	0.685	0.728	Not sig	NA
							KLF13	0.0131	0.686	0.729	Not sig	NA
							TBC1D32	-0.0141	0.686	0.729	Not sig	NA
							ERO1B	0.0146	0.686	0.729	Not sig	NA
							TTC14	0.0159	0.686	0.729	Not sig	NA
							COL6A3	0.0259	0.687	0.73	Not sig	NA
							SLC4A5	-0.0167	0.687	0.73	Not sig	NA
							EXOSC10	-0.0149	0.688	0.73	Not sig	NA
							CBR4	0.0118	0.688	0.73	Not sig	NA
							GABARAP	-0.0141	0.688	0.73	Not sig	NA
							KDELR3	-0.0198	0.688	0.731	Not sig	NA
							NUF2	-0.0145	0.688	0.731	Not sig	NA
							IPO4	0.0144	0.688	0.731	Not sig	NA
							SYT6	-0.0169	0.688	0.731	Not sig	NA
							AGBL3	-0.0156	0.688	0.731	Not sig	NA
							NR4A1	-0.0515	0.689	0.731	Not sig	NA
							GALNT7	0.0163	0.689	0.732	Not sig	NA
							FTCDNL1	0.02	0.69	0.732	Not sig	NA
							PIF1	0.022	0.69	0.733	Not sig	NA
							KCTD6	-0.0169	0.69	0.733	Not sig	NA
							AP1G2	-0.0258	0.691	0.733	Not sig	NA
							SEPW1	0.014	0.691	0.733	Not sig	NA
							SSPO	0.0322	0.691	0.733	Not sig	NA
							FADD	0.0183	0.691	0.733	Not sig	NA
							ARRDC1	0.0141	0.692	0.735	Not sig	NA
							PDXK	-0.013	0.693	0.735	Not sig	NA
							FANK1	0.0144	0.694	0.736	Not sig	NA
							CNOT3	-0.0115	0.694	0.736	Not sig	NA
							SBDS	-0.0123	0.694	0.736	Not sig	NA
							ZNF354B	0.011	0.694	0.736	Not sig	NA
							RUBCNL	0.0157	0.695	0.737	Not sig	NA
							ONECUT2	-0.0292	0.695	0.737	Not sig	NA
							AGAP1	-0.0122	0.696	0.738	Not sig	NA
							ZBTB7C	0.0201	0.696	0.738	Not sig	NA
							GID4	0.0128	0.697	0.739	Not sig	NA
							ZNF283	0.0153	0.697	0.739	Not sig	NA
							TMEM5	0.0134	0.697	0.739	Not sig	NA
							C15orf40	0.0137	0.697	0.739	Not sig	NA
							EBF3	0.0195	0.697	0.739	Not sig	NA
							SCMH1	0.0106	0.698	0.74	Not sig	NA
							DSTYK	-0.0138	0.699	0.74	Not sig	NA
							SMIM11A	-0.00917	0.699	0.741	Not sig	NA
							GREB1	0.0192	0.699	0.741	Not sig	NA
							OS9	-0.0132	0.7	0.741	Not sig	NA
							PRDM6	0.0153	0.7	0.741	Not sig	NA
							BAALC	0.0174	0.7	0.741	Not sig	NA
							ZNF257	0.0212	0.7	0.741	Not sig	NA
							STAT2	0.011	0.7	0.741	Not sig	NA
							CTNNBL1	0.00896	0.701	0.742	Not sig	NA
							ZBTB33	-0.0184	0.701	0.742	Not sig	NA
							ZNF805	-0.0193	0.701	0.742	Not sig	NA
							RFX3	0.0165	0.701	0.742	Not sig	NA
							ZNF324	0.0157	0.701	0.743	Not sig	NA
							NONO	-0.0117	0.702	0.743	Not sig	NA
							RPP25L	0.0141	0.702	0.743	Not sig	NA
							FAP	-0.0197	0.702	0.743	Not sig	NA
							FAF2	-0.00793	0.704	0.745	Not sig	NA
							MFAP1	0.00985	0.704	0.745	Not sig	NA
							PIGU	0.0107	0.705	0.746	Not sig	NA
							PTPRU	-0.0201	0.706	0.747	Not sig	NA
							FOXS1	0.0293	0.706	0.747	Not sig	NA
							FBXW10	0.0167	0.707	0.748	Not sig	NA
							PNPLA7	0.0243	0.708	0.749	Not sig	NA
							WBSCR27	0.0307	0.708	0.749	Not sig	NA
							PRMT3	-0.0152	0.708	0.749	Not sig	NA
							MED28	0.00998	0.709	0.749	Not sig	NA
							RPAP1	0.00999	0.709	0.75	Not sig	NA
							KDM5B	-0.0103	0.709	0.75	Not sig	NA
							MCRIP1	0.0213	0.709	0.75	Not sig	NA
							MAP6D1	0.0217	0.709	0.75	Not sig	NA
							LUC7L	-0.017	0.71	0.751	Not sig	NA
							UBE2A	-0.0112	0.71	0.751	Not sig	NA
							QSOX2	0.0114	0.711	0.751	Not sig	NA
							UBA52	-0.0114	0.711	0.751	Not sig	NA
							ATG4B	0.0144	0.711	0.752	Not sig	NA
							GPAT4	-0.0087	0.711	0.752	Not sig	NA
							TNFRSF25	-0.0285	0.711	0.752	Not sig	NA
							ZDHHC11B	0.0368	0.712	0.752	Not sig	NA
							SULT2B1	0.0301	0.712	0.752	Not sig	NA
							FOXJ2	-0.017	0.712	0.752	Not sig	NA
							UCHL3	-0.0134	0.712	0.752	Not sig	NA
							ERMARD	0.0164	0.712	0.753	Not sig	NA
							HNRNPA1	-0.0104	0.713	0.753	Not sig	NA
							NEURL3	0.0186	0.713	0.753	Not sig	NA
							LCP2	0.0222	0.714	0.754	Not sig	NA
							C2orf42	-0.0108	0.714	0.754	Not sig	NA
							UBE2J1	0.0109	0.714	0.754	Not sig	NA
							NEUROD2	-0.0262	0.715	0.755	Not sig	NA
							MCCC1	-0.00944	0.715	0.755	Not sig	NA
							IFNAR1	-0.0133	0.716	0.756	Not sig	NA
							AVIL	0.0264	0.716	0.757	Not sig	NA
							ATRIP	-0.0103	0.717	0.757	Not sig	NA
							SRGAP2B	-0.0225	0.717	0.757	Not sig	NA
							LTV1	-0.01	0.718	0.758	Not sig	NA
							KANSL1	0.01	0.718	0.758	Not sig	NA
							ZNF641	0.0143	0.719	0.759	Not sig	NA
							RGAG1	-0.0144	0.719	0.759	Not sig	NA
							B3GLCT	0.0169	0.719	0.759	Not sig	NA
							C11orf84	0.0213	0.719	0.759	Not sig	NA
							SEC23B	0.0213	0.719	0.759	Not sig	NA
							SLC5A8	-0.0147	0.721	0.76	Not sig	NA
							ZNF639	-0.00899	0.721	0.761	Not sig	NA
							ZNF630	0.0172	0.721	0.761	Not sig	NA
							TMED9	0.0128	0.722	0.761	Not sig	NA
							CTHRC1	-0.0157	0.722	0.761	Not sig	NA
							ERGIC2	0.00827	0.722	0.761	Not sig	NA
							SLC13A3	0.0201	0.723	0.762	Not sig	NA
							CENPU	0.0146	0.723	0.762	Not sig	NA
							NUBPL	0.0106	0.723	0.762	Not sig	NA
							ZKSCAN7	0.0129	0.723	0.763	Not sig	NA
							SHANK3	-0.019	0.724	0.763	Not sig	NA
							LCN15	-0.0365	0.724	0.763	Not sig	NA
							CELF4	-0.0193	0.725	0.764	Not sig	NA
							GRIN3B	0.0206	0.725	0.764	Not sig	NA
							BPNT1	0.013	0.725	0.764	Not sig	NA
							ZNF419	0.0132	0.727	0.766	Not sig	NA
							GPR132	0.0171	0.727	0.766	Not sig	NA
							CDCP1	0.0227	0.728	0.767	Not sig	NA
							COX17	-0.0129	0.728	0.767	Not sig	NA
							PDE6B	-0.0254	0.728	0.768	Not sig	NA
							CYSRT1	0.0206	0.729	0.768	Not sig	NA
							THEMIS2	0.0233	0.729	0.768	Not sig	NA
							C10orf76	0.00828	0.73	0.769	Not sig	NA
							DNPH1	-0.0156	0.73	0.769	Not sig	NA
							EWSR1	-0.00785	0.731	0.77	Not sig	NA
							THBS1	-0.0336	0.731	0.77	Not sig	NA
							SMCO2	-0.0141	0.731	0.77	Not sig	NA
							RER1	0.0084	0.731	0.77	Not sig	NA
							ENTPD7	-0.0127	0.731	0.77	Not sig	NA
							NID2	0.015	0.732	0.771	Not sig	NA
							AMOTL1	0.0149	0.732	0.771	Not sig	NA
							TMEM161A	-0.0126	0.735	0.773	Not sig	NA
							PAF1	-0.00923	0.735	0.774	Not sig	NA
							MSS51	-0.012	0.735	0.774	Not sig	NA
							CDV3	0.0138	0.735	0.774	Not sig	NA
							IVD	0.0117	0.736	0.774	Not sig	NA
							USP4	0.00946	0.736	0.775	Not sig	NA
							ZNF354A	0.00947	0.736	0.775	Not sig	NA
							JUN	0.0265	0.737	0.775	Not sig	NA
							NIFK	-0.0129	0.738	0.776	Not sig	NA
							CCDC34	0.0189	0.738	0.777	Not sig	NA
							C14orf28	0.0106	0.739	0.778	Not sig	NA
							UBAP1	0.00913	0.739	0.778	Not sig	NA
							ZNF385C	-0.0161	0.739	0.778	Not sig	NA
							JAGN1	-0.0116	0.74	0.778	Not sig	NA
							SSR1	0.00897	0.741	0.779	Not sig	NA
							AATK	-0.0161	0.741	0.78	Not sig	NA
							MLF 1.00	-0.0152	0.742	0.78	Not sig	NA
							ZNF282	-0.00951	0.743	0.781	Not sig	NA
							CASP9	-0.0113	0.743	0.781	Not sig	NA
							MC1R	0.0165	0.743	0.781	Not sig	NA
							DEGS1	0.00802	0.744	0.782	Not sig	NA
							URB2	-0.0125	0.744	0.782	Not sig	NA
							APC	-0.0158	0.745	0.783	Not sig	NA
							2002-03-01	-0.0133	0.745	0.783	Not sig	NA
							TRAF2	0.0167	0.746	0.784	Not sig	NA
							FBXO18	0.011	0.746	0.784	Not sig	NA
							CDK9	0.0095	0.746	0.784	Not sig	NA
							XBP1	0.0255	0.746	0.784	Not sig	NA
							MGAT4A	-0.011	0.746	0.784	Not sig	NA
							USP49	0.0101	0.746	0.784	Not sig	NA
							INPP1	0.0122	0.746	0.784	Not sig	NA
							ILKAP	0.00759	0.746	0.784	Not sig	NA
							JTB	0.0115	0.747	0.785	Not sig	NA
							NME9	0.0123	0.748	0.786	Not sig	NA
							CCDC138	-0.0121	0.748	0.786	Not sig	NA
							GNAO1	0.0078	0.749	0.786	Not sig	NA
							NR6A1	0.0111	0.749	0.786	Not sig	NA
							DFNB59	-0.0146	0.749	0.787	Not sig	NA
							FAM186B	-0.0104	0.75	0.787	Not sig	NA
							HEATR6	0.0108	0.75	0.788	Not sig	NA
							CFL2	0.0119	0.751	0.789	Not sig	NA
							RCN1	0.0198	0.752	0.789	Not sig	NA
							SCML2	-0.0118	0.752	0.789	Not sig	NA
							ITGB3BP	0.0187	0.752	0.789	Not sig	NA
							PRR4	-0.0132	0.752	0.789	Not sig	NA
							FAM118A	0.0371	0.753	0.79	Not sig	NA
							HTR1B	0.0209	0.753	0.79	Not sig	NA
							JMY	0.00888	0.754	0.791	Not sig	NA
							RBBP9	0.014	0.754	0.791	Not sig	NA
							POLR2I	-0.012	0.754	0.791	Not sig	NA
							ACBD6	0.0205	0.754	0.791	Not sig	NA
							MGAT4B	0.00966	0.754	0.791	Not sig	NA
							ZNF627	-0.0117	0.754	0.791	Not sig	NA
							DDIT3	0.0227	0.755	0.792	Not sig	NA
							IDNK	0.0171	0.755	0.792	Not sig	NA
							NOG	0.0187	0.755	0.792	Not sig	NA
							ZNF16	0.00892	0.755	0.792	Not sig	NA
							TEX9	0.0125	0.755	0.792	Not sig	NA
							SLC35B3	-0.0119	0.756	0.792	Not sig	NA
							QTRT1	-0.0136	0.756	0.793	Not sig	NA
							ZC3H8	-0.0117	0.756	0.793	Not sig	NA
							RAB8B	-0.0111	0.756	0.793	Not sig	NA
							CABP7	-0.0191	0.756	0.793	Not sig	NA
							ZNF782	-0.0105	0.757	0.793	Not sig	NA
							PCDH12	-0.0108	0.757	0.793	Not sig	NA
							GSDMB	0.0179	0.757	0.793	Not sig	NA
							ZFHX2	0.0162	0.757	0.793	Not sig	NA
							TMEM200B	-0.016	0.757	0.793	Not sig	NA
							ARHGEF39	0.0132	0.757	0.793	Not sig	NA
							NPNT	-0.0231	0.757	0.793	Not sig	NA
							PARD6B	-0.0124	0.758	0.794	Not sig	NA
							TMEM158	-0.0188	0.758	0.795	Not sig	NA
							PNKP	0.0112	0.759	0.795	Not sig	NA
							PADI4	-0.04	0.759	0.795	Not sig	NA
							FAM78A	-0.0156	0.76	0.796	Not sig	NA
							ZNF559	-0.0115	0.76	0.796	Not sig	NA
							SCAP	-0.00881	0.76	0.796	Not sig	NA
							POU5F1	0.0188	0.76	0.796	Not sig	NA
							FAM122C	-0.0124	0.761	0.796	Not sig	NA
							CDC42SE1	0.0105	0.761	0.796	Not sig	NA
							LRRC37A3	0.0122	0.761	0.797	Not sig	NA
							FASTK	0.0141	0.762	0.798	Not sig	NA
							TMEM263	-0.0123	0.762	0.798	Not sig	NA
							SLC22A25	-0.0134	0.762	0.798	Not sig	NA
							COL28A1	0.019	0.763	0.798	Not sig	NA
							PFKL	0.0113	0.763	0.798	Not sig	NA
							B3GALT4	0.012	0.764	0.799	Not sig	NA
							PDZD9	-0.0118	0.764	0.799	Not sig	NA
							CSNK1G2	0.013	0.764	0.8	Not sig	NA
							TFIP11	-0.0124	0.764	0.8	Not sig	NA
							PIP5K1A	0.00818	0.765	0.8	Not sig	NA
							NR4A2	0.0291	0.765	0.8	Not sig	NA
							GGCX	0.00962	0.765	0.8	Not sig	NA
							SPPL2B	-0.0151	0.765	0.8	Not sig	NA
							LPCAT1	0.00866	0.766	0.801	Not sig	NA
							BTBD2	0.0144	0.766	0.801	Not sig	NA
							VEGFD	0.0116	0.767	0.802	Not sig	NA
							NRL	0.013	0.767	0.802	Not sig	NA
							EXD3	-0.0162	0.767	0.802	Not sig	NA
							NOL7	0.00908	0.767	0.802	Not sig	NA
							SERPIND1	0.0127	0.768	0.803	Not sig	NA
							AP5B1	0.0106	0.768	0.803	Not sig	NA
							ZNF285	0.0105	0.768	0.803	Not sig	NA
							MYCN	0.0133	0.768	0.803	Not sig	NA
							COMMD4	0.0145	0.768	0.803	Not sig	NA
							WDR89	-0.00717	0.768	0.803	Not sig	NA
							GPR156	0.0133	0.768	0.803	Not sig	NA
							FUT4	0.00945	0.77	0.804	Not sig	NA
							TIGD4	0.0114	0.77	0.805	Not sig	NA
							C5orf24	-0.00888	0.77	0.805	Not sig	NA
							TMED6	0.00954	0.77	0.805	Not sig	NA
							MXRA5	0.0198	0.771	0.805	Not sig	NA
							GPSM1	0.0126	0.771	0.805	Not sig	NA
							CRIP2	-0.0127	0.771	0.806	Not sig	NA
							NXPH3	0.0196	0.772	0.806	Not sig	NA
							MYH15	0.0212	0.773	0.807	Not sig	NA
							P4HA2	0.0212	0.773	0.807	Not sig	NA
							FAM200B	-0.00961	0.773	0.807	Not sig	NA
							MFSD7	0.0131	0.774	0.808	Not sig	NA
							GHR	0.0107	0.775	0.809	Not sig	NA
							POU3F1	0.0179	0.775	0.809	Not sig	NA
							CRYGN	-0.0136	0.775	0.809	Not sig	NA
							BAHD1	0.0094	0.775	0.809	Not sig	NA
							C2orf73	-0.016	0.775	0.809	Not sig	NA
							FUNDC2	0.00732	0.776	0.809	Not sig	NA
							SDSL	-0.0256	0.776	0.809	Not sig	NA
							ALDH18A1	-0.00768	0.776	0.81	Not sig	NA
							NPAT	-0.01	0.776	0.81	Not sig	NA
							FAM160B2	-0.00751	0.776	0.81	Not sig	NA
							PROM2	-0.0124	0.777	0.81	Not sig	NA
							DDX27	0.0072	0.777	0.81	Not sig	NA
							SFN	0.0543	0.778	0.811	Not sig	NA
							GTF2H3	-0.0119	0.779	0.812	Not sig	NA
							HLA-DQB1	-0.0674	0.779	0.812	Not sig	NA
							CPSF1	-0.016	0.779	0.813	Not sig	NA
							NR1H2	-0.00968	0.779	0.813	Not sig	NA
							C1orf101	-0.0105	0.779	0.813	Not sig	NA
							RAPH1	-0.0133	0.78	0.813	Not sig	NA
							WBSCR22	-0.00848	0.78	0.813	Not sig	NA
							ZNF682	-0.0124	0.78	0.813	Not sig	NA
							MAMSTR	0.0132	0.781	0.814	Not sig	NA
							DNAI1	-0.0115	0.781	0.814	Not sig	NA
							AQP8	0.0122	0.781	0.814	Not sig	NA
							LRBA	0.00869	0.782	0.815	Not sig	NA
							SBSPON	0.0103	0.782	0.815	Not sig	NA
							PHLDB2	-0.0185	0.782	0.815	Not sig	NA
							KIAA1109	-0.0129	0.782	0.815	Not sig	NA
							N4BP1	0.00699	0.783	0.816	Not sig	NA
							CGGBP1	0.0105	0.784	0.817	Not sig	NA
							GLIS1	-0.0146	0.784	0.817	Not sig	NA
							TRIM24	-0.00677	0.784	0.817	Not sig	NA
							NR2F6	-0.0151	0.784	0.817	Not sig	NA
							CMTM2	0.0106	0.784	0.817	Not sig	NA
							PMEPA1	-0.0151	0.784	0.817	Not sig	NA
							RIC1	-0.0102	0.785	0.817	Not sig	NA
							DDX3X	0.013	0.785	0.817	Not sig	NA
							ALG1	0.00833	0.785	0.817	Not sig	NA
							FOXRED2	-0.0103	0.785	0.817	Not sig	NA
							TCTN1	0.0118	0.785	0.817	Not sig	NA
							GLYCTK	0.0138	0.785	0.817	Not sig	NA
							FRA10AC1	0.0156	0.786	0.818	Not sig	NA
							SH3BP1	-0.0189	0.786	0.818	Not sig	NA
							PTGES	0.0125	0.786	0.818	Not sig	NA
							PSORS1C1	-0.0164	0.786	0.819	Not sig	NA
							SRA1	-0.00911	0.787	0.819	Not sig	NA
							PRDM5	0.0134	0.787	0.819	Not sig	NA
							METTL21A	0.0112	0.787	0.819	Not sig	NA
							MRPS31	0.00645	0.787	0.819	Not sig	NA
							EIF3F	-0.00704	0.789	0.821	Not sig	NA
							TNR	0.0144	0.789	0.821	Not sig	NA
							MYO7B	0.0346	0.789	0.821	Not sig	NA
							DNAH10	-0.0139	0.79	0.821	Not sig	NA
							DCTN5	-0.00879	0.79	0.821	Not sig	NA
							RFWD3	-0.00903	0.79	0.821	Not sig	NA
							NUBP1	-0.00705	0.79	0.822	Not sig	NA
							ZNF669	-0.0103	0.79	0.822	Not sig	NA
							ATP11B	-0.0114	0.79	0.822	Not sig	NA
							SLC43A2	-0.0188	0.792	0.823	Not sig	NA
							DIO2	-0.0307	0.792	0.823	Not sig	NA
							NUDT19	0.00787	0.793	0.824	Not sig	NA
							XIAP	0.00824	0.793	0.824	Not sig	NA
							MED12L	-0.0145	0.793	0.825	Not sig	NA
							ZNF843	0.0111	0.794	0.825	Not sig	NA
							SDHD	0.0119	0.794	0.825	Not sig	NA
							RNF5	-0.0058	0.794	0.825	Not sig	NA
							PECR	0.00908	0.795	0.826	Not sig	NA
							CTNNB1	0.0111	0.795	0.826	Not sig	NA
							MISP3	0.0116	0.795	0.826	Not sig	NA
							SMARCA1	-0.00912	0.795	0.826	Not sig	NA
							TMIE	-0.0183	0.796	0.827	Not sig	NA
							GNGT2	0.0125	0.796	0.827	Not sig	NA
							ZNF470	0.00718	0.796	0.827	Not sig	NA
							PUM1	-0.00663	0.796	0.827	Not sig	NA
							PLA2G4B	0.0171	0.797	0.827	Not sig	NA
							DRD2	-0.0115	0.797	0.828	Not sig	NA
							ETV1	-0.015	0.797	0.828	Not sig	NA
							MYCL	-0.0119	0.797	0.828	Not sig	NA
							FAM196A	-0.013	0.798	0.828	Not sig	NA
							NRAS	-0.00768	0.798	0.829	Not sig	NA
							LCN8	0.0157	0.798	0.829	Not sig	NA
							USP6NL	0.01	0.799	0.829	Not sig	NA
							AHDC1	-0.00933	0.799	0.829	Not sig	NA
							GOLGA8H	-0.0114	0.799	0.829	Not sig	NA
							TRMT61A	-0.011	0.799	0.829	Not sig	NA
							MOB2	-0.0116	0.799	0.83	Not sig	NA
							IER5L	-0.018	0.8	0.83	Not sig	NA
							GOLPH3L	-0.0105	0.8	0.83	Not sig	NA
							NOSIP	0.00857	0.8	0.831	Not sig	NA
							PCDHGB1	0.0218	0.801	0.831	Not sig	NA
							UGGT1	0.00775	0.801	0.831	Not sig	NA
							CACNG2	-0.0127	0.801	0.831	Not sig	NA
							SEC13	0.00681	0.803	0.833	Not sig	NA
							ATP6V1C2	0.0135	0.804	0.834	Not sig	NA
							MAP4K2	-0.00805	0.804	0.834	Not sig	NA
							ZNF367	-0.0117	0.804	0.834	Not sig	NA
							COL6A1	0.0118	0.805	0.834	Not sig	NA
							NCAM1	-0.00768	0.805	0.834	Not sig	NA
							ETF1	-0.00811	0.805	0.835	Not sig	NA
							RCOR1	0.00868	0.805	0.835	Not sig	NA
							ASPSCR1	-0.0103	0.805	0.835	Not sig	NA
							ZNF284	0.00789	0.805	0.835	Not sig	NA
							TSPAN3	-0.00837	0.805	0.835	Not sig	NA
							TADA2B	-0.00661	0.805	0.835	Not sig	NA
							EPRS	-0.00792	0.806	0.835	Not sig	NA
							DCAF17	-0.00772	0.806	0.835	Not sig	NA
							BMP8A	-0.0103	0.806	0.836	Not sig	NA
							TDRD7	0.00858	0.807	0.836	Not sig	NA
							POC5	0.00993	0.808	0.837	Not sig	NA
							IMPG2	0.0107	0.808	0.837	Not sig	NA
							EFCAB5	0.00968	0.808	0.837	Not sig	NA
							TRAPPC6A	0.0134	0.809	0.838	Not sig	NA
							RPF1	0.00617	0.809	0.838	Not sig	NA
							FAM222B	-0.00697	0.809	0.838	Not sig	NA
							LMNB1	-0.01	0.809	0.838	Not sig	NA
							POLD3	0.00607	0.809	0.838	Not sig	NA
							ELMOD2	-0.00621	0.81	0.839	Not sig	NA
							ACBD3	0.00769	0.81	0.839	Not sig	NA
							FIP1L1	-0.00524	0.81	0.839	Not sig	NA
							SLFN5	0.0133	0.81	0.839	Not sig	NA
							WNT5A	0.011	0.81	0.839	Not sig	NA
							XYLT2	-0.00605	0.811	0.839	Not sig	NA
							HSP90AA1	0.0178	0.811	0.839	Not sig	NA
							CD52	0.0174	0.811	0.84	Not sig	NA
							CDH3	0.0113	0.811	0.84	Not sig	NA
							CBFA2T2	0.00571	0.811	0.84	Not sig	NA
							CAPN7	0.00752	0.812	0.84	Not sig	NA
							POMC	-0.0214	0.813	0.841	Not sig	NA
							METAP1D	0.00795	0.813	0.841	Not sig	NA
							EXOC5	0.00913	0.813	0.841	Not sig	NA
							IGFBP4	0.0182	0.813	0.841	Not sig	NA
							SLC27A5	0.00781	0.813	0.841	Not sig	NA
							CERS5	0.0086	0.813	0.841	Not sig	NA
							PPIL6	-0.00973	0.814	0.842	Not sig	NA
							HRASLS5	-0.0113	0.815	0.843	Not sig	NA
							COA5	0.00522	0.816	0.843	Not sig	NA
							AKR1E2	-0.00967	0.816	0.844	Not sig	NA
							DIP2C	0.00551	0.816	0.844	Not sig	NA
							SDR39U1	-0.00758	0.816	0.844	Not sig	NA
							SENP6	-0.00754	0.817	0.845	Not sig	NA
							FXN	-0.00704	0.818	0.846	Not sig	NA
							RGS11	-0.0123	0.819	0.846	Not sig	NA
							BCKDHA	0.0118	0.819	0.847	Not sig	NA
							TMCC2	0.0121	0.82	0.848	Not sig	NA
							VILL	0.0119	0.82	0.848	Not sig	NA
							CYP4F3	0.0182	0.82	0.848	Not sig	NA
							MN1	0.0128	0.821	0.848	Not sig	NA
							OGN	-0.0161	0.821	0.848	Not sig	NA
							NLRP2B	0.00895	0.821	0.849	Not sig	NA
							ITFG2	-0.00689	0.821	0.849	Not sig	NA
							ARID5B	0.00997	0.823	0.851	Not sig	NA
							DDX6	-0.0156	0.824	0.851	Not sig	NA
							WFDC3	-0.0126	0.824	0.851	Not sig	NA
							PRKRIP1	0.00771	0.824	0.851	Not sig	NA
							CCDC144NL	0.0122	0.824	0.851	Not sig	NA
							ACOT13	-0.00643	0.824	0.851	Not sig	NA
							TMEM59	-0.00707	0.824	0.851	Not sig	NA
							ACY3	-0.0252	0.825	0.852	Not sig	NA
							LSM 5.00	0.00568	0.825	0.852	Not sig	NA
							IFIT5	0.00668	0.826	0.853	Not sig	NA
							ALDOC	-0.0129	0.826	0.853	Not sig	NA
							GAS6	-0.00762	0.827	0.853	Not sig	NA
							CLPP	-0.00633	0.827	0.853	Not sig	NA
							ABI1	0.00763	0.827	0.853	Not sig	NA
							GBAS	0.0101	0.827	0.854	Not sig	NA
							ZBTB32	-0.00943	0.827	0.854	Not sig	NA
							BAG1	0.00777	0.827	0.854	Not sig	NA
							AKAP12	-0.00988	0.829	0.855	Not sig	NA
							PIK3CA	-0.00816	0.829	0.856	Not sig	NA
							NAT9	0.00602	0.829	0.856	Not sig	NA
							ULK2	0.00707	0.829	0.856	Not sig	NA
							C6orf223	-0.0227	0.829	0.856	Not sig	NA
							TRIB3	0.0191	0.83	0.856	Not sig	NA
							2005-03-01	-0.00706	0.83	0.856	Not sig	NA
							C19orf43	0.00751	0.83	0.857	Not sig	NA
							TSSC4	-0.00955	0.83	0.857	Not sig	NA
							ARHGAP9	-0.0118	0.831	0.857	Not sig	NA
							WDR13	-0.00659	0.831	0.857	Not sig	NA
							ZNF333	0.00773	0.831	0.857	Not sig	NA
							CXXC4	-0.0129	0.831	0.857	Not sig	NA
							USE1	0.00752	0.832	0.858	Not sig	NA
							EPB41	-0.00827	0.833	0.859	Not sig	NA
							ZNF689	0.00544	0.833	0.859	Not sig	NA
							ORAOV1	-0.00504	0.833	0.859	Not sig	NA
							CTNNA2	0.0101	0.833	0.859	Not sig	NA
							PRPF18	0.00545	0.834	0.859	Not sig	NA
							FOXP1	0.00799	0.834	0.859	Not sig	NA
							FBXO4	0.00799	0.834	0.86	Not sig	NA
							TTC5	-0.006	0.835	0.86	Not sig	NA
							HRH2	-0.0131	0.835	0.86	Not sig	NA
							MRRF	-0.00587	0.835	0.86	Not sig	NA
							CRELD2	0.00964	0.835	0.86	Not sig	NA
							PCDHGA4	0.0159	0.835	0.86	Not sig	NA
							CD247	-0.0108	0.836	0.861	Not sig	NA
							ATP4A	0.017	0.836	0.861	Not sig	NA
							DENND3	0.0094	0.837	0.862	Not sig	NA
							NRAP	0.0118	0.837	0.862	Not sig	NA
							SYT10	0.012	0.837	0.862	Not sig	NA
							DNAJB5	-0.0163	0.837	0.862	Not sig	NA
							PNPLA6	-0.00844	0.837	0.862	Not sig	NA
							RAB5C	-0.00683	0.839	0.864	Not sig	NA
							UFM1	-0.00534	0.84	0.865	Not sig	NA
							SIPA1L3	-0.00794	0.841	0.866	Not sig	NA
							MYH7	-0.0152	0.841	0.866	Not sig	NA
							RFT1	-0.00744	0.842	0.866	Not sig	NA
							DCSTAMP	0.0133	0.842	0.866	Not sig	NA
							RAB11B	-0.00666	0.842	0.866	Not sig	NA
							COPE	-0.00727	0.843	0.868	Not sig	NA
							DGAT1	0.00661	0.843	0.868	Not sig	NA
							TDG	0.00675	0.844	0.868	Not sig	NA
							DNAH10OS	0.0105	0.844	0.868	Not sig	NA
							MEDAG	-0.0109	0.845	0.869	Not sig	NA
							JAKMIP2	-0.00699	0.845	0.869	Not sig	NA
							CHMP2A	-0.00603	0.845	0.869	Not sig	NA
							CDH6	-0.0102	0.845	0.87	Not sig	NA
							SIL1	-0.00644	0.845	0.87	Not sig	NA
							ZNF514	0.0139	0.845	0.87	Not sig	NA
							PIGP	0.0067	0.846	0.87	Not sig	NA
							ZNF736	0.00883	0.847	0.871	Not sig	NA
							TIGD5	-0.0081	0.848	0.872	Not sig	NA
							CDK5RAP1	-0.00564	0.848	0.872	Not sig	NA
							METTL2B	0.0109	0.849	0.872	Not sig	NA
							AMT	-0.0105	0.849	0.873	Not sig	NA
							PAFAH1B3	0.00958	0.85	0.873	Not sig	NA
							ARSB	-0.0076	0.85	0.873	Not sig	NA
							CLCC1	-0.00915	0.85	0.874	Not sig	NA
							CREBZF	0.00893	0.85	0.874	Not sig	NA
							TMEM110	0.00672	0.85	0.874	Not sig	NA
							VEGFA	-0.0281	0.851	0.874	Not sig	NA
							PCED1B	-0.00996	0.851	0.875	Not sig	NA
							ANKS3	-0.00729	0.851	0.875	Not sig	NA
							YTHDF1	0.00911	0.852	0.875	Not sig	NA
							ZNF185	0.00687	0.852	0.875	Not sig	NA
							CFTR	0.0111	0.853	0.876	Not sig	NA
							DNAJC14	0.0088	0.853	0.876	Not sig	NA
							MAPKAPK5	-0.00619	0.853	0.876	Not sig	NA
							KRTAP5-8	-0.00679	0.854	0.877	Not sig	NA
							CFAP58	0.0082	0.854	0.877	Not sig	NA
							ATXN2	-0.00377	0.854	0.877	Not sig	NA
							C8orf76	-0.00573	0.856	0.879	Not sig	NA
							ZNF226	-0.00832	0.856	0.879	Not sig	NA
							ZNF626	-0.0063	0.856	0.879	Not sig	NA
							SLC22A4	0.00689	0.857	0.879	Not sig	NA
							ZXDA	0.00679	0.857	0.879	Not sig	NA
							ZNF286B	-0.00819	0.858	0.881	Not sig	NA
							ACTR8	0.00616	0.859	0.881	Not sig	NA
							TIAF1	0.00855	0.859	0.882	Not sig	NA
							OTUD1	0.00746	0.859	0.882	Not sig	NA
							TEX264	-0.00598	0.859	0.882	Not sig	NA
							CRLF1	0.0182	0.859	0.882	Not sig	NA
							PLAC8L1	-0.00697	0.86	0.882	Not sig	NA
							LSM 10.00	-0.00706	0.86	0.882	Not sig	NA
							PTPRJ	0.0124	0.861	0.883	Not sig	NA
							PSRC1	-0.00833	0.861	0.884	Not sig	NA
							ZBTB38	-0.00792	0.862	0.884	Not sig	NA
							ZNF726	0.0077	0.862	0.884	Not sig	NA
							CCDC127	-0.00502	0.862	0.884	Not sig	NA
							TXNL4B	-0.00822	0.862	0.884	Not sig	NA
							FKBP11	-0.00828	0.863	0.885	Not sig	NA
							ASH1L	-0.00554	0.863	0.885	Not sig	NA
							VWA9	-0.00748	0.864	0.886	Not sig	NA
							MICAL3	0.00579	0.864	0.886	Not sig	NA
							SPECC1	0.00497	0.865	0.887	Not sig	NA
							TELO2	-0.00677	0.866	0.888	Not sig	NA
							B3GALNT2	-0.00507	0.867	0.889	Not sig	NA
							RTTN	-0.00582	0.868	0.89	Not sig	NA
							KLHL28	0.00532	0.868	0.89	Not sig	NA
							ING3	-0.00505	0.868	0.89	Not sig	NA
							ALKBH2	0.00684	0.868	0.89	Not sig	NA
							C3orf20	-0.00696	0.869	0.89	Not sig	NA
							WAC	-0.00527	0.869	0.89	Not sig	NA
							MTIF2	-0.00495	0.869	0.891	Not sig	NA
							ARID1B	-0.00474	0.869	0.891	Not sig	NA
							PTCD1	-0.00591	0.87	0.891	Not sig	NA
							PDZRN4	-0.0085	0.871	0.892	Not sig	NA
							SRXN1	-0.0137	0.871	0.893	Not sig	NA
							MAATS1	0.00632	0.871	0.893	Not sig	NA
							FLG	-0.0123	0.871	0.893	Not sig	NA
							SNIP1	0.00393	0.872	0.893	Not sig	NA
							BZW1	-0.00469	0.872	0.893	Not sig	NA
							PBDC1	0.00482	0.872	0.893	Not sig	NA
							KIAA0196	0.00587	0.873	0.894	Not sig	NA
							LETM1	0.00433	0.873	0.894	Not sig	NA
							SCGN	0.0128	0.873	0.894	Not sig	NA
							CKS2	-0.0131	0.874	0.894	Not sig	NA
							TEKT3	-0.00812	0.874	0.895	Not sig	NA
							SHISA5	-0.0054	0.875	0.895	Not sig	NA
							ZNF175	0.00517	0.875	0.895	Not sig	NA
							RIBC2	0.00942	0.875	0.895	Not sig	NA
							SLC22A15	0.00722	0.875	0.896	Not sig	NA
							ABAT	0.00735	0.875	0.896	Not sig	NA
							RSPH9	-0.00551	0.876	0.896	Not sig	NA
							NUDT6	-0.00662	0.876	0.897	Not sig	NA
							SNED1	-0.0078	0.876	0.897	Not sig	NA
							CHAC2	0.00829	0.877	0.897	Not sig	NA
							RBM12	0.00738	0.877	0.897	Not sig	NA
							SLC35E1	-0.00484	0.877	0.897	Not sig	NA
							LRP8	-0.00846	0.878	0.898	Not sig	NA
							DENND4A	-0.00711	0.878	0.898	Not sig	NA
							RGL1	-0.0087	0.878	0.898	Not sig	NA
							ANO10	0.00408	0.879	0.899	Not sig	NA
							GPR55	-0.0137	0.879	0.899	Not sig	NA
							NACA	0.00403	0.879	0.899	Not sig	NA
							RBFOX3	0.00873	0.879	0.899	Not sig	NA
							LBHD1	-0.00499	0.88	0.899	Not sig	NA
							GSTK1	0.00354	0.88	0.899	Not sig	NA
							TBC1D22A	-0.00389	0.88	0.9	Not sig	NA
							OPRM1	-0.00707	0.88	0.9	Not sig	NA
							CSNK2B	0.00498	0.881	0.901	Not sig	NA
							KCNH8	0.0187	0.881	0.901	Not sig	NA
							DRG2	0.00387	0.883	0.903	Not sig	NA
							ZNF233	-0.00582	0.884	0.903	Not sig	NA
							CYB561D2	-0.00669	0.884	0.903	Not sig	NA
							CCDC107	0.00576	0.884	0.903	Not sig	NA
							DISP3	0.0107	0.884	0.903	Not sig	NA
							TYW3	0.00603	0.885	0.904	Not sig	NA
							SESN2	-0.0125	0.885	0.904	Not sig	NA
							SAT2	-0.00496	0.885	0.904	Not sig	NA
							ZC2HC1C	-0.00516	0.886	0.905	Not sig	NA
							FABP5	0.0119	0.886	0.905	Not sig	NA
							PPP1R1A	0.00675	0.886	0.905	Not sig	NA
							HERC2	0.00439	0.886	0.905	Not sig	NA
							SIVA1	-0.00534	0.886	0.905	Not sig	NA
							HDDC2	-0.0058	0.887	0.905	Not sig	NA
							SLC2A8	0.00503	0.888	0.907	Not sig	NA
							SMARCD3	0.005	0.891	0.909	Not sig	NA
							SMIM4	0.00429	0.891	0.909	Not sig	NA
							APC2	0.00625	0.891	0.909	Not sig	NA
							RPL3	0.00446	0.891	0.91	Not sig	NA
							TXNRD2	0.00524	0.891	0.91	Not sig	NA
							CRNKL1	0.00371	0.892	0.91	Not sig	NA
							SCAF8	0.00428	0.892	0.91	Not sig	NA
							AC138969.4	0.00809	0.892	0.91	Not sig	NA
							C1orf123	0.00439	0.892	0.911	Not sig	NA
							NTAN1	-0.00436	0.893	0.911	Not sig	NA
							TP53RK	-0.00423	0.893	0.911	Not sig	NA
							DMTF1	0.00457	0.894	0.912	Not sig	NA
							C14orf1	-0.00394	0.894	0.912	Not sig	NA
							POP1	0.00442	0.895	0.912	Not sig	NA
							PUS7L	-0.00623	0.895	0.913	Not sig	NA
							TSR1	-0.00366	0.896	0.914	Not sig	NA
							SLC25A24	0.00666	0.896	0.914	Not sig	NA
							IRS2	0.00507	0.897	0.914	Not sig	NA
							SMTNL1	0.00769	0.897	0.915	Not sig	NA
							NMD3	0.00491	0.898	0.915	Not sig	NA
							PROC	0.00496	0.898	0.915	Not sig	NA
							GLA	-0.00479	0.898	0.915	Not sig	NA
							DIDO1	0.00366	0.898	0.915	Not sig	NA
							GLDC	-0.00615	0.898	0.916	Not sig	NA
							USP12	-0.00431	0.899	0.916	Not sig	NA
							CHFR	0.00469	0.899	0.916	Not sig	NA
							IQCE	0.00384	0.899	0.916	Not sig	NA
							PPT2-EGFL8	-0.00429	0.899	0.916	Not sig	NA
							LRRC75B	0.00584	0.9	0.917	Not sig	NA
							GART	0.00393	0.901	0.918	Not sig	NA
							PNPLA3	0.0077	0.902	0.919	Not sig	NA
							TRMT1	-0.0045	0.902	0.919	Not sig	NA
							CCDC84	-0.00572	0.902	0.919	Not sig	NA
							FAM173B	0.00504	0.902	0.919	Not sig	NA
							PFKFB2	0.00797	0.903	0.919	Not sig	NA
							RHCG	0.00538	0.903	0.92	Not sig	NA
							COQ9	0.00315	0.903	0.92	Not sig	NA
							FAM135A	-0.00345	0.903	0.92	Not sig	NA
							MYL5	-0.00694	0.903	0.92	Not sig	NA
							VPS37D	0.00527	0.904	0.92	Not sig	NA
							CD300LF	-0.00584	0.904	0.92	Not sig	NA
							PDIA3	-0.00538	0.904	0.921	Not sig	NA
							DNAJB12	-0.00224	0.904	0.921	Not sig	NA
							ZNF573	0.00348	0.905	0.922	Not sig	NA
							CENPE	-0.00519	0.906	0.922	Not sig	NA
							GEMIN6	0.00469	0.906	0.922	Not sig	NA
							TTC26	-0.0036	0.906	0.922	Not sig	NA
							CTNND2	0.00407	0.906	0.922	Not sig	NA
							HEMK1	0.00435	0.906	0.922	Not sig	NA
							SLC15A4	-0.00336	0.907	0.923	Not sig	NA
							ZNF654	0.00381	0.908	0.924	Not sig	NA
							USP45	0.00353	0.908	0.924	Not sig	NA
							KAT2A	-0.00474	0.908	0.924	Not sig	NA
							ZNF442	0.00624	0.908	0.924	Not sig	NA
							NSUN2	-0.00668	0.909	0.924	Not sig	NA
							SIDT2	-0.0032	0.909	0.924	Not sig	NA
							ZNF154	-0.00424	0.909	0.925	Not sig	NA
							SUMF2	-0.00508	0.91	0.925	Not sig	NA
							TPH1	-0.00856	0.91	0.925	Not sig	NA
							KLF10	0.0097	0.91	0.926	Not sig	NA
							RAB4A	0.00462	0.911	0.926	Not sig	NA
							ZSCAN26	-0.00387	0.911	0.927	Not sig	NA
							FGF22	0.00599	0.912	0.927	Not sig	NA
							CRIPAK	0.00691	0.912	0.927	Not sig	NA
							ZBED8	0.00454	0.912	0.927	Not sig	NA
							HESX1	-0.00524	0.912	0.927	Not sig	NA
							ZNF202	0.00408	0.912	0.927	Not sig	NA
							FBXL13	-0.0041	0.912	0.927	Not sig	NA
							SEMA4G	0.00478	0.913	0.927	Not sig	NA
							DSCR3	0.00224	0.913	0.927	Not sig	NA
							THAP8	-0.0037	0.913	0.927	Not sig	NA
							IMMP1L	-0.0031	0.913	0.927	Not sig	NA
							BLOC1S4	0.00351	0.913	0.928	Not sig	NA
							FANCG	0.0035	0.914	0.928	Not sig	NA
							FRAT2	-0.00623	0.914	0.929	Not sig	NA
							RECQL	0.00534	0.914	0.929	Not sig	NA
							ATP5E	-0.00369	0.915	0.929	Not sig	NA
							MARVELD1	-0.00457	0.915	0.929	Not sig	NA
							RAET1G	0.00594	0.915	0.929	Not sig	NA
							ARIH2	-0.00344	0.915	0.929	Not sig	NA
							TMEM221	0.00406	0.915	0.929	Not sig	NA
							FAM19A4	0.00497	0.916	0.93	Not sig	NA
							KIF23	0.00425	0.916	0.93	Not sig	NA
							MPV17L2	0.00473	0.916	0.93	Not sig	NA
							AIP	0.00364	0.916	0.93	Not sig	NA
							UST	-0.00535	0.916	0.93	Not sig	NA
							GEMIN2	-0.00283	0.917	0.931	Not sig	NA
							OGFOD1	-0.00272	0.917	0.931	Not sig	NA
							HGH1	0.00522	0.917	0.931	Not sig	NA
							KPNA5	-0.00383	0.918	0.931	Not sig	NA
							CDPF1	0.00469	0.918	0.931	Not sig	NA
							HSD17B13	0.00685	0.919	0.932	Not sig	NA
							ZP3	-0.0072	0.919	0.932	Not sig	NA
							LYRM5	-0.00401	0.919	0.932	Not sig	NA
							LMF1	-0.00564	0.919	0.932	Not sig	NA
							PCDHGA10	0.00732	0.919	0.932	Not sig	NA
							DPM2	0.00349	0.92	0.933	Not sig	NA
							EFHC1	0.00296	0.92	0.933	Not sig	NA
							CDT1	-0.00492	0.921	0.934	Not sig	NA
							ESYT3	0.00579	0.921	0.934	Not sig	NA
							ZGRF1	0.00643	0.921	0.934	Not sig	NA
							DHX15	-0.0035	0.921	0.934	Not sig	NA
							GPATCH2	0.0027	0.922	0.935	Not sig	NA
							KLLN	-0.00331	0.922	0.935	Not sig	NA
							MAN2C1	-0.0033	0.923	0.936	Not sig	NA
							DCUN1D3	-0.00352	0.923	0.936	Not sig	NA
							TPST1	-0.00837	0.924	0.936	Not sig	NA
							INTS2	0.00357	0.924	0.936	Not sig	NA
							TAB1	0.00369	0.924	0.936	Not sig	NA
							CORIN	-0.00348	0.925	0.937	Not sig	NA
							MANF	-0.00718	0.925	0.937	Not sig	NA
							ARHGAP28	0.00465	0.926	0.938	Not sig	NA
							KIAA2013	0.00233	0.926	0.938	Not sig	NA
							POLR3G	-0.00326	0.926	0.938	Not sig	NA
							FANCI	0.00349	0.927	0.939	Not sig	NA
							PEX5	0.00382	0.927	0.939	Not sig	NA
							KLRG1	-0.0049	0.927	0.939	Not sig	NA
							ZNF738	0.00395	0.928	0.939	Not sig	NA
							SLC24A3	0.00522	0.928	0.939	Not sig	NA
							CPSF3L	-0.0028	0.928	0.94	Not sig	NA
							CYLD	-0.00255	0.928	0.94	Not sig	NA
							ADNP	-0.00281	0.929	0.94	Not sig	NA
							GNB3	-0.00539	0.929	0.941	Not sig	NA
							DYRK4	-0.00283	0.929	0.941	Not sig	NA
							C22orf15	-0.00389	0.93	0.941	Not sig	NA
							CLDN12	-0.00398	0.93	0.941	Not sig	NA
							FNDC3A	-0.00385	0.931	0.942	Not sig	NA
							ANAPC11	0.00265	0.931	0.943	Not sig	NA
							DES	-0.00638	0.931	0.943	Not sig	NA
							CORO1C	-0.0029	0.931	0.943	Not sig	NA
							KLHL15	-0.00332	0.932	0.943	Not sig	NA
							RPS6KB2	-0.00313	0.932	0.943	Not sig	NA
							KIAA0319L	-0.00214	0.933	0.944	Not sig	NA
							MDM1	-0.00299	0.933	0.944	Not sig	NA
							ENPP4	0.00391	0.934	0.944	Not sig	NA
							PRR22	-0.00531	0.934	0.945	Not sig	NA
							COLEC11	0.008	0.934	0.945	Not sig	NA
							PDE3B	0.00364	0.935	0.945	Not sig	NA
							GPR153	0.00628	0.935	0.945	Not sig	NA
							TIMM21	0.00239	0.935	0.945	Not sig	NA
							UBE2D3	0.00276	0.935	0.946	Not sig	NA
							HMGN1	0.00403	0.936	0.946	Not sig	NA
							ZNF518B	-0.00309	0.936	0.946	Not sig	NA
							SRFBP1	-0.00285	0.937	0.947	Not sig	NA
							PDE6C	0.003	0.937	0.947	Not sig	NA
							ZNF232	0.0033	0.937	0.947	Not sig	NA
							ADAMTS15	-0.00416	0.937	0.948	Not sig	NA
							PEBP4	-0.00529	0.938	0.948	Not sig	NA
							ZNF493	0.00274	0.938	0.948	Not sig	NA
							TMEM56	-0.00344	0.939	0.949	Not sig	NA
							PHF13	-0.00254	0.939	0.949	Not sig	NA
							PSMA6	-0.00277	0.94	0.95	Not sig	NA
							HACD2	0.00254	0.94	0.95	Not sig	NA
							SDCBP2	0.00308	0.94	0.95	Not sig	NA
							INTS8	0.0021	0.94	0.95	Not sig	NA
							ERAS	0.0034	0.941	0.95	Not sig	NA
							PCBP3	-0.00334	0.941	0.95	Not sig	NA
							CCS	-0.00301	0.941	0.95	Not sig	NA
							DTD2	0.00292	0.941	0.951	Not sig	NA
							PCBP1	-0.00231	0.942	0.951	Not sig	NA
							CYB5R4	-0.00225	0.943	0.953	Not sig	NA
							DCHS2	-0.00492	0.944	0.953	Not sig	NA
							FBXL3	-0.00297	0.944	0.954	Not sig	NA
							TBC1D13	0.00192	0.945	0.954	Not sig	NA
							ATP8B1	-0.00279	0.945	0.954	Not sig	NA
							RP11-106M3.2	0.0031	0.945	0.954	Not sig	NA
							NAP1L1	0.00166	0.946	0.955	Not sig	NA
							POLR2J3	0.00557	0.946	0.955	Not sig	NA
							MAFG	0.00313	0.946	0.955	Not sig	NA
							AP5S1	-0.00271	0.946	0.955	Not sig	NA
							C2CD3	-0.00148	0.946	0.955	Not sig	NA
							LRRN1	0.00441	0.948	0.957	Not sig	NA
							PRB2	0.00353	0.948	0.957	Not sig	NA
							CSPG5	0.00402	0.948	0.957	Not sig	NA
							RBBP4	0.00228	0.949	0.957	Not sig	NA
							SNF8	-0.00165	0.949	0.957	Not sig	NA
							PCDHA10	0.00534	0.949	0.957	Not sig	NA
							LMBRD1	0.00219	0.949	0.957	Not sig	NA
							NIP7	0.00226	0.949	0.958	Not sig	NA
							CCDC137	0.00235	0.95	0.958	Not sig	NA
							ZNF469	-0.0046	0.95	0.958	Not sig	NA
							CFP	0.00323	0.951	0.959	Not sig	NA
							RCE1	-0.00239	0.951	0.959	Not sig	NA
							RNF224	-0.00376	0.952	0.96	Not sig	NA
							LENG8	-0.00215	0.952	0.96	Not sig	NA
							BUB1B	-0.00226	0.952	0.96	Not sig	NA
							RAB11FIP1	0.00281	0.952	0.96	Not sig	NA
							TTC27	-0.002	0.952	0.96	Not sig	NA
							LYPLA1	-0.00177	0.953	0.961	Not sig	NA
							CXCL14	-0.00439	0.954	0.961	Not sig	NA
							POLE	0.004	0.954	0.962	Not sig	NA
							PDZK1	0.00225	0.956	0.963	Not sig	NA
							TRIM58	0.00355	0.956	0.963	Not sig	NA
							MAP3K7CL	-0.00264	0.956	0.963	Not sig	NA
							ZDHHC8	0.00221	0.956	0.963	Not sig	NA
							TPD52L2	0.00184	0.956	0.963	Not sig	NA
							HLA-DRB5	-0.0165	0.957	0.964	Not sig	NA
							FAM76A	0.00196	0.957	0.964	Not sig	NA
							PNPLA4	-0.0025	0.957	0.964	Not sig	NA
							RECQL4	-0.00302	0.958	0.964	Not sig	NA
							CDC34	-0.00263	0.958	0.964	Not sig	NA
							ZNF208	0.00484	0.958	0.964	Not sig	NA
							MRGBP	0.00153	0.958	0.964	Not sig	NA
							ERP44	0.00148	0.958	0.964	Not sig	NA
							DHX16	-0.00141	0.959	0.965	Not sig	NA
							POLE4	0.00219	0.96	0.966	Not sig	NA
							ARSA	-0.00194	0.96	0.966	Not sig	NA
							GCLM	0.00187	0.961	0.967	Not sig	NA
							FEZ1	-0.00158	0.961	0.967	Not sig	NA
							NAPRT	0.00417	0.961	0.967	Not sig	NA
							PRKCQ	-0.00289	0.962	0.968	Not sig	NA
							SUMO2	0.00106	0.962	0.968	Not sig	NA
							PCDHGA6	-0.0032	0.963	0.969	Not sig	NA
							NSMF	-0.00199	0.963	0.969	Not sig	NA
							HNRNPA1L2	0.00149	0.964	0.97	Not sig	NA
							AIM1	0.00188	0.964	0.97	Not sig	NA
							HPS4	-0.00124	0.965	0.971	Not sig	NA
							TAF1A	0.00164	0.966	0.972	Not sig	NA
							IP6K2	-0.00148	0.966	0.972	Not sig	NA
							MCUR1	0.00161	0.966	0.972	Not sig	NA
							TMEM201	-0.00134	0.967	0.973	Not sig	NA
							RNF170	-0.00113	0.969	0.974	Not sig	NA
							STAP2	0.00206	0.969	0.974	Not sig	NA
							RPP14	0.00145	0.969	0.975	Not sig	NA
							SMYD1	0.00319	0.97	0.975	Not sig	NA
							TFAM	-0.00107	0.97	0.975	Not sig	NA
							WWP2	-0.00104	0.97	0.975	Not sig	NA
							ODC1	-0.00255	0.971	0.976	Not sig	NA
							PCMTD1	0.00169	0.971	0.976	Not sig	NA
							FAM98C	0.00163	0.971	0.976	Not sig	NA
							AKR1C1	0.00306	0.972	0.977	Not sig	NA
							RPL41	0.00148	0.973	0.978	Not sig	NA
							TTC25	-0.0012	0.974	0.978	Not sig	NA
							YPEL3	0.00166	0.974	0.979	Not sig	NA
							B3GAT1	0.0012	0.975	0.979	Not sig	NA
							BIVM	-0.00107	0.975	0.98	Not sig	NA
							ZSWIM8	0.000925	0.975	0.98	Not sig	NA
							ACCS	-0.00316	0.975	0.98	Not sig	NA
							C19orf73	-0.00138	0.975	0.98	Not sig	NA
							USP30	0.000829	0.976	0.98	Not sig	NA
							SNX2	-0.00106	0.976	0.98	Not sig	NA
							KMT2D	0.000951	0.976	0.981	Not sig	NA
							CTU1	-0.00176	0.977	0.981	Not sig	NA
							CEPT1	-0.00174	0.977	0.981	Not sig	NA
							ETV7	-0.00181	0.977	0.981	Not sig	NA
							DIXDC1	-0.00111	0.978	0.981	Not sig	NA
							NPIPB4	-0.00195	0.978	0.982	Not sig	NA
							TTC34	0.00178	0.978	0.982	Not sig	NA
							HSD17B8	0.00218	0.978	0.982	Not sig	NA
							CDC25B	-0.00079	0.978	0.982	Not sig	NA
							CXCL12	0.0025	0.979	0.983	Not sig	NA
							MXD3	-0.00129	0.98	0.984	Not sig	NA
							FAM168A	0.000744	0.981	0.985	Not sig	NA
							DNTTIP2	0.000826	0.982	0.986	Not sig	NA
							MFSD5	-0.000698	0.982	0.986	Not sig	NA
							TIGD1	-0.000803	0.983	0.986	Not sig	NA
							TMEM257	0.000903	0.983	0.986	Not sig	NA
							ATG12	-0.000488	0.983	0.986	Not sig	NA
							RBM15	-0.000693	0.983	0.986	Not sig	NA
							SNX15	0.000789	0.983	0.987	Not sig	NA
							COX6A2	0.0008	0.984	0.987	Not sig	NA
							MAU2	-0.000621	0.984	0.987	Not sig	NA
							DBF4	-0.00065	0.985	0.987	Not sig	NA
							HMCN2	0.000978	0.985	0.988	Not sig	NA
							PIGC	0.000464	0.985	0.988	Not sig	NA
							CAPN12	0.000865	0.985	0.988	Not sig	NA
							SPIN4	-0.000628	0.986	0.988	Not sig	NA
							BCLAF1	-0.000604	0.986	0.989	Not sig	NA
							TMEM64	-0.000577	0.987	0.989	Not sig	NA
							RASGRP2	-0.000691	0.987	0.989	Not sig	NA
							TXNDC12	0.000415	0.987	0.989	Not sig	NA
							TMEM217	0.000677	0.987	0.989	Not sig	NA
							HLCS	-0.000618	0.987	0.989	Not sig	NA
							MUT	-0.000642	0.987	0.989	Not sig	NA
							TKT	0.000719	0.987	0.989	Not sig	NA
							PEX13	-0.000566	0.987	0.989	Not sig	NA
							WHSC1L1	0.000349	0.988	0.99	Not sig	NA
							SMARCAD1	-0.000447	0.989	0.99	Not sig	NA
							ING4	0.000354	0.989	0.991	Not sig	NA
							USP6	0.00073	0.99	0.991	Not sig	NA
							CHRNE	0.000517	0.99	0.992	Not sig	NA
							SPOCK3	0.000733	0.991	0.992	Not sig	NA
							ATP13A1	0.000355	0.991	0.992	Not sig	NA
							ZGPAT	-0.000368	0.991	0.992	Not sig	NA
							TRAF7	0.000275	0.991	0.993	Not sig	NA
							C5orf45	-0.000384	0.992	0.993	Not sig	NA
							LRP1B	0.000452	0.993	0.994	Not sig	NA
							2001-03-01	0.000364	0.993	0.994	Not sig	NA
							MSH5	-0.000577	0.993	0.994	Not sig	NA
							RBM10	-0.000248	0.993	0.994	Not sig	NA
							OBSCN	-0.000464	0.994	0.995	Not sig	NA
							KBTBD2	-0.000211	0.994	0.995	Not sig	NA
							SLC25A42	0.000264	0.994	0.995	Not sig	NA
							PLA2G4A	0.000489	0.994	0.995	Not sig	NA
							NUDT12	-0.000405	0.994	0.995	Not sig	NA
							TMEM14C	0.000228	0.995	0.995	Not sig	NA
							NCOA6	0.000211	0.995	0.995	Not sig	NA
							ZNF555	-0.000194	0.996	0.997	Not sig	NA
							SEMA4C	0.000169	0.997	0.997	Not sig	NA
							ROBO1	0.000172	0.997	0.997	Not sig	NA
							SNTG2	-0.000197	0.997	0.997	Not sig	NA
							CAD	-9.94e-05	0.997	0.998	Not sig	NA
							KIF2A	0.00012	0.998	0.998	Not sig	NA
							CNOT1	-5e-05	0.999	0.999	Not sig	NA
							C19orf57	-5.08e-05	0.999	0.999	Not sig	NA
							LRRN4	-1.45e-05	1	1	Not sig	NA

### Sheet: T16
	Resilient	Vulnerable	P-value		Syntaxin-1 – VAMP interaction	Capture 1
	(N=70)	(N=62)			Syntaxin-1 – SNAP-25 interaction	Capture 2
synap_6_capture1					SNAP-25 – Syntaxin-1 interaction	Capture 3
Mean (SD)	0.467 (0.642)	0.230 (0.608)	0.101		SNAP-25 – VAMP interaction	Capture 4
Median [Min, Max]	0.544 [-1.23, 1.45]	0.365 [-1.42, 1.31]
Missing	29 (41.4%)	26 (41.9%)
synap_6_capture2
Mean (SD)	0.373 (0.659)	0.163 (0.684)	0.174
Median [Min, Max]	0.385 [-1.11, 1.48]	0.270 [-1.76, 2.04]
Missing	29 (41.4%)	26 (41.9%)
synap_6_capture3
Mean (SD)	0.204 (0.677)	0.132 (0.710)	0.653
Median [Min, Max]	0.223 [-1.78, 1.83]	0.203 [-1.99, 1.40]
Missing	29 (41.4%)	26 (41.9%)
synap_6_capture4
Mean (SD)	0.636 (0.729)	0.138 (0.687)	<0.05
Median [Min, Max]	0.555 [-1.11, 2.14]	0.198 [-1.52, 1.71]
Missing	29 (41.4%)	26 (41.9%)
zcapture_syn_6
Mean (SD)	0.289 (0.588)	0.147 (0.615)	0.308
Median [Min, Max]	0.277 [-1.33, 1.45]	0.295 [-1.88, 0.929]
Missing	29 (41.4%)	26 (41.9%)
synap_6_sept5
Mean (SD)	0.315 (0.908)	0.319 (0.856)	0.985
Median [Min, Max]	0.645 [-1.28, 1.56]	0.479 [-1.58, 1.42]
Missing	29 (41.4%)	26 (41.9%)
synap_6_stagmin
Mean (SD)	0.487 (0.954)	0.405 (0.823)	0.688
Median [Min, Max]	0.807 [-1.31, 1.84]	0.486 [-1.64, 1.41]
Missing	29 (41.4%)	26 (41.9%)
synap_6_snap25
Mean (SD)	0.399 (0.953)	0.366 (0.854)	0.875
Median [Min, Max]	0.760 [-1.30, 1.68]	0.712 [-1.37, 1.44]
Missing	29 (41.4%)	26 (41.9%)
synap_6_synaptophys
Mean (SD)	0.391 (0.964)	0.353 (0.800)	0.852
Median [Min, Max]	0.749 [-1.39, 1.68]	0.580 [-1.48, 1.36]
Missing	29 (41.4%)	26 (41.9%)
synap_6_syntaxin
Mean (SD)	0.412 (0.952)	0.400 (0.821)	0.954
Median [Min, Max]	0.795 [-1.31, 1.59]	0.744 [-1.25, 1.58]
Missing	29 (41.4%)	26 (41.9%)
synap_6_vamp
Mean (SD)	0.439 (0.856)	0.340 (0.785)	0.599
Median [Min, Max]	0.730 [-1.50, 1.70]	0.607 [-1.53, 1.34]
Missing	29 (41.4%)	26 (41.9%)
zcomplexin_6
Mean (SD)	0.209 (0.728)	0.202 (0.798)	0.968
Median [Min, Max]	0.183 [-1.28, 2.19]	0.334 [-1.14, 1.85]
Missing	29 (41.4%)	26 (41.9%)
zsnare_6
Mean (SD)	0.426 (0.887)	0.370 (0.794)	0.773
Median [Min, Max]	0.851 [-1.19, 1.61]	0.695 [-1.38, 1.46]
Missing	29 (41.4%)	26 (41.9%)
synap_2subc_capture1
Mean (SD)	0.473 (0.714)	0.204 (0.797)	0.168
Median [Min, Max]	0.514 [-1.14, 2.02]	0.343 [-1.84, 1.42]
Missing	38 (54.3%)	32 (51.6%)
synap_2subc_capture2
Mean (SD)	0.449 (0.774)	0.101 (0.756)	0.0784
Median [Min, Max]	0.478 [-1.03, 2.17]	0.226 [-1.97, 1.50]
Missing	38 (54.3%)	32 (51.6%)
synap_2subc_capture3
Mean (SD)	0.361 (0.770)	0.216 (0.815)	0.474
Median [Min, Max]	0.360 [-1.77, 1.83]	0.281 [-1.36, 2.04]
Missing	38 (54.3%)	32 (51.6%)
synap_2subc_capture4
Mean (SD)	0.654 (0.786)	0.0534 (0.890)	<0.05
Median [Min, Max]	0.608 [-0.885, 2.56]	0.214 [-2.09, 1.63]
Missing	38 (54.3%)	32 (51.6%)
zcapture_syn_2subc
Mean (SD)	0.405 (0.663)	0.158 (0.706)	0.162
Median [Min, Max]	0.466 [-1.32, 1.55]	0.296 [-1.56, 1.37]
Missing	38 (54.3%)	32 (51.6%)
synap_2subc_complex1
Mean (SD)	0.274 (0.874)	0.414 (0.831)	0.521
Median [Min, Max]	0.255 [-1.61, 2.09]	0.357 [-1.45, 2.11]
Missing	38 (54.3%)	32 (51.6%)
synap_2subc_complex2
Mean (SD)	0.0454 (0.849)	0.0643 (0.975)	0.936
Median [Min, Max]	-0.0268 [-1.51, 1.82]	-0.0192 [-1.37, 1.89]
Missing	38 (54.3%)	32 (51.6%)
synap_2subc_sept5
Mean (SD)	0.314 (0.922)	0.414 (0.858)	0.661
Median [Min, Max]	0.328 [-1.50, 2.10]	0.668 [-1.38, 1.62]
Missing	38 (54.3%)	32 (51.6%)
synap_2subc_snap25
Mean (SD)	0.485 (0.948)	0.455 (0.831)	0.895
Median [Min, Max]	0.462 [-0.953, 1.95]	0.755 [-1.12, 1.38]
Missing	38 (54.3%)	32 (51.6%)
synap_2subc_stagmin
Mean (SD)	0.536 (1.03)	0.466 (0.851)	0.771
Median [Min, Max]	0.512 [-0.958, 2.41]	0.713 [-1.37, 1.61]
Missing	38 (54.3%)	32 (51.6%)
synap_2subc_synaptophys
Mean (SD)	0.419 (0.953)	0.440 (0.782)	0.925
Median [Min, Max]	0.449 [-1.16, 1.96]	0.630 [-1.36, 1.61]
Missing	38 (54.3%)	32 (51.6%)
synap_2subc_syntaxin
Mean (SD)	0.437 (1.00)	0.440 (0.801)	0.99
Median [Min, Max]	0.477 [-1.04, 2.17]	0.844 [-1.06, 1.36]
Missing	38 (54.3%)	32 (51.6%)
zsnare_2subc
Mean (SD)	0.443 (0.940)	0.416 (0.806)	0.904
Median [Min, Max]	0.635 [-1.18, 1.98]	0.753 [-1.26, 1.37]
Missing	38 (54.3%)	32 (51.6%)
zcomplexin_2subc
Mean (SD)	0.160 (0.807)	0.239 (0.837)	0.705
Median [Min, Max]	0.0356 [-1.35, 1.71]	0.121 [-1.16, 1.60]
Missing	38 (54.3%)	32 (51.6%)
synap_3cort_vamp
Mean (SD)	0.382 (0.916)	0.264 (0.806)	0.552
Median [Min, Max]	0.711 [-2.00, 1.67]	0.561 [-1.64, 1.36]
Missing	30 (42.9%)	26 (41.9%)
synap_3cort_capture1
Mean (SD)	0.406 (0.721)	0.235 (0.630)	0.272
Median [Min, Max]	0.462 [-1.47, 1.86]	0.328 [-1.57, 1.53]
Missing	30 (42.9%)	26 (41.9%)
synap_3cort_capture2
Mean (SD)	0.243 (0.714)	0.139 (0.754)	0.537
Median [Min, Max]	0.335 [-1.42, 1.36]	0.338 [-1.83, 2.47]
Missing	30 (42.9%)	26 (41.9%)
synap_3cort_capture3
Mean (SD)	0.0751 (0.679)	0.0293 (0.735)	0.78
Median [Min, Max]	0.155 [-2.19, 1.51]	0.233 [-2.24, 1.42]
Missing	30 (42.9%)	26 (41.9%)
synap_3cort_capture4
Mean (SD)	0.637 (0.800)	0.122 (0.675)	<0.05
Median [Min, Max]	0.558 [-1.38, 2.05]	0.236 [-1.42, 1.50]
Missing	30 (42.9%)	26 (41.9%)
zcapture_syn_3cort
Mean (SD)	0.159 (0.618)	0.0840 (0.659)	0.61
Median [Min, Max]	0.157 [-1.67, 1.15]	0.202 [-2.03, 1.21]
Missing	30 (42.9%)	26 (41.9%)
synap_3cort_complex1
Mean (SD)	0.167 (0.689)	0.253 (0.641)	0.577
Median [Min, Max]	0.249 [-1.12, 2.38]	0.165 [-1.05, 1.64]
Missing	30 (42.9%)	26 (41.9%)
synap_3cort_complex2
Mean (SD)	0.0641 (0.804)	0.0214 (0.995)	0.838
Median [Min, Max]	-0.00959 [-1.67, 2.36]	-0.0169 [-1.59, 2.10]
Missing	30 (42.9%)	26 (41.9%)
synap_3cort_sept5
Mean (SD)	0.285 (0.946)	0.221 (0.881)	0.762
Median [Min, Max]	0.624 [-1.50, 1.44]	0.397 [-1.71, 1.28]
Missing	30 (42.9%)	26 (41.9%)
synap_3cort_snap25
Mean (SD)	0.345 (1.01)	0.287 (0.897)	0.791
Median [Min, Max]	0.719 [-1.52, 1.56]	0.644 [-1.49, 1.62]
Missing	30 (42.9%)	26 (41.9%)
synap_3cort_stagmin
Mean (SD)	0.397 (0.985)	0.321 (0.850)	0.718
Median [Min, Max]	0.830 [-1.38, 1.59]	0.452 [-1.75, 1.49]
Missing	30 (42.9%)	26 (41.9%)
synap_3cort_synaptophys
Mean (SD)	0.353 (1.04)	0.265 (0.851)	0.686
Median [Min, Max]	0.835 [-1.59, 1.80]	0.493 [-1.46, 1.41]
Missing	30 (42.9%)	26 (41.9%)
synap_3cort_syntaxin
Mean (SD)	0.350 (0.999)	0.327 (0.851)	0.913
Median [Min, Max]	0.778 [-1.40, 1.64]	0.720 [-1.40, 1.55]
Missing	30 (42.9%)	26 (41.9%)
zcomplexin_3cort
Mean (SD)	0.116 (0.705)	0.137 (0.787)	0.901
Median [Min, Max]	0.154 [-1.23, 2.37]	0.0777 [-1.24, 1.87]
Missing	30 (42.9%)	26 (41.9%)
zsnare_3cort
Mean (SD)	0.366 (0.936)	0.296 (0.817)	0.726
Median [Min, Max]	0.812 [-1.55, 1.58]	0.642 [-1.48, 1.35]
Missing	30 (42.9%)	26 (41.9%)

### Sheet: T17
	synap_3cort_capture4 (SNAP25/VAMP interaction)
Predictors	Estimates	CI	p
(Intercept)	-0.77	-3.53 – 1.98	0.577
F11 DOWN ME2 (neuronal injury response module)	3.91	0.95 – 6.86	0.01
msex	0.41	0.03 – 0.78	0.036
educ	-0.04	-0.11 – 0.02	0.166
age death	0.02	-0.01 – 0.05	0.18
gpath	-0.02	-0.45 – 0.41	0.925
Observations	76
R2 / R2 adjusted	0.270 / 0.202

### Sheet: T18
	Cognitive decline rate
Predictors	Estimates	CI	p
(Intercept)	-0.05	-0.84 – 0.74	0.899
synap 3cort capture4 (SNAP25/VAMP interaction)	0	-0.09 – 0.08	0.957
cluster group	-0.01	-0.12 – 0.10	0.863
[Fast]
msex	-0.02	-0.13 – 0.09	0.734
educ	0.01	-0.01 – 0.03	0.263
age death	0	-0.01 – 0.01	0.621
gpath	-0.14	-0.25 – -0.02	0.022
synap 3cort capture4 ×	0.14	0.01 – 0.27	0.037
cluster group
[Fast]
Observations	70
R2 / R2 adjusted	0.190 / 0.099

### Sheet: T19
	synap_3cort_capture4 (SNAP25/VAMP interaction)					synap_3cort_capture4 (SNAP25/VAMP interaction) [subset Fast]
Predictors	Estimates	CI	p		Predictors	Estimates	CI	p
(Intercept)	0.04	-2.71 – 2.78	0.978		(Intercept)	-0.96	-5.09 – 3.17	0.638
F14 UP ME2	-0.67	-5.28 – 3.95	0.773		F14 UP ME2	-6.15	-11.60 – -0.69	0.028
cluster group	-0.23	-0.65 – 0.20	0.298		msex	0.05	-0.47 – 0.56	0.851
[Fast]					educ	-0.03	-0.11 – 0.05	0.428
msex	0.44	0.07 – 0.81	0.021		age death	0.02	-0.02 – 0.06	0.368
educ	-0.05	-0.11 – 0.02	0.147		gpath	0.2	-0.38 – 0.79	0.484
age death	0.01	-0.02 – 0.04	0.418		Observations	36
gpath	0.14	-0.31 – 0.58	0.546		R2 / R2 adjusted	0.258 / 0.135
F14 UP ME2 × cluster	-5.85	-12.79 – 1.09	0.097
group [Fast]
Observations	76
R2 / R2 adjusted	0.259 / 0.182

### Sheet: T20
	synap_3cort_capture4 (SNAP25/VAMP interaction)					synap_3cort_capture4 (SNAP25/VAMP interaction) [subset Fast]
Predictors	Estimates	CI	p		Predictors	Estimates	CI	p
(Intercept)	-0.64	-3.46 – 2.19	0.656		(Intercept)	-2.37	-6.62 – 1.89	0.265
cluster group	-0.41	-0.79 – -0.03	0.033		F14 UP ME1	-0.93	-4.59 – 2.72	0.606
[Fast]					msex	0.02	-0.54 – 0.58	0.942
F14 UP ME1	-1.04	-5.77 – 3.68	0.661		educ	-0.03	-0.12 – 0.06	0.478
msex	0.44	0.05 – 0.83	0.026		age death	0.03	-0.01 – 0.08	0.111
educ	-0.04	-0.11 – 0.02	0.214		gpath	-0.1	-0.67 – 0.47	0.728
age death	0.02	-0.01 – 0.05	0.177		Observations	36
gpath	-0.05	-0.48 – 0.39	0.823		R2 / R2 adjusted	0.135 / -0.009
cluster group	-0.05	-6.05 – 5.94	0.986
[Fast] × F14 UP ME1
Observations	76
R2 / R2 adjusted	0.204 / 0.122
